# Cooperative molecular mimicry drives prolonged autoinflammation in multisystem inflammatory syndrome in children

**DOI:** 10.64898/2026.04.03.26350001

**Authors:** Haley E Randolph, Ashley Richardson, Sofija Buta, Julie Samuels, Nina N Brodsky, Seunghee Kim-Schulze, Carrie L Lucas, Rebecca Trachtman, Dusan Bogunovic

## Abstract

Multisystem inflammatory syndrome in children (MIS-C) is a pediatric hyperinflammatory disease manifesting 4-6 weeks after SARS-CoV-2 infection. While the immunological hallmarks of MIS-C have been defined, few details regarding the underlying disease pathology have been resolved. To address this, we used a multiomics approach to profile the plasma and peripheral immune cells of 13 acute MIS-C patients, 18 recovered MIS-C follow-ups resampled over multiple time points (1-18 months), and 15 healthy pediatric controls. Despite rapid clinical disease resolution, circulating pro-inflammatory (IL-8, IL-6, IL-1α, IL-1β, TNF-β) and T_H_2-type cytokines (IL-4, IL-5, IL-13) remained elevated up to three months post-MIS-C onset, revealing a subclinical inflammatory state that endures in recovered children. Surprisingly, the majority of patient-expanded TCRs recognizing SARS-CoV-2 epitopes were cross-reactive (75%, 12/16 SARS-CoV-2 TCRs) for autoantigens related to prostaglandin biology and insulin metabolism, suggesting a breakdown of self-tolerance via SARS-CoV-2 molecular mimicry. Indeed, autoantibody screening confirmed that 13 gene targets with self-antigen peptides also exhibited elevated autoantibodies in MIS-C patients. Further, autoreactive TCR expansions lasted over time and correlated with cytokines involved in allergic inflammation. Together, our findings point to a mechanism of sustained autoimmunity wherein promiscuous TCRs recognize both viral and self-antigens that are activated during primary SARS-CoV-2 infection in children who develop MIS-C. Upon onset, these circulating cross-reactive T cells drive clinically apparent sterile autoinflammation that persists subclinically into convalescence.

## Supplementary material for "Cooperative molecular mimicry drives prolonged autoinflammation in multisystem inflammatory syndrome in children": Table S3 (part 1 of 3)

### Sheet: B
Table S3: Convalescence effects in MIS-C patients and follow-ups. Effect of convalescence modeled in MIS-C patients and follow-ups for each gene in each cell type is reported, including effect size estimates, p-values, FDR (permutation-based), and t-statistics.
genes: HUGO gene ID
betas: effect size (log2FC)
pvalues: p-value of the effect size
t_stat: t-statistic
FDR: empirical FDR correction as described in Methods
genes	betas	pvalues	t_stat	FDR
LINC01128	0.0371659	0.74452	0.32952	0.752316
NOC2L	-0.100818	0.0736294	-1.86764	0.451804
ISG15	0.692337	0.0110097	2.74719	0.285238
C1orf159	0.233831	0.0626904	1.94868	0.432784
TNFRSF18	0.17787	0.215791	1.27011	0.577008
TNFRSF4	0.517267	0.0191859	2.50437	0.320988
SDF4	0.0465622	0.338758	0.975376	0.6421
B3GALT6	0.0674758	0.313659	1.02838	0.628866
UBE2J2	-0.0302083	0.488992	-0.702326	0.689484
PUSL1	0.00101905	0.991241	0.011089	0.789271
INTS11	0.0345057	0.520424	0.651925	0.698661
CPTP	0.0539192	0.482776	0.712507	0.689484
AURKAIP1	0.0423511	0.370235	0.912546	0.656001
CCNL2	-0.135775	0.0424888	-2.13837	0.39671
MRPL20-AS1	0.0944862	0.262381	1.14677	0.603926
MRPL20	0.00945502	0.874795	0.159201	0.772405
ATAD3B	-0.158167	0.109026	-1.66215	0.499898
ATAD3A	-0.048848	0.557357	-0.594782	0.709113
SSU72	0.0420334	0.320269	1.01415	0.631493
MIB2	-0.0282765	0.721215	-0.360906	0.74771
CDK11B	-0.0751031	0.37901	-0.895667	0.659676
SLC35E2B	-0.205513	0.0517493	-2.04325	0.417814
CDK11A	-0.184629	0.238464	-1.20783	0.589168
SLC35E2A	-0.577865	0.00348055	-3.2281	0.206712
NADK	-0.0775491	0.273109	-1.12071	0.608675
GNB1	-0.0633939	0.151119	-1.48113	0.538593
PRKCZ	-0.0873345	0.331323	-0.990787	0.636439
FAAP20	-0.0507826	0.383014	-0.88805	0.660823
SKI	-0.369856	0.00532847	-3.05313	0.222997
RER1	0.0824846	0.118339	1.61766	0.506343
PEX10	0.00248791	0.975155	0.0314584	0.787152
PANK4	0.138367	0.314394	1.02679	0.628871
AL139246.5	-0.0615091	0.650067	-0.459212	0.731126
TNFRSF14	0.0483585	0.353362	0.945759	0.649107
PRXL2B	-0.157266	0.238022	-1.209	0.588815
MEGF6	-0.0277834	0.791731	-0.266918	0.758234
TPRG1L	-0.0155022	0.800647	-0.255224	0.761246
WRAP73	0.107503	0.0705508	1.88932	0.450093
SMIM1	0.0155896	0.896081	0.131954	0.775017
LRRC47	0.0602416	0.427074	0.807418	0.672833
CEP104	-0.153737	0.0536338	-2.02577	0.419407
C1orf174	0.0398399	0.570235	0.575326	0.710436
KCNAB2	-0.154988	0.0381738	-2.18921	0.384928
RPL22	0.0579194	0.273544	1.11966	0.609221
ICMT	-0.116907	0.358147	-0.936235	0.651975
TNFRSF25	0.969765	0.00395614	3.17578	0.211704
NOL9	-0.0367642	0.600301	-0.530742	0.720578
ZBTB48	0.0150225	0.83447	0.211174	0.766242
KLHL21	-0.15654	0.236698	-1.21251	0.587977
THAP3	-0.0355996	0.65419	-0.453398	0.73238
DNAJC11	-0.0819237	0.359775	-0.933013	0.652948
CAMTA1	0.104596	0.0804547	1.82224	0.461229
VAMP3	0.062011	0.362282	0.928073	0.65364
PARK7	0.0533994	0.387555	0.879474	0.663209
RERE	-0.152771	0.0570498	-1.99543	0.424633
ENO1	0.140667	0.111882	1.64818	0.50113
SLC2A5	-0.0420704	0.808578	-0.244852	0.76214
H6PD	-0.177053	0.141138	-1.51989	0.528353
SLC25A33	0.0313775	0.762823	0.305105	0.754825
PIK3CD	0.00861361	0.921946	0.0989816	0.778973
CLSTN1	-0.0958357	0.19262	-1.33916	0.561885
CTNNBIP1	0.0883835	0.398971	0.858198	0.66636
LZIC	0.021455	0.762566	0.305446	0.754825
NMNAT1	-0.100895	0.254628	-1.16609	0.601315
UBE4B	-0.11025	0.140793	-1.52127	0.528353
KIF1B	-0.172311	0.0725303	-1.87529	0.451759
PGD	-0.0549845	0.413745	-0.831231	0.671669
CENPS	0.0264023	0.836482	0.208569	0.766886
DFFA	-0.0239366	0.716172	-0.367745	0.747246
PEX14	-0.0457437	0.704683	-0.383393	0.743537
CASZ1	-0.0805269	0.714353	-0.370216	0.747003
TARDBP	-0.0972146	0.103587	-1.68963	0.493656
SRM	0.100865	0.319347	1.01612	0.631493
EXOSC10	-0.00655946	0.925109	-0.0949568	0.779015
MTOR	-0.0443206	0.64881	-0.460988	0.7305
UBIAD1	0.0468905	0.527115	0.641415	0.70117
FBXO44	0.208272	0.005857	3.01386	0.231348
FBXO6	-0.0421007	0.827385	-0.220365	0.76623
MAD2L2	0.147649	0.0783204	1.83607	0.456304
AGTRAP	0.281834	0.00847391	2.85885	0.254428
MTHFR	-0.143922	0.165684	-1.42812	0.542609
CLCN6	-0.256079	0.0048848	-3.08908	0.221212
KIAA2013	0.0900112	0.163642	1.43532	0.542609
MFN2	-0.0351708	0.665319	-0.437782	0.735639
MIIP	0.0102752	0.862857	0.174535	0.771105
TNFRSF1B	0.275554	0.051984	2.04104	0.418062
VPS13D	-0.117541	0.151257	-1.48061	0.538593
PRDM2	-0.193917	0.0205153	-2.47445	0.32611
EFHD2	0.248374	0.0125851	2.6895	0.294768
CASP9	0.0654955	0.464553	0.742804	0.682599
DNAJC16	-0.0180633	0.792378	-0.266069	0.758245
AGMAT	0.149355	0.348828	0.954864	0.646399
DDI2	-0.222972	0.0267671	-2.35412	0.344837
PLEKHM2	-0.0600957	0.381773	-0.890406	0.660551
AL450998.2	0.00743995	0.94315	0.0720352	0.782323
SPEN	-0.105478	0.0734889	-1.86861	0.451804
ZBTB17	-0.129557	0.0562652	-2.00226	0.423032
FBXO42	0.0328348	0.770148	0.295388	0.754825
SZRD1	-0.0229786	0.778903	-0.28381	0.754888
NECAP2	0.00218069	0.979985	0.0253415	0.787277
NBPF1	0.23145	0.0775555	1.8411	0.454759
CROCC	-0.202821	0.156563	-1.46085	0.541993
BX284668.5	-0.0903985	0.387885	-0.878855	0.663282
ATP13A2	-0.124809	0.408561	-0.840624	0.670306
SDHB	0.105947	0.320476	1.0137	0.631493
RCC2	-0.184532	0.0595335	-1.97436	0.427716
IFFO2	0.322595	0.0569733	1.99609	0.424482
UBR4	-0.161617	0.0647629	-1.93242	0.436274
EMC1	-0.0633709	0.445582	-0.775098	0.678442
MRTO4	0.0103942	0.913283	0.110011	0.777044
AKR7A2	0.0334334	0.571445	0.573509	0.711084
SLC66A1	0.0172076	0.877371	0.155898	0.772865
CAPZB	0.130222	0.00942284	2.81377	0.265825
MICOS10	0.102508	0.114082	1.63762	0.502088
TMCO4	-0.261193	0.00882005	-2.84187	0.255962
OTUD3	-0.297252	0.0878105	-1.77688	0.469649
MUL1	0.00981078	0.909715	0.114558	0.77655
PINK1	0.0482426	0.643934	0.467889	0.729003
DDOST	0.139729	0.0129772	2.67621	0.294768
HP1BP3	-0.0328495	0.514682	-0.661002	0.696732
EIF4G3	-0.102247	0.113245	-1.64162	0.50113
ECE1	0.00234222	0.978831	0.0268022	0.78719
USP48	-0.0573793	0.247223	-1.18496	0.595116
LINC00339	-0.105039	0.401356	-0.853802	0.666675
CDC42	-0.0317981	0.62739	-0.491483	0.725831
ZBTB40	-0.188272	0.016986	-2.55839	0.316304
KDM1A	-0.0266003	0.669995	-0.431254	0.736917
LUZP1	0.00317942	0.971655	0.0358919	0.786988
HNRNPR	-0.065505	0.30545	-1.04636	0.625986
ID3	0.151998	0.119625	1.61175	0.506628
RPL11	0.055417	0.419167	0.821487	0.671672
ELOA-AS1	-0.0909343	0.408421	-0.840878	0.670306
ELOA	-0.127468	0.100361	-1.7065	0.490193
PITHD1	0.0611756	0.206928	1.29581	0.572014
LYPLA2	0.0565964	0.370654	0.911733	0.656244
GALE	-0.104702	0.50229	-0.680788	0.691925
HMGCL	-0.048709	0.560432	-0.590116	0.709113
FUCA1	-0.0391065	0.740107	-0.335435	0.751458
CNR2	-0.0273594	0.782605	-0.278928	0.756122
PNRC2	0.0397164	0.307769	1.04125	0.625986
SRSF10	-0.0186046	0.718448	-0.364656	0.74771
IFNLR1	-0.0914832	0.350855	-0.950783	0.647636
NIPAL3	0.0216722	0.776575	0.286884	0.754825
RCAN3	0.110253	0.160436	1.44677	0.542609
SRRM1	-0.0357496	0.511395	-0.666224	0.696259
CLIC4	0.0265415	0.753135	0.318003	0.753247
RUNX3	-0.0604412	0.531877	-0.63398	0.701477
SYF2	-0.0224564	0.673931	-0.425774	0.737448
RSRP1	0.146384	0.00202585	3.44674	0.180735
TMEM50A	0.0386039	0.468637	0.735955	0.683781
MACO1	0.0234561	0.713206	0.371775	0.746929
LDLRAP1	0.113304	0.320597	1.01345	0.631493
SELENON	-0.14358	0.186269	-1.3592	0.55828
MTFR1L	-0.0502575	0.544437	-0.614538	0.703635
STMN1	-0.0178107	0.868001	-0.167923	0.771791
PDIK1L	0.0691533	0.417749	0.824029	0.671669
ZNF593	0.00849673	0.922768	0.0979357	0.778973
SH3BGRL3	0.113198	0.11986	1.61067	0.506628
UBXN11	0.187566	0.0387901	2.18164	0.384928
CD52	0.152925	0.0442178	2.11929	0.400366
DHDDS	-0.196819	0.00923779	-2.82221	0.264176
HMGN2	-0.0310808	0.592647	-0.541986	0.719425
RPS6KA1	-0.215915	0.0530188	-2.03141	0.419407
ARID1A	-0.234941	0.0042454	-3.14684	0.217976
PIGV	0.0927878	0.408589	0.840572	0.670306
ZDHHC18	-0.0547595	0.582282	-0.557326	0.716754
GPN2	0.0127232	0.867924	0.168021	0.771791
GPATCH3	0.0385178	0.520063	0.652493	0.698658
NUDC	0.0139297	0.754989	0.315531	0.753247
WDTC1	-0.128228	0.190362	-1.34622	0.560745
TMEM222	0.00844941	0.910498	0.113559	0.77655
SYTL1	0.0638862	0.370478	0.912075	0.656001
WASF2	-0.0886757	0.0232873	-2.41743	0.337497
AHDC1	-0.412942	0.00470401	-3.10464	0.221212
FGR	0.288519	0.0607225	1.96455	0.431094
IFI6	0.889361	0.00233652	3.38945	0.185886
FAM76A	0.0815104	0.325547	1.00292	0.634559
STX12	0.0617834	0.288303	1.08503	0.619319
PPP1R8	0.0395425	0.591294	0.54398	0.719425
THEMIS2	-0.116811	0.427748	-0.806226	0.672833
RPA2	-0.00597892	0.908913	-0.11558	0.776501
XKR8	-0.0669842	0.552643	-0.601962	0.707036
EYA3	-0.0498843	0.50886	-0.670264	0.694413
DNAJC8	0.056398	0.347098	0.958358	0.645972
ATP5IF1	-0.0461414	0.53546	-0.628408	0.701954
MED18	0.108711	0.3989	0.85833	0.66636
PHACTR4	-0.109311	0.124108	-1.59154	0.512836
RCC1	-0.13854	0.21912	-1.26066	0.578474
SNHG3	0.00323145	0.975312	0.031259	0.787152
TRNAU1AP	0.0260139	0.669025	0.432607	0.736917
SNHG12	0.0267791	0.700763	0.388755	0.742576
TAF12	-0.019102	0.763373	-0.304374	0.754825
GMEB1	0.0745983	0.354521	0.943445	0.649529
YTHDF2	0.00584027	0.91136	0.112461	0.77655
EPB41	-0.0833404	0.134223	-1.54808	0.521802
SRSF4	-0.020199	0.6776	-0.420678	0.738055
MECR	0.159067	0.0995907	1.7106	0.488838
MATN1-AS1	-0.184344	0.301833	-1.05439	0.625647
LAPTM5	-0.00721477	0.941125	-0.0746054	0.781847
PUM1	-0.0560682	0.297259	-1.06464	0.624192
SNRNP40	0.01574	0.766257	0.300546	0.754825
ZCCHC17	0.130358	0.0258131	2.37069	0.343344
PEF1	0.0884709	0.114782	1.6343	0.502761
PTP4A2	0.0269672	0.533265	0.631818	0.701477
KHDRBS1	-0.060512	0.175156	-1.39562	0.551976
TMEM39B	0.0924682	0.224822	1.24473	0.580251
KPNA6	-0.137197	0.128031	-1.57435	0.51559
TXLNA	-0.0781084	0.4052	-0.846752	0.669011
CCDC28B	0.170823	0.0640496	1.93796	0.435748
TMEM234	-0.0259587	0.780439	-0.281783	0.755534
EIF3I	0.068681	0.185574	1.36143	0.55828
LCK	0.480696	0.000645243	3.89928	0.1214
HDAC1	0.0640425	0.150352	1.48403	0.537596
MARCKSL1	0.152121	0.144212	1.50772	0.532338
BSDC1	0.00302742	0.961329	0.048976	0.785924
ZBTB8OS	-0.0971485	0.0983896	-1.71704	0.486491
RBBP4	0.0480311	0.242511	1.19718	0.593102
SYNC	-0.00250662	0.967291	-0.0414212	0.785924
YARS	0.0680493	0.46542	0.741347	0.683013
S100PBP	0.115394	0.157149	1.45871	0.541993
RNF19B	-0.0646323	0.538394	-0.623861	0.702575
AK2	-0.0213593	0.753408	-0.317639	0.753247
TRIM62	0.0255891	0.820224	0.229671	0.765906
ZNF362	0.222603	0.0458464	2.10191	0.402071
PHC2	-0.0460249	0.633808	-0.482298	0.727259
SMIM12	0.0011497	0.985285	0.0186304	0.7887
TMEM35B	0.000978328	0.991463	0.0108078	0.789271
ZMYM6	-0.009471	0.897119	-0.130629	0.775083
ZMYM1	-0.160489	0.0841651	-1.79894	0.464781
SFPQ	0.0317996	0.507818	0.671928	0.693996
ZMYM4	-0.0317075	0.612449	-0.513036	0.722908
KIAA0319L	-0.0230168	0.733961	-0.343697	0.75028
NCDN	-0.344073	0.00933675	-2.81768	0.265672
PSMB2	-0.0134201	0.768695	-0.297312	0.754825
AGO4	-0.0994284	0.319898	-1.01494	0.631493
AGO1	-0.165941	0.156471	-1.46119	0.541993
AGO3	-0.103014	0.0837642	-1.80141	0.464781
ADPRHL2	0.00031493	0.99704	0.00374713	0.790538
TRAPPC3	0.071568	0.12631	1.58184	0.514137
MAP7D1	0.0138565	0.866377	0.170009	0.771633
THRAP3	-0.0293089	0.429688	-0.802802	0.674006
STK40	0.0160596	0.859592	0.178736	0.7707
LSM10	0.159457	0.0202842	2.47952	0.324681
MRPS15	0.029842	0.692612	0.39994	0.740543
ZC3H12A	0.111477	0.400659	0.855086	0.66664
MEAF6	0.0970371	0.0951018	1.73503	0.4809
SNIP1	0.0698047	0.438345	0.787637	0.675197
GNL2	0.0378313	0.604525	0.524567	0.720582
C1orf109	-0.111551	0.251526	-1.17395	0.598766
YRDC	-0.0631572	0.481025	-0.71539	0.68918
C1orf122	-0.0401367	0.629204	-0.488883	0.726129
MTF1	-0.049338	0.596509	-0.536303	0.719858
INPP5B	-0.216166	0.00757015	-2.90647	0.25042
SF3A3	0.0243741	0.61381	0.511062	0.723183
FHL3	0.122915	0.433956	0.795301	0.675182
UTP11	-0.0273846	0.653951	-0.453735	0.73238
RRAGC	0.024274	0.765306	0.301807	0.754825
MYCBP	-0.0619422	0.53644	-0.626888	0.701954
AKIRIN1	-0.0362091	0.486303	-0.70672	0.689484
NDUFS5	0.0550041	0.42529	0.810578	0.672527
MACF1	-0.013247	0.841228	-0.202427	0.767478
PABPC4	-0.162722	0.0172473	-2.55164	0.316304
PPIE	0.074675	0.266406	1.1369	0.606109
TRIT1	-0.136499	0.155636	-1.46427	0.541993
CAP1	-0.00153783	0.975299	-0.0312756	0.787152
PPT1	-0.0200574	0.785346	-0.275315	0.756724
RLF	-0.0391848	0.69155	-0.401401	0.740075
AL050341.2	0.0155058	0.911084	0.112813	0.77655
ZMPSTE24	0.068729	0.304172	1.04919	0.625647
SMAP2	-0.255963	0.0491091	-2.06871	0.412567
EXO5	0.00800392	0.944998	0.0696895	0.782587
ZNF684	-0.0760298	0.42071	-0.818729	0.672287
NFYC	0.00535657	0.911707	0.112019	0.77655
CTPS1	-0.00984575	0.938978	-0.077332	0.78142
SCMH1	-0.186171	0.090562	-1.76075	0.474448
HIVEP3	-0.0545112	0.77777	-0.285306	0.754825
FOXJ3	-0.0579286	0.406017	-0.84526	0.669118
PPCS	0.0664371	0.151162	1.48097	0.538593
PPIH	0.0814024	0.194593	1.33303	0.562908
YBX1	0.0202337	0.682724	0.413579	0.738637
P3H1	-0.00324683	0.970269	-0.0376473	0.786626
C1orf50	-0.0622845	0.414664	-0.829575	0.671669
SVBP	0.00956874	0.901185	0.125437	0.775154
ZNF691	-0.0914024	0.451634	-0.764708	0.680027
SLC2A1	-0.158995	0.0750005	-1.85824	0.451804
EBNA1BP2	0.183317	0.072983	1.87213	0.451759
ELOVL1	0.0755856	0.273717	1.11925	0.609295
MED8	0.0929111	0.188559	1.35192	0.559389
SZT2	-0.288187	0.00680352	-2.95132	0.239476
HYI	-0.223988	0.135475	-1.54289	0.522203
KDM4A	-0.0894319	0.196442	-1.32734	0.564778
ST3GAL3	-0.0529407	0.681655	-0.415057	0.738637
IPO13	0.0161465	0.887722	0.142642	0.774138
DPH2	0.108427	0.345291	0.962022	0.644535
ATP6V0B	0.106698	0.0466119	2.09394	0.404448
CCDC24	-0.0256144	0.864649	-0.172231	0.771504
DMAP1	-0.0176103	0.739339	-0.336467	0.751166
ERI3	-0.0213632	0.689672	-0.403986	0.7398
RNF220	0.0180854	0.757293	0.31246	0.75359
ARMH1	0.419069	0.00247541	3.3662	0.194336
RPS8	0.0149084	0.806766	0.247219	0.761638
PLK3	0.0360108	0.782599	0.278934	0.756122
EIF2B3	0.00790325	0.930744	0.0877927	0.780092
HECTD3	0.0564843	0.609593	0.517184	0.722574
UROD	-0.00209255	0.972499	-0.0348222	0.786988
MUTYH	0.120659	0.125795	1.5841	0.514137
TOE1	-0.0087404	0.928929	-0.0901001	0.779864
TESK2	0.0145911	0.856486	0.182735	0.770015
PRDX1	-0.0263385	0.747311	-0.325783	0.752491
AKR1A1	0.054414	0.217746	1.26455	0.578254
NASP	-0.0965424	0.0427496	-2.13544	0.398249
GPBP1L1	-0.0474937	0.315041	-1.02539	0.628871
TMEM69	0.0707112	0.330518	0.99247	0.636439
IPP	-0.266159	0.0325236	-2.26429	0.373353
POMGNT1	-0.124303	0.16579	-1.42775	0.542609
LRRC41	-0.0922603	0.257289	-1.15941	0.601537
UQCRH	-0.0408063	0.506457	-0.674104	0.693537
NSUN4	0.0360243	0.755889	0.314331	0.753431
MKNK1	-0.24698	0.000637474	-3.90402	0.1214
ATPAF1	-0.0124632	0.846726	-0.195323	0.768914
EFCAB14	-0.0797495	0.161457	-1.44311	0.542609
CMPK1	0.000446203	0.991157	0.0111948	0.789271
BEND5	0.00689098	0.940109	0.0758957	0.78178
FAF1	-0.0881162	0.137009	-1.53658	0.524079
RNF11	-0.0103387	0.927974	-0.0913145	0.779486
EPS15	-0.172375	0.00192517	-3.46715	0.179992
OSBPL9	-0.00365503	0.947236	-0.0668487	0.782819
NRDC	-0.0125145	0.816557	-0.234446	0.764913
TXNDC12	0.0821392	0.0752991	1.85621	0.451804
BTF3L4	0.0334211	0.507779	0.67199	0.693996
CC2D1B	-0.0914113	0.326697	-1.0005	0.634774
PRPF38A	0.0630369	0.256361	1.16174	0.601523
TUT4	-0.172773	0.00760078	-2.90477	0.25042
GPX7	0.122011	0.109375	1.66042	0.500188
SHISAL2A	-0.159078	0.0496573	-2.06332	0.413282
ZYG11B	-0.139403	0.0939072	-1.7417	0.480739
ECHDC2	0.129751	0.378472	0.896694	0.659582
SCP2	0.131113	0.0754842	1.85495	0.451804
CPT2	-0.0398725	0.714549	-0.36995	0.747003
CZIB	0.0277962	0.688432	0.405696	0.739655
MAGOH	0.0622334	0.285054	1.09255	0.617483
LINC02812	0.068949	0.648296	0.461714	0.730471
NDC1	0.018304	0.821755	0.227679	0.765906
YIPF1	-0.0485035	0.547114	-0.610424	0.704639
HSPB11	0.0748586	0.28868	1.08417	0.61943
LRRC42	0.022143	0.79881	0.25763	0.76058
TMEM59	0.0497775	0.345441	0.961718	0.644535
TCEANC2	-0.181532	0.0307036	-2.291	0.365691
MRPL37	0.0972987	0.13021	1.56499	0.518565
SSBP3	-0.133073	0.177827	-1.3867	0.552761
TTC4	-0.0843705	0.35306	-0.946362	0.648954
USP24	-0.0465294	0.525555	-0.643859	0.700434
MIR4422HG	0.139914	0.500408	0.683816	0.691212
OMA1	-0.16176	0.0971688	-1.72366	0.484083
MYSM1	-0.13073	0.111501	-1.65002	0.50113
JUN	0.0584114	0.68561	0.409589	0.738637
LINC01135	-0.197744	0.120578	-1.6074	0.506628
FGGY	-0.0956489	0.301629	-1.05484	0.625647
HOOK1	-0.13107	0.427529	-0.806613	0.672833
TM2D1	0.00417439	0.941329	0.074346	0.781847
PATJ	-0.0681486	0.536021	-0.627538	0.701954
USP1	0.0274222	0.573781	0.570009	0.712576
DOCK7	-0.0187843	0.853893	-0.186077	0.769958
ATG4C	0.000981801	0.991402	0.0108844	0.789271
ALG6	0.0892185	0.226728	1.23947	0.581299
ITGB3BP	-0.220936	0.0365549	-2.20964	0.383425
EFCAB7	-0.0113869	0.901626	-0.124875	0.775154
PGM1	0.0561682	0.547703	0.609521	0.704654
ROR1	0.0128405	0.946119	0.068267	0.782692
JAK1	-0.0792069	0.0487453	-2.07231	0.411447
LEPROT	-0.0223844	0.787001	-0.273137	0.75715
PDE4B	-0.0832829	0.365827	-0.921124	0.655153
MIER1	-0.0238388	0.576759	-0.565555	0.713566
SLC35D1	-0.116942	0.211999	-1.281	0.575745
SERBP1	0.014392	0.773112	0.291464	0.754825
GADD45A	-0.0304437	0.83086	-0.215855	0.76623
LRRC40	0.0179991	0.806127	0.248054	0.761638
SRSF11	-0.0177318	0.670144	-0.431047	0.736917
ANKRD13C	0.0131832	0.827816	0.219805	0.76623
HHLA3	-0.0634111	0.688446	-0.405677	0.739655
ZRANB2	-0.0578724	0.259102	-1.15489	0.602338
FPGT	-0.0210752	0.844435	-0.198282	0.767909
CRYZ	0.0616749	0.514389	0.661467	0.696732
TYW3	0.0522649	0.402791	0.851165	0.667183
ACADM	-0.0474358	0.436057	-0.791627	0.675197
RABGGTB	-0.00494976	0.940536	-0.0753534	0.78178
ST6GALNAC3	-0.439887	0.0706617	-1.88853	0.450093
PIGK	0.166029	0.0519482	2.04138	0.418062
AC118549.1	0.0537568	0.543786	0.615539	0.703635
USP33	0.0735605	0.144283	1.50745	0.532338
MIGA1	-0.126297	0.0872599	-1.78016	0.468585
FUBP1	-0.0850153	0.162212	-1.44041	0.542609
DNAJB4	-0.199576	0.115142	-1.63259	0.50277
IFI44L	0.814026	0.134644	1.54633	0.522203
LINC01781	0.378332	0.231243	1.22716	0.584143
PRKACB	-0.0468192	0.315942	-1.02344	0.629008
RPF1	0.116772	0.102687	1.69429	0.492689
GNG5	0.0824626	0.186711	1.35779	0.55828
CTBS	0.00711464	0.920659	0.100618	0.778776
MCOLN2	0.119418	0.515237	0.660123	0.696732
C1orf52	0.0615511	0.262688	1.14601	0.603926
BCL10	3.07881e-05	0.999766	0.000296645	0.791679
ZNHIT6	0.0024306	0.976334	0.0299646	0.787152
ODF2L	0.00149231	0.975804	0.0306363	0.787152
SH3GLB1	-0.0546926	0.154772	-1.46746	0.541698
SELENOF	0.0595223	0.197578	1.32386	0.565404
HS2ST1	-0.0940436	0.193896	-1.33519	0.562205
LMO4	0.01168	0.86971	0.165728	0.771946
PKN2	-0.133635	0.059532	-1.97438	0.427716
GTF2B	0.013301	0.820983	0.228684	0.765906
KYAT3	0.15173	0.115227	1.63219	0.50277
RBMXL1	0.0293835	0.715006	0.369328	0.747003
GBP3	0.0158115	0.907052	0.117952	0.775919
GBP1	-0.13145	0.589146	-0.547153	0.718983
GBP2	0.206828	0.202831	1.30798	0.56924
GBP4	-0.0338421	0.832176	-0.214148	0.76623
GBP5	-0.0134715	0.933683	-0.0840575	0.780706
LRRC8B	0.159985	0.339912	0.973004	0.642367
LRRC8C	0.202065	0.0524589	2.0366	0.418186
LRRC8D	-0.235001	0.00226376	-3.40217	0.185886
ZNF326	-0.115199	0.168994	-1.4166	0.544974
ZNF644	-0.06212	0.358029	-0.936469	0.651892
GLMN	-0.0287488	0.630366	-0.487218	0.726216
RPAP2	-0.00674196	0.893628	-0.135088	0.77475
EVI5	-0.104488	0.116035	-1.62839	0.503493
RPL5	0.00857077	0.889782	0.140006	0.774698
DIPK1A	0.18532	0.0189868	2.50901	0.320988
MTF2	0.0785551	0.0861488	1.78684	0.467064
TMED5	-0.0317419	0.569373	-0.576622	0.709974
CCDC18	-0.00995086	0.882855	-0.148871	0.774112
CCDC18-AS1	0.0802135	0.163626	1.43538	0.542609
DR1	0.0064106	0.896477	0.131448	0.775017
FNBP1L	-0.0304318	0.781289	-0.280662	0.755741
BCAR3	0.0501033	0.769906	0.295708	0.754825
DNTTIP2	0.000445829	0.993522	0.00820146	0.789838
GCLM	0.0510238	0.516999	0.657333	0.697616
ABCD3	-0.0570482	0.536651	-0.626561	0.701954
CNN3	0.0247075	0.865864	0.170668	0.771621
ALG14	0.130352	0.197921	1.32282	0.565462
RWDD3	0.106072	0.162356	1.43989	0.542609
PTBP2	-0.0732813	0.461644	-0.747705	0.682432
DPYD	0.0357777	0.6967	0.394323	0.741796
AGL	0.0627402	0.486595	0.706243	0.689484
SLC35A3	0.00386894	0.961398	0.0488885	0.785924
MFSD14A	-0.0254041	0.673257	-0.426712	0.737322
SASS6	-0.00509744	0.948051	-0.0658152	0.782819
TRMT13	-0.0426235	0.6035	-0.526063	0.720582
DBT	-0.0866214	0.430869	-0.800722	0.674435
RTCA	-0.0932311	0.106593	-1.67429	0.496822
CDC14A	0.0574905	0.48476	0.709249	0.689484
SLC30A7	-0.122107	0.0766418	-1.84717	0.453086
DPH5	0.0613601	0.332712	0.987891	0.637638
AC093157.1	0.00549832	0.964352	0.0451445	0.785924
AL109741.1	-0.0625379	0.714308	-0.370277	0.747003
S1PR1	-0.0393274	0.639327	-0.474432	0.728795
RNPC3	0.0317059	0.649879	0.459477	0.731126
PRMT6	-0.0550618	0.595208	-0.538217	0.719631
VAV3	-0.173229	0.0807628	-1.82027	0.461809
SLC25A24	-0.212864	0.251209	-1.17475	0.598756
FAM102B	-0.211865	0.0747691	-1.85981	0.451804
HENMT1	0.0601225	0.551235	0.604113	0.706223
PRPF38B	0.072838	0.0736091	1.86778	0.451804
STXBP3	-0.18895	0.0183275	-2.52472	0.319289
CLCC1	-0.0273271	0.703333	-0.385239	0.743179
WDR47	-0.0708093	0.495123	-0.692355	0.689484
TMEM167B	-0.0158511	0.833172	-0.212857	0.76623
SARS	0.0262245	0.732628	0.34549	0.75028
PSMA5	0.113009	0.0701365	1.8923	0.448113
ATXN7L2	-0.137796	0.217481	-1.2653	0.578254
CYB561D1	0.101139	0.22698	1.23878	0.581299
GNAI3	0.0290144	0.567262	0.579798	0.709974
AMPD2	-0.0455129	0.700053	-0.389726	0.742576
GSTM4	0.0493493	0.654959	0.452315	0.732488
GSTM2	0.205021	0.318217	1.01854	0.63063
GSTM1	0.538279	0.544038	0.615151	0.703635
AHCYL1	-0.0523609	0.376102	-0.901231	0.658545
STRIP1	-0.0694417	0.345261	-0.962082	0.644535
RBM15	-0.127935	0.197631	-1.3237	0.565404
LAMTOR5	0.0894602	0.0421644	2.14202	0.395587
AL365361.1	0.152686	0.30534	1.0466	0.625986
KCNA3	0.00628812	0.957782	0.0534733	0.78577
CD53	0.057269	0.303196	1.05135	0.625647
LRIF1	-0.117773	0.107402	-1.67023	0.496822
DRAM2	-0.0497914	0.401659	-0.853245	0.666675
CEPT1	-0.133491	0.106571	-1.6744	0.496822
DENND2D	0.154794	0.0765929	1.8475	0.453073
CHI3L2	0.163941	0.541925	0.618406	0.703254
WDR77	0.00981251	0.900026	0.126916	0.775154
ATP5PB	0.0155048	0.769638	0.296063	0.754825
C1orf162	0.0941375	0.177956	1.38627	0.552761
RAP1A	0.0303254	0.561578	0.58838	0.709153
DDX20	-0.160017	0.0386969	-2.18278	0.384928
CTTNBP2NL	-0.320384	0.0438829	-2.12293	0.398943
ST7L	-0.0527664	0.663873	-0.439806	0.735204
CAPZA1	-0.0284752	0.607876	-0.519682	0.721587
MOV10	-0.0864092	0.567479	-0.579471	0.709974
RHOC	0.276453	0.0219204	2.44472	0.328867
SLC16A1-AS1	-0.138163	0.296281	-1.06684	0.623879
LRIG2	-0.226608	0.025295	-2.37992	0.340817
PHTF1	-0.0543395	0.438404	-0.787533	0.675197
RSBN1	0.0189502	0.750704	0.321249	0.753247
PTPN22	0.0769793	0.412442	0.833585	0.671669
AP4B1	0.133779	0.122476	1.59883	0.510196
HIPK1	0.0354492	0.777516	0.285641	0.754825
TRIM33	-0.1575	0.0204392	-2.47611	0.325795
BCAS2	0.0956462	0.288183	1.08531	0.619235
NRAS	-0.0900215	0.326659	-1.00058	0.634774
CSDE1	-0.0370169	0.380052	-0.89368	0.660007
SIKE1	-0.111928	0.104721	-1.6838	0.494933
ATP1A1	0.042695	0.643457	0.468566	0.729003
ATP1A1-AS1	-0.165212	0.163766	-1.43488	0.542609
CD58	0.063518	0.523408	0.647228	0.699884
CD2	0.765748	0.000930295	3.75568	0.155679
TTF2	-0.176206	0.0711458	-1.88507	0.450562
MAN1A2	-0.135556	0.0364994	-2.21035	0.383425
TENT5C	0.020323	0.865733	0.170836	0.771621
GDAP2	0.127828	0.0862587	1.78617	0.467064
WDR3	-0.00336354	0.977863	-0.0280282	0.787152
WARS2	0.0598117	0.655958	0.450909	0.733065
WARS2-AS1	-0.165007	0.105179	-1.68146	0.495609
NOTCH2	-0.294427	0.00523539	-3.06043	0.222997
SEC22B	0.00360811	0.955913	0.0558431	0.785209
NBPF26	-0.0949911	0.335532	-0.982034	0.639542
LINC00623	-0.138403	0.21403	-1.27515	0.576923
SRGAP2C	0.0136696	0.942329	0.0730764	0.782031
NBPF15	-0.13552	0.136864	-1.53718	0.524062
SRGAP2B	-0.0987794	0.462151	-0.746849	0.682432
GPR89A	0.015191	0.887168	0.14335	0.774112
RNF115	-0.0527927	0.235065	-1.21687	0.585682
POLR3C	0.0262176	0.668918	0.432756	0.736917
PIAS3	-0.07028	0.375759	-0.90189	0.658545
PEX11B	-0.001998	0.974728	-0.0319992	0.787152
RBM8A	-0.0164544	0.756483	-0.31354	0.75359
LIX1L	-0.0425669	0.472495	-0.729516	0.685675
POLR3GL	0.0216451	0.672337	0.427992	0.737322
TXNIP	-0.212916	0.085647	-1.78987	0.466114
NBPF10	-0.48036	0.00117389	-3.6639	0.172082
NOTCH2NLA	-0.318997	0.00534995	-3.05146	0.222997
AC245407.2	0.174641	0.283209	1.09684	0.616963
NBPF12	-0.0906397	0.377206	-0.899115	0.658718
PRKAB2	-0.1576	0.0654517	-1.92712	0.438203
CHD1L	-0.0201491	0.769382	-0.296403	0.754825
GPR89B	0.0164608	0.872984	0.161525	0.771946
NBPF11	-0.12644	0.205006	-1.30149	0.570839
LINC01138	-0.0339719	0.70101	-0.388416	0.742751
NBPF14	-0.36833	0.000409053	-4.07713	0.106127
NOTCH2NLB	-0.108008	0.730958	-0.347741	0.75008
PDE4DIP	-0.125556	0.120633	-1.60715	0.506628
NBPF9	-0.196037	0.128831	-1.5709	0.516861
AC245297.3	-0.13669	0.247307	-1.18474	0.595116
NOTCH2NLC	0.130758	0.343496	0.965673	0.644282
NBPF19	-0.0828621	0.508218	-0.671289	0.693996
HIST2H2BF	-0.0810293	0.500542	-0.6836	0.691212
HIST2H2AA4	0.0321993	0.824437	0.224192	0.76623
HIST2H2AC	-0.022652	0.843	-0.200137	0.767817
BOLA1	0.0557213	0.621099	0.500529	0.724337
SF3B4	0.115636	0.0309127	2.28786	0.366459
VPS45	-0.0625127	0.461672	-0.747657	0.682432
PLEKHO1	-0.106879	0.0569769	-1.99606	0.424482
ANP32E	-0.0982135	0.0737193	-1.86702	0.451804
APH1A	0.107401	0.0500963	2.05905	0.413282
MRPS21	-0.00712785	0.884131	-0.147238	0.774112
PRPF3	-0.158636	0.00932062	-2.81841	0.265672
RPRD2	-0.108161	0.113033	-1.64263	0.50113
TARS2	-0.0593343	0.431283	-0.799993	0.674435
MCL1	0.0308569	0.702223	0.386757	0.742972
ENSA	-0.0412109	0.42247	-0.815591	0.672287
GOLPH3L	-0.0978707	0.414996	-0.828976	0.671669
CTSS	0.0780948	0.104691	1.68395	0.494933
ARNT	-0.0756745	0.386224	-0.881981	0.662319
SETDB1	-0.0638709	0.453094	-0.762214	0.68052
CERS2	-0.0202519	0.732763	-0.345309	0.75028
PRUNE1	-0.0875472	0.336808	-0.979394	0.640289
C1orf56	-0.0701639	0.632725	-0.483845	0.726464
CDC42SE1	-0.0772491	0.276247	-1.11322	0.611305
GABPB2	-0.1878	0.0639489	-1.93875	0.435748
TNFAIP8L2	0.314983	0.0873597	1.77957	0.468859
SCNM1	-0.0285594	0.69211	-0.400631	0.740165
VPS72	0.109959	0.07613	1.8506	0.452246
PIP5K1A	-0.198118	0.109819	-1.65824	0.500188
PSMD4	0.00133914	0.974447	0.0323554	0.787152
ZNF687	-0.101509	0.38562	-0.883122	0.661862
PI4KB	-0.0581066	0.37648	-0.900508	0.658545
RFX5	-0.0283582	0.677709	-0.420527	0.738055
PSMB4	0.0489567	0.385475	0.883395	0.661851
POGZ	-0.0544605	0.409536	-0.838851	0.670789
SNX27	-0.0615638	0.411324	-0.835609	0.671454
MRPL9	0.0821534	0.131778	1.55833	0.519968
THEM4	0.221725	0.106185	1.67635	0.496822
S100A10	0.258889	0.0498244	2.06169	0.413282
S100A11	0.121842	0.398822	0.858474	0.66636
S100A9	-0.778514	0.0621749	-1.95279	0.432769
S100A8	-1.48443	0.00189033	-3.47446	0.17973
S100A6	0.152538	0.12647	1.58114	0.514137
S100A4	0.282627	0.0653919	1.92758	0.438203
CHTOP	0.0672553	0.189423	1.34918	0.560181
SNAPIN	0.068452	0.265832	1.1383	0.606109
ILF2	0.0392688	0.494552	0.69328	0.689484
INTS3	-0.255986	0.0195461	-2.49608	0.322732
GATAD2B	-0.18842	0.0169881	-2.55833	0.316304
DENND4B	-0.231257	0.0206631	-2.47123	0.326788
CRTC2	-0.0160272	0.776991	-0.286335	0.754825
SLC39A1	0.0310566	0.626212	0.493174	0.725785
CREB3L4	0.00317033	0.974847	0.0318488	0.787152
JTB	0.0786664	0.0938281	1.74214	0.480739
RAB13	-0.016814	0.849904	-0.19122	0.76925
RPS27	-0.0366333	0.597355	-0.535061	0.720043
TPM3	0.0219693	0.723301	0.358081	0.74802
C1orf43	0.0355599	0.491015	0.699028	0.689484
UBAP2L	-0.130489	0.0398394	-2.169	0.389891
HAX1	0.086916	0.0795013	1.82838	0.45953
UBE2Q1	0.0098021	0.901691	0.124792	0.775154
ADAR	0.17171	0.108816	1.66319	0.499706
PMVK	0.0963656	0.284227	1.09447	0.617423
PBXIP1	0.238244	0.00380298	3.19193	0.207831
PYGO2	-0.0660774	0.506403	-0.67419	0.693537
AL451085.2	-0.103699	0.537271	-0.6256	0.701989
SHC1	0.068713	0.455146	0.758716	0.680647
CKS1B	0.081533	0.278808	1.10716	0.612932
FLAD1	-0.0888181	0.193598	-1.33611	0.56219
ZBTB7B	-0.03849	0.781335	-0.280601	0.755741
ADAM15	0.178259	0.268269	1.13237	0.607324
EFNA4	-0.0606392	0.525339	-0.644198	0.700434
SLC50A1	0.176835	0.0123236	2.69859	0.294191
DPM3	-0.14077	0.0476598	-2.08321	0.408881
KRTCAP2	0.0584847	0.213773	1.27589	0.576923
MTX1	-0.0712167	0.205852	-1.29899	0.571618
GBA	-0.127159	0.327645	-0.9985	0.635373
FAM189B	-0.16981	0.218989	-1.26103	0.578474
SCAMP3	0.00706391	0.917355	0.104825	0.77827
CLK2	-0.143949	0.320924	-1.01275	0.631493
FDPS	-0.0428698	0.51152	-0.666025	0.696259
RUSC1	0.120949	0.16922	1.41582	0.544974
ASH1L	-0.133656	0.0164916	-2.57142	0.316304
ASH1L-AS1	0.0286773	0.835008	0.210478	0.766305
MSTO1	-0.0846622	0.398066	-0.859871	0.666237
AL353807.5	0.0118103	0.919192	0.102486	0.778652
YY1AP1	-0.0585032	0.375024	-0.903302	0.658545
DAP3	0.0887609	0.125294	1.5863	0.514137
GON4L	0.0135659	0.803788	0.251113	0.761638
SYT11	0.0631767	0.628523	0.48986	0.726094
RIT1	-0.0342916	0.61525	-0.508978	0.723183
KHDC4	-0.00498727	0.938306	-0.0781845	0.781127
ARHGEF2	-0.0707429	0.361504	-0.929603	0.6535
SSR2	0.0880193	0.215953	1.26964	0.577025
UBQLN4	-0.0341803	0.654299	-0.453244	0.73238
LAMTOR2	0.097235	0.107309	1.6707	0.496822
LMNA	-0.0859461	0.528352	-0.63948	0.701354
SLC25A44	-0.129265	0.381745	-0.89046	0.660551
PMF1	-0.00286886	0.962291	-0.0477567	0.785924
SMG5	-0.0707688	0.297762	-1.0635	0.624554
TMEM79	0.0285766	0.76582	0.301125	0.754825
GLMP	0.117016	0.325756	1.00248	0.634559
CCT3	-0.0242656	0.714057	-0.370618	0.747003
MEF2D	-0.0663168	0.526561	-0.642283	0.701065
TTC24	0.177476	0.260204	1.15215	0.603092
NAXE	0.0120077	0.841547	0.202014	0.767478
GPATCH4	-0.127641	0.33427	-0.98465	0.638759
ISG20L2	0.030865	0.683622	0.412336	0.738637
RRNAD1	-0.0358408	0.730451	-0.348424	0.75008
MRPL24	0.073204	0.270413	1.12718	0.607694
HDGF	-0.026127	0.697654	-0.393015	0.741969
PRCC	-0.00728145	0.883001	-0.148684	0.774112
SH2D2A	0.666019	0.0121407	2.70506	0.293672
ETV3	0.0371669	0.679411	0.418166	0.738431
FCRL5	-0.607486	0.0214989	-2.45345	0.327027
FCRL3	-0.057671	0.743303	-0.33115	0.752249
FCRL2	-0.241692	0.0321944	-2.26902	0.371923
FCRL1	-0.276781	0.00043952	-4.04916	0.117953
CD1C	0.794771	4.1467e-05	4.96307	0.0452421
MNDA	0.249956	0.215744	1.27024	0.577008
PYHIN1	0.515662	0.017254	2.55147	0.316304
IFI16	0.0610216	0.436175	0.791421	0.675197
AIM2	0.0504736	0.806486	0.247585	0.761638
DUSP23	0.202553	0.0329112	2.25877	0.373353
TAGLN2	0.118421	0.0808788	1.81953	0.461908
PIGM	-0.0353876	0.74849	-0.324207	0.752527
IGSF8	0.0963911	0.224118	1.24668	0.580018
PEA15	-0.121872	0.193957	-1.335	0.562205
DCAF8	0.0282383	0.637045	0.47768	0.728315
PEX19	-0.0592503	0.391857	-0.871411	0.663793
COPA	-0.084228	0.168046	-1.41988	0.544008
NCSTN	-0.0451658	0.385094	-0.884114	0.661721
SLAMF6	0.0676399	0.400773	0.854876	0.66664
CD84	-0.0967044	0.477461	-0.721274	0.687475
SLAMF1	-0.0177159	0.892786	-0.136164	0.774698
CD48	0.176092	0.0254936	2.37636	0.34134
SLAMF7	0.212744	0.326074	1.00181	0.634774
LY9	0.140557	0.171472	1.40809	0.546823
F11R	-0.147003	0.255986	-1.16268	0.601523
TSTD1	0.05787	0.518438	0.655058	0.698133
USF1	0.0263069	0.784381	0.276587	0.756319
ARHGAP30	-0.00938854	0.897553	-0.130074	0.775154
PFDN2	0.00255346	0.961786	0.0483965	0.785924
NIT1	0.0852541	0.211638	1.28205	0.575745
DEDD	0.0561016	0.372503	0.908159	0.657119
UFC1	0.0199015	0.728936	0.350467	0.74915
USP21	-0.0453571	0.644519	-0.46706	0.729003
PPOX	0.10884	0.269477	1.12944	0.607481
B4GALT3	0.140382	0.0246365	2.39191	0.340817
NDUFS2	0.100293	0.0645138	1.93435	0.435853
FCER1G	0.665749	0.0607503	1.96432	0.431235
SDHC	-0.0117279	0.831088	-0.215559	0.76623
FCGR2B	-0.248338	0.0625033	-1.95017	0.432784
FCRLA	-0.106984	0.212407	-1.27982	0.57584
DUSP12	0.0818177	0.236222	1.21378	0.587577
ATF6	-0.118408	0.0832853	-1.80438	0.464781
UHMK1	-0.0357988	0.394126	-0.867179	0.665806
UAP1	0.100613	0.254387	1.1667	0.601267
HSD17B7	-0.10603	0.214916	-1.27261	0.576923
MGST3	0.0894727	0.398234	0.859559	0.666237
ALDH9A1	-0.07866	0.345438	-0.961723	0.644535
TMCO1	0.06137	0.312627	1.03062	0.628347
UCK2	-0.0609048	0.578365	-0.563158	0.714071
POGK	-0.0812506	0.188277	-1.35281	0.559158
TADA1	0.00398933	0.962093	0.0480077	0.785924
POU2F1	-0.300891	0.000173086	-4.41066	0.0703767
CD247	1.17324	0.000245515	4.27533	0.0953684
CREG1	-0.0622657	0.532058	-0.633698	0.701477
RCSD1	-0.103067	0.422821	-0.814964	0.672287
MPZL1	-0.219366	0.0471781	-2.08811	0.406083
MPC2	0.0434101	0.495012	0.692534	0.689484
DCAF6	-0.102251	0.136382	-1.53916	0.523193
TIPRL	0.070111	0.149899	1.48576	0.536768
SFT2D2	-0.106435	0.0677463	-1.9098	0.44139
NME7	-0.0249995	0.685585	-0.409624	0.738637
BLZF1	0.178391	0.0789575	1.83191	0.458598
SELL	0.174047	0.0137239	2.65189	0.294768
METTL18	0.0823071	0.35384	0.944804	0.649529
SCYL3	-0.113162	0.224946	-1.24439	0.580321
KIFAP3	-0.0784574	0.346043	-0.960495	0.644605
GORAB	-0.0837629	0.490385	-0.700054	0.689484
PRRC2C	-0.0497935	0.3144	-1.02678	0.628871
VAMP4	-0.110895	0.0844569	-1.79714	0.465223
EEF1AKNMT	-0.0775117	0.431026	-0.800445	0.674435
PIGC	0.0709503	0.2515	1.17401	0.598766
SUCO	0.123108	0.167043	1.42337	0.542609
PRDX6	-0.0328629	0.641485	-0.471365	0.729003
KLHL20	0.0288215	0.65943	0.446031	0.733884
CENPL	0.0135149	0.906176	0.119069	0.775825
DARS2	-0.00745833	0.927567	-0.0918319	0.779444
GAS5	0.183459	0.0384757	2.18549	0.384928
ZBTB37	-0.212013	0.0617296	-1.95637	0.432591
RC3H1	-0.130137	0.0491016	-2.06878	0.412567
RABGAP1L	-0.065221	0.25916	-1.15474	0.602338
CACYBP	0.04226	0.446553	0.773427	0.67847
MRPS14	-0.00860994	0.90019	-0.126708	0.775154
KIAA0040	0.0834302	0.518765	0.654543	0.698364
COP1	0.00606316	0.925864	0.0939968	0.779277
CLEC20A	-0.480183	0.031011	-2.28639	0.366609
RALGPS2	-0.046551	0.522031	-0.649394	0.699593
FAM20B	-0.166068	0.0882632	-1.7742	0.470706
TOR3A	-0.0389413	0.519722	-0.653032	0.698658
ABL2	-0.388042	0.000152407	-4.45987	0.0585197
SOAT1	-0.0391151	0.576656	-0.565708	0.713566
TOR1AIP2	0.0732985	0.254528	1.16634	0.601315
TOR1AIP1	0.0297039	0.622712	0.498206	0.724776
CEP350	-0.0389887	0.468729	-0.735801	0.683781
QSOX1	0.0614621	0.648245	0.461786	0.730471
ACBD6	0.0648359	0.29193	1.07672	0.621789
XPR1	-0.238744	0.0209688	-2.46465	0.327027
STX6	0.0930785	0.246373	1.18715	0.595116
MR1	-0.0286609	0.693465	-0.398768	0.740734
IER5	-0.0491898	0.766918	-0.299668	0.754825
GLUL	-0.158332	0.0397055	-2.1706	0.389874
RNASEL	0.221534	0.133562	1.55084	0.521667
RGS16	-0.393733	0.24527	-1.19	0.594761
DHX9	-0.133336	0.0197722	-2.49095	0.322732
LAMC1	-0.0441232	0.762627	-0.305364	0.754825
SMG7	-0.0686168	0.265714	-1.13859	0.606109
ARPC5	0.102854	0.0798091	1.82639	0.46053
TSEN15	0.279852	0.000518142	3.98501	0.1214
EDEM3	0.039147	0.548271	0.60865	0.704837
NIBAN1	0.336323	0.113415	1.6408	0.50113
RNF2	0.0648522	0.372928	0.907338	0.657119
TRMT1L	-0.0296035	0.719443	-0.363307	0.74771
SWT1	0.0533159	0.640677	0.472513	0.729003
IVNS1ABP	0.215215	0.00561138	3.03167	0.228537
TPR	-0.0313768	0.441589	-0.782002	0.677133
ODR4	0.0179503	0.817841	0.232773	0.765085
RGS1	-0.162006	0.40925	-0.839372	0.670749
RGS2	0.141101	0.463726	0.744196	0.682599
UCHL5	0.040241	0.550141	0.605786	0.705667
RO60	-0.025899	0.532153	-0.633549	0.701477
GLRX2	0.0139817	0.857688	0.181187	0.770015
CDC73	-0.0139235	0.82222	-0.227074	0.765906
ZBTB41	-0.0781489	0.388394	-0.877897	0.663563
DENND1B	-0.0702114	0.417927	-0.823709	0.671669
NEK7	-0.0448288	0.498182	-0.687406	0.690884
PTPRC	0.0803125	0.0922369	1.75114	0.479429
MIR181A1HG	-0.153754	0.434847	-0.793742	0.675182
ZNF281	-0.0324398	0.59027	-0.545492	0.719049
DDX59	0.0595598	0.430023	0.80221	0.674006
KIF21B	-0.0496856	0.632873	-0.483634	0.726497
TMEM9	0.109828	0.231255	1.22713	0.584143
CSRP1	0.332526	0.00407238	3.16391	0.216454
IPO9	-0.138696	0.0330252	-2.25716	0.373353
TIMM17A	0.102885	0.0824772	1.80942	0.463758
RNPEP	-0.0477675	0.469969	-0.733728	0.683781
ARL8A	-0.00165908	0.976413	-0.0298654	0.787152
PTPN7	0.0369808	0.71373	0.371062	0.747003
UBE2T	0.126209	0.303012	1.05176	0.625647
PPP1R12B	-0.221184	0.0587911	-1.98058	0.426363
KDM5B	-0.0376432	0.623523	-0.497039	0.724902
RABIF	0.169434	0.00588058	3.01219	0.231348
KLHL12	-0.0439749	0.701893	-0.387207	0.742972
ADIPOR1	0.0237921	0.62872	0.489577	0.726129
CYB5R1	0.0679633	0.441878	0.781501	0.677133
TMEM183A	-0.0552614	0.290924	-1.07902	0.621028
BTG2	-0.0935405	0.198023	-1.3225	0.565462
ATP2B4	0.291947	0.0777017	1.84014	0.454843
LAX1	0.27623	0.0621756	1.95279	0.432769
ZC3H11A	-0.220803	0.0599617	-1.97081	0.429325
SNRPE	0.00171688	0.97861	0.027083	0.78719
PPP1R15B	-0.185202	0.130195	-1.56505	0.518565
PIK3C2B	-0.233091	0.17906	-1.38262	0.553249
MDM4	-0.180511	0.0278384	-2.33614	0.350456
RBBP5	-0.0202383	0.815421	-0.235926	0.764766
DSTYK	-0.0257166	0.792443	-0.265983	0.758245
NUAK2	-0.14333	0.0576111	-1.9906	0.425873
ELK4	-0.102881	0.194556	-1.33315	0.562908
NUCKS1	-0.0185725	0.773556	-0.290876	0.754825
RAB29	0.0138541	0.857717	0.181149	0.770015
SLC41A1	-0.2678	0.00835114	-2.86503	0.254428
SRGAP2	-0.130281	0.230471	-1.22925	0.583829
IKBKE	-0.11766	0.423061	-0.814537	0.672287
RASSF5	0.0444336	0.576367	0.566141	0.713566
EIF2D	0.0116389	0.864904	0.171902	0.771504
MAPKAPK2	-0.0925994	0.187061	-1.35668	0.55828
FCMR	0.230559	0.000261898	4.25029	0.0953684
PFKFB2	-0.532527	0.00162157	-3.53567	0.17973
CD55	0.236208	0.00374223	3.19851	0.206712
CR2	-0.188415	0.299305	-1.06004	0.625165
CR1	-0.0723347	0.604775	-0.524202	0.720582
CD46	-0.034115	0.495267	-0.692121	0.689484
MIR29B2CHG	-0.28271	0.00338973	-3.23887	0.206712
TRAF3IP3	0.157481	0.020217	2.481	0.324578
UTP25	-0.232782	0.00974111	-2.79961	0.268544
RCOR3	-0.0886993	0.141121	-1.51996	0.528353
TRAF5	-0.182424	0.0175588	-2.54372	0.317855
LINC00467	-0.205464	0.0726744	-1.87428	0.451759
LPGAT1	-0.0479178	0.463182	-0.745111	0.682599
INTS7	-0.130472	0.241269	-1.20044	0.59223
PPP2R5A	0.0480263	0.384525	0.88519	0.661721
PACC1	-0.120423	0.158039	-1.45546	0.542591
NENF	0.096013	0.193821	1.33542	0.562205
NSL1	0.0252616	0.567097	0.580046	0.709974
TATDN3	-0.0579024	0.477317	-0.721513	0.687475
FLVCR1-DT	0.00743126	0.967726	0.0408698	0.785924
ANGEL2	-0.0100612	0.871574	-0.163334	0.771946
RPS6KC1	-0.11642	0.192978	-1.33804	0.562159
SMYD2	0.00903429	0.894849	0.133529	0.775017
GPATCH2	0.159804	0.0549204	2.01415	0.419797
RRP15	-0.15014	0.101428	-1.70087	0.491161
LYPLAL1	-0.0314983	0.644201	-0.467512	0.729003
EPRS	-0.0390062	0.65492	-0.45237	0.732488
BPNT1	-0.0203166	0.855145	-0.184463	0.770015
IARS2	-0.119099	0.11107	-1.65212	0.500851
RAB3GAP2	-0.183658	0.00143941	-3.58308	0.17973
DUSP10	0.0772597	0.693272	0.399032	0.740734
TAF1A	-0.0175283	0.895545	-0.13264	0.775017
MIA3	-0.0780621	0.112538	-1.64501	0.50113
AIDA	-0.227019	0.00183102	-3.4872	0.17973
BROX	-0.218114	0.0123105	-2.69905	0.294144
FAM177B	-1.14919	8.91137e-05	-4.66726	0.0544319
AL392172.1	0.0549928	0.650532	0.458555	0.731221
DISP1	-0.230034	0.0505432	-2.05473	0.414494
CAPN2	0.318959	0.010458	2.76925	0.27747
TP53BP2	0.000434079	0.99659	0.00431662	0.790538
FBXO28	0.0244992	0.73831	0.337849	0.750821
DEGS1	0.180772	0.010293	2.77606	0.275642
NVL	-0.0766434	0.334923	-0.983295	0.639075
CNIH4	0.109488	0.0772605	1.84305	0.454419
WDR26	-0.187057	0.0267759	-2.35397	0.344837
LBR	-0.137034	0.0494257	-2.06559	0.413251
SRP9	0.0692477	0.198068	1.32237	0.565462
TMEM63A	0.0125018	0.901746	0.124721	0.775154
PYCR2	0.0944532	0.0509071	2.05124	0.414965
SDE2	-0.0127239	0.894991	-0.133348	0.775017
H3F3A	0.00298607	0.965493	0.0436996	0.785924
ACBD3	-0.0237017	0.703124	-0.385524	0.743179
LIN9	-0.0815682	0.567858	-0.5789	0.709974
PARP1	-0.0418098	0.449667	-0.768076	0.67937
ITPKB	-0.269097	0.00161562	-3.53714	0.17973
PSEN2	-0.11133	0.423441	-0.813861	0.672372
COQ8A	-0.0220389	0.797818	-0.25893	0.760295
ZNF678	-0.128086	0.0963502	-1.72814	0.482507
SNAP47	-0.0511106	0.446288	-0.773883	0.67847
JMJD4	0.0319963	0.743129	0.331382	0.752249
ARF1	0.0707144	0.109264	1.66097	0.500188
C1orf35	0.0905862	0.0707646	1.88779	0.450175
MRPL55	0.110197	0.0741291	1.8642	0.451804
GUK1	0.00383749	0.950811	0.0623131	0.783543
TRIM11	0.00212286	0.980894	0.0241896	0.787277
RNF187	0.0403286	0.644556	0.467009	0.729003
RAB4A	0.105177	0.0615676	1.95768	0.432591
CCSAP	0.000560035	0.99651	0.00441874	0.790538
NUP133	-0.0163134	0.780248	-0.282035	0.755525
ABCB10	-0.172029	0.0433611	-2.12865	0.398274
TAF5L	-0.139645	0.144413	-1.50694	0.532338
GALNT2	-0.0305534	0.72518	-0.35554	0.748722
COG2	-0.123865	0.0839678	-1.80015	0.464781
TTC13	0.0261471	0.784632	0.276256	0.756423
ARV1	-0.0686833	0.528094	-0.639884	0.701354
FAM89A	0.00889375	0.942042	0.0734409	0.781863
C1orf131	-0.0021479	0.966802	-0.0420401	0.785924
GNPAT	0.016056	0.743999	0.330217	0.752316
EXOC8	-0.07518	0.406065	-0.845173	0.669118
SPRTN	0.112226	0.215178	1.27186	0.577008
EGLN1	-0.102897	0.124745	-1.58872	0.514096
AL445524.1	-0.144348	0.257947	-1.15777	0.601537
TSNAX	0.0352769	0.6001	0.531036	0.720578
NTPCR	0.0532031	0.564597	0.583816	0.709974
PCNX2	0.313785	0.024703	2.39069	0.340817
COA6-AS1	-0.100591	0.490143	-0.700448	0.689484
COA6	0.139176	0.153115	1.47363	0.539578
TARBP1	0.273737	0.0383171	2.18744	0.384928
IRF2BP2	-0.0558885	0.595664	-0.537545	0.719631
TOMM20	0.112613	0.0877815	1.77706	0.469649
RBM34	-0.0583877	0.551268	-0.604062	0.706223
ARID4B	0.0115894	0.807852	0.245801	0.761638
B3GALNT2	0.162849	0.212191	1.28045	0.57584
LYST	-0.0342698	0.662513	-0.441709	0.734821
GPR137B	0.220046	0.0871288	1.78095	0.468585
ERO1B	0.0215281	0.840637	0.203192	0.767478
LGALS8	0.0103185	0.874159	0.160017	0.772078
HEATR1	0.0128732	0.860971	0.176961	0.770728
MTR	0.0021122	0.977278	0.0287697	0.787152
FH	0.037097	0.647898	0.462277	0.73045
KMO	0.265899	0.00717592	2.92897	0.244611
OPN3	0.158097	0.0391327	2.17748	0.386875
CHML	-0.152724	0.46158	-0.747811	0.682432
CEP170	-0.0943459	0.138273	-1.53143	0.525729
SDCCAG8	-0.000113475	0.99873	-0.0016072	0.791461
AKT3	-0.0891595	0.477318	-0.721511	0.687475
ZBTB18	0.00348626	0.973278	0.0338358	0.786988
ADSS	0.000423395	0.995384	0.00584412	0.790133
DESI2	-0.0481672	0.420173	-0.819689	0.672244
COX20	0.0213443	0.671591	0.429031	0.737322
HNRNPU	-0.091484	0.0928768	-1.7475	0.480739
EFCAB2	0.0933674	0.469517	0.734483	0.683781
SMYD3	-0.0568678	0.348725	-0.955072	0.646399
TFB2M	0.0278318	0.697097	0.39378	0.741796
CNST	-0.130543	0.0197738	-2.49091	0.322732
SCCPDH	0.0832463	0.463094	0.74526	0.682599
AHCTF1	-0.0883388	0.154746	-1.46756	0.541698
ZNF670	0.114756	0.296847	1.06556	0.623956
ZNF669	-0.113706	0.398246	-0.859537	0.666237
ZNF124	-0.0915816	0.369631	-0.913718	0.656001
AL390728.6	-0.240444	0.093215	-1.74559	0.480739
AL390728.5	-0.00873106	0.930974	-0.0875	0.780112
SH3BP5L	-0.112943	0.403296	-0.85024	0.66744
ZNF672	0.0285808	0.706071	0.381498	0.744448
ZNF692	-0.135081	0.0933628	-1.74476	0.480739
PGBD2	0.0373388	0.750872	0.321024	0.753247
SH3YL1	0.285793	0.00783016	2.89224	0.250501
ACP1	0.0446833	0.336385	0.980268	0.639666
TMEM18	0.034769	0.616214	0.507582	0.723467
EIPR1	-0.0203041	0.79916	-0.257171	0.76058
TRAPPC12	0.0568831	0.471725	0.730798	0.685447
ADI1	0.0443137	0.417547	0.824391	0.671669
AC231981.1	-0.0602945	0.630232	-0.487411	0.726216
RNASEH1	0.0500934	0.365486	0.921791	0.655153
RNASEH1-AS1	0.124331	0.283286	1.09666	0.616963
RPS7	0.0823587	0.235401	1.21597	0.586057
ID2	0.667937	0.0296331	2.3074	0.357995
KIDINS220	-0.126133	0.108977	-1.66239	0.499898
ITGB1BP1	0.151357	0.0310364	2.28601	0.366609
CPSF3	-0.134864	0.043528	-2.12682	0.398274
IAH1	0.111658	0.125927	1.58352	0.514137
ADAM17	-0.0844657	0.166555	-1.42507	0.542609
YWHAQ	-0.0137958	0.791573	-0.267125	0.75822
TAF1B	0.147188	0.119532	1.61217	0.506628
HPCAL1	0.109843	0.142086	1.51612	0.529181
ODC1	0.0125064	0.88624	0.144537	0.774112
NOL10	-0.0229401	0.754418	-0.316292	0.753247
PDIA6	-0.0339232	0.619369	-0.503024	0.724337
SLC66A3	0.136839	0.137746	1.53358	0.52537
ROCK2	-0.1578	0.034981	-2.23029	0.37815
E2F6	-0.0342948	0.740519	-0.334883	0.751547
LPIN1	-0.224478	0.0438434	-2.12336	0.39888
NBAS	-0.112802	0.0637078	-1.94064	0.435748
DDX1	-0.114866	0.15688	-1.45969	0.541993
FAM49A	-0.110351	0.302627	-1.05262	0.625647
SMC6	0.126321	0.0825831	1.80876	0.463796
GEN1	0.205786	0.0815223	1.81544	0.463382
RDH14	0.0944237	0.135305	1.5436	0.522203
LINC00954	0.0536782	0.684418	0.411237	0.738637
TTC32	-0.266345	0.0458871	-2.10149	0.402071
WDR35	-0.109975	0.215463	-1.27104	0.577008
LAPTM4A	0.107402	0.135083	1.54451	0.522203
PUM2	-0.130668	0.029189	-2.31436	0.356415
RHOB	-0.166879	0.362154	-0.928325	0.65364
HS1BP3	-0.146523	0.184685	-1.36429	0.558171
LDAH	0.00492117	0.958774	0.0522157	0.785809
ATAD2B	-0.0935268	0.287047	-1.08793	0.618585
UBXN2A	-0.0551857	0.547375	-0.610023	0.704639
SF3B6	0.0535519	0.381834	0.89029	0.660551
FAM228B	0.00862115	0.902202	0.124139	0.775154
ITSN2	0.00409485	0.921464	0.0995948	0.778973
NCOA1	-0.16596	0.0366366	-2.20859	0.383605
PTRHD1	0.116421	0.335784	0.981512	0.639542
DNAJC27	0.116746	0.214474	1.27387	0.576923
POMC	0.15765	0.273941	1.11872	0.609329
DNMT3A	-0.114282	0.251143	-1.17492	0.598756
DTNB	0.0770234	0.264166	1.14238	0.604495
ASXL2	0.0434264	0.535261	0.628717	0.701954
RAB10	-0.0126641	0.826875	-0.221026	0.76623
HADHA	0.0190555	0.745567	0.328117	0.752316
HADHB	-0.00611739	0.900466	-0.126355	0.775154
SELENOI	-0.206328	0.0530297	-2.03131	0.419407
SLC35F6	-0.0974994	0.385791	-0.882798	0.66202
TMEM214	-0.0589868	0.541827	-0.618557	0.703254
AGBL5	-0.374565	0.00181712	-3.49025	0.17973
OST4	-0.0202671	0.730982	-0.347708	0.75008
PREB	0.0101728	0.886979	0.143591	0.774112
SLC5A6	0.0591737	0.603774	0.525663	0.720582
ATRAID	0.0457114	0.34542	0.961761	0.644535
CAD	0.100457	0.451562	0.764831	0.680027
MPV17	-0.0463381	0.465925	-0.740498	0.683013
GTF3C2	-0.0993531	0.115201	-1.63231	0.50277
EIF2B4	-0.0368283	0.602075	-0.528145	0.720578
SNX17	0.0879389	0.062258	1.95213	0.432769
ZNF513	-0.0615499	0.57268	-0.571658	0.71203
PPM1G	0.0230337	0.672465	0.427814	0.737322
NRBP1	0.0825358	0.15129	1.48049	0.538593
ZNF512	-0.0927554	0.143904	-1.50894	0.531778
GPN1	0.0620278	0.405769	0.845712	0.669067
SUPT7L	0.00544436	0.935977	0.0811432	0.781127
SLC4A1AP	-0.0389035	0.514161	-0.66183	0.696732
MRPL33	-0.0379094	0.490715	-0.699515	0.689484
RBKS	0.166996	0.247475	1.18431	0.595116
BABAM2	0.0574979	0.416882	0.825585	0.671669
PPP1CB	-0.0745202	0.233854	-1.22012	0.585119
TRMT61B	-0.126249	0.128963	-1.57033	0.516993
WDR43	-0.060694	0.526683	-0.642092	0.701065
CLIP4	0.226952	0.17607	1.39255	0.552761
YPEL5	0.111886	0.114069	1.63768	0.502088
LBH	0.148279	0.0615633	1.95771	0.432591
LCLAT1	-0.0653918	0.468399	-0.736352	0.683781
EHD3	0.169303	0.118194	1.61833	0.506343
MEMO1	-0.0652786	0.272734	-1.1216	0.608643
DPY30	0.0251612	0.650678	0.458349	0.731221
SPAST	-0.131099	0.0999665	-1.7086	0.489895
SLC30A6	-0.0131017	0.861153	-0.176727	0.770852
YIPF4	-0.0429451	0.368694	-0.915538	0.656001
BIRC6	-0.190683	0.00133851	-3.61193	0.17973
TTC27	0.0202602	0.802433	0.252886	0.761638
RASGRP3	0.120741	0.272144	1.12302	0.608419
FAM98A	0.0405436	0.545783	0.612467	0.704338
CRIM1	-0.108931	0.624753	-0.495271	0.725169
FEZ2	-0.103403	0.131768	-1.55838	0.519968
STRN	-0.0529066	0.452024	-0.764041	0.680206
HEATR5B	-0.192082	0.0320339	-2.27134	0.371923
GPATCH11	-0.228744	0.0453956	-2.10667	0.401562
EIF2AK2	0.344286	0.0584327	1.9836	0.426363
CEBPZOS	0.0154107	0.791316	0.267464	0.758192
CEBPZ	-0.0684991	0.260263	-1.152	0.603092
NDUFAF7	-0.026225	0.663173	-0.440785	0.734973
PRKD3	-0.0759208	0.187439	-1.35547	0.55828
QPCT	-0.0399127	0.845953	-0.19632	0.768313
CDC42EP3	0.100822	0.432303	0.798201	0.67459
ATL2	-0.182987	0.0512456	-2.04801	0.415693
GALM	0.102976	0.269503	1.12938	0.607481
SRSF7	0.137697	0.0063663	2.9791	0.234967
GEMIN6	0.0209243	0.816644	0.234332	0.764913
DHX57	-0.0825231	0.377706	-0.89816	0.659194
SOS1	-0.192639	0.0672915	-1.9132	0.44139
MAP4K3	-0.309834	0.0642987	-1.93602	0.435748
MAP4K3-DT	-0.0556851	0.649395	-0.46016	0.73088
THUMPD2	-0.119404	0.207841	-1.29312	0.572014
EML4	0.020933	0.716716	0.367006	0.747337
COX7A2L	0.0853108	0.179318	1.38177	0.553786
MTA3	-0.212403	0.0162813	-2.57707	0.315873
ZFP36L2	-0.0253372	0.829596	-0.217494	0.76623
THADA	-0.114756	0.0986505	-1.71564	0.486744
DYNC2LI1	0.0574588	0.469903	0.733839	0.683781
LRPPRC	-0.0357762	0.567689	-0.579154	0.709974
PPM1B	-0.00313945	0.955113	-0.0568572	0.785187
PREPL	-0.139009	0.0789672	-1.83184	0.458598
CAMKMT	-0.0635044	0.444271	-0.777361	0.678055
SRBD1	-0.157829	0.109089	-1.66184	0.499961
PRKCE	-0.0281264	0.812656	-0.23953	0.763707
ATP6V1E2	0.070098	0.592494	0.542211	0.719425
RHOQ	-0.0735177	0.37901	-0.895667	0.659676
PIGF	-0.0226811	0.761967	-0.306242	0.754825
CRIPT	-0.0373563	0.584239	-0.55442	0.71679
SOCS5	-0.362599	0.00960756	-2.80549	0.265825
MCFD2	-0.0988251	0.0904681	-1.7613	0.474448
TTC7A	-0.313948	0.00423599	-3.14775	0.217976
CALM2	0.0238251	0.638813	0.475164	0.728569
MSH2	-0.018234	0.848571	-0.19294	0.769079
MSH6	-0.150577	0.0655219	-1.92658	0.438203
FBXO11	-0.122754	0.190934	-1.34443	0.560981
FOXN2	0.078458	0.144221	1.50769	0.532338
PPP1R21	-0.0167465	0.776545	-0.286925	0.754825
ASB3	-0.0947684	0.272448	-1.12229	0.608583
CHAC2	0.101038	0.454981	0.758998	0.680647
ERLEC1	-0.126917	0.0103074	-2.77546	0.275642
PSME4	-0.118896	0.148907	-1.48954	0.536489
ACYP2	-0.0386894	0.60156	-0.528899	0.720578
SPTBN1	-0.113494	0.270085	-1.12798	0.607481
EML6	0.46414	0.0247089	2.39058	0.340817
RTN4	0.0562305	0.25811	1.15736	0.601537
RPS27A	0.0874026	0.198766	1.32024	0.566606
MTIF2	-0.175955	0.0149163	-2.61552	0.302882
CCDC88A	-0.127827	0.235198	-1.21651	0.585682
CFAP36	0.0105792	0.882219	0.149685	0.774112
PPP4R3B	-0.0654192	0.228236	-1.23534	0.581442
AC015982.2	-0.0336257	0.84583	-0.196479	0.768301
PNPT1	0.194432	0.0850301	1.79363	0.465294
VRK2	-0.0571666	0.559787	-0.591094	0.709113
FANCL	0.00176556	0.991055	0.0113238	0.789271
BCL11A	-0.0618799	0.444288	-0.777331	0.678055
PAPOLG	0.0419201	0.491197	0.698731	0.689484
REL	-0.023599	0.777482	-0.285687	0.754825
PUS10	-0.102149	0.405962	-0.84536	0.669118
PEX13	-0.0468077	0.53853	-0.623652	0.702575
AC016747.1	-0.132133	0.139078	-1.52817	0.52678
C2orf74	-0.0450251	0.638358	-0.475812	0.728403
USP34	-0.123596	0.0874364	-1.77911	0.468859
XPO1	-0.211526	0.00364411	-3.20937	0.206712
FAM161A	-0.0389953	0.704885	-0.383117	0.743727
CCT4	0.00431184	0.932216	0.0859216	0.780219
COMMD1	-0.0176783	0.725447	-0.355179	0.748722
B3GNT2	0.0527868	0.534796	0.629439	0.701954
EHBP1	-0.157654	0.0166594	-2.56695	0.316304
WDPCP	-0.0769915	0.389484	-0.875852	0.663679
MDH1	-0.00841294	0.853879	-0.186094	0.769958
UGP2	0.0191105	0.705228	0.382648	0.743981
VPS54	-0.275271	0.0102034	-2.7798	0.273778
PELI1	-0.0508729	0.81485	-0.23667	0.764604
AFTPH	0.0263633	0.497129	0.689107	0.690843
SERTAD2	-0.0703174	0.244338	-1.19242	0.593969
LINC02245	0.139737	0.156108	1.46253	0.541993
SLC1A4	0.0415645	0.856646	0.182529	0.770015
LINC02576	0.0519603	0.760555	0.308119	0.754114
CEP68	0.0298386	0.757681	0.311943	0.75359
RAB1A	0.0951651	0.125832	1.58393	0.514137
ACTR2	0.0452479	0.2641	1.14254	0.604495
ETAA1	-0.0823068	0.300762	-1.05678	0.625647
C1D	-0.00239466	0.966071	-0.042967	0.785924
WDR92	0.0449671	0.700599	0.388979	0.742576
PNO1	0.0674205	0.473211	0.728324	0.686102
PPP3R1	-0.0256655	0.657056	-0.449366	0.733515
PLEK	0.195918	0.217412	1.26549	0.578254
APLF	0.0893648	0.511218	0.666506	0.69617
ARHGAP25	-0.0526364	0.460367	-0.749861	0.682432
GFPT1	-0.0826583	0.196092	-1.32841	0.564335
NFU1	0.107523	0.165775	1.4278	0.542609
AAK1	0.317812	0.0203993	2.47699	0.325795
ANXA4	0.222566	0.138745	1.52952	0.52648
GMCL1	0.0358789	0.552997	0.601421	0.707077
SNRNP27	0.071173	0.208524	1.29112	0.57266
MXD1	-0.0313069	0.797099	-0.259872	0.760157
PCBP1-AS1	-0.0654995	0.40735	-0.842828	0.669544
PCBP1	-0.0338532	0.463547	-0.744497	0.682599
C2orf42	-0.0255744	0.821887	-0.227507	0.765906
TIA1	0.0772707	0.260914	1.15039	0.603157
PCYOX1	0.0566255	0.569261	0.576791	0.709974
SNRPG	-0.026701	0.684494	-0.411131	0.738637
FAM136A	0.0851841	0.210884	1.28423	0.575528
TEX261	-0.145449	0.186365	-1.3589	0.55828
NAGK	0.151	0.0811267	1.81795	0.462879
MCEE	0.0199254	0.804824	0.249758	0.761638
MPHOSPH10	0.0192168	0.762644	0.305342	0.754825
PAIP2B	0.213321	0.0177666	2.53851	0.318866
ZNF638	0.00650245	0.883077	0.148586	0.774112
EXOC6B	-0.0297198	0.75323	-0.317876	0.753247
PRADC1	0.254263	0.071346	1.88364	0.450562
CCT7	0.0285079	0.596194	0.536767	0.719691
ALMS1	-0.0946557	0.537776	-0.624818	0.702022
TPRKB	0.0268961	0.773648	0.290754	0.754825
DUSP11	0.0734712	0.311829	1.03236	0.62761
STAMBP	-0.0218775	0.752095	-0.319391	0.753247
DGUOK	0.0714584	0.142319	1.51519	0.529569
TET3	0.0293752	0.790187	0.268947	0.75778
BOLA3	-0.00825714	0.93457	-0.0829302	0.780801
MOB1A	-0.0240307	0.595199	-0.53823	0.719631
MTHFD2	-0.0563128	0.676417	-0.422319	0.738055
DCTN1	-0.0684268	0.295869	-1.06777	0.623425
WDR54	0.0928804	0.126509	1.58097	0.514137
INO80B	0.0312692	0.704552	0.383573	0.74352
WBP1	0.0252022	0.705868	0.381775	0.744339
MOGS	0.00386608	0.947746	0.0662012	0.782819
MRPL53	-0.232492	0.0165907	-2.56877	0.316304
CCDC142	-0.365717	0.00631247	-2.98265	0.234967
TTC31	-0.0500173	0.476938	-0.72214	0.687467
PCGF1	0.130543	0.230104	1.23025	0.583763
AUP1	0.0518243	0.310371	1.03554	0.627119
HTRA2	-0.0457904	0.36904	-0.914865	0.656001
DOK1	0.0809899	0.457654	0.754456	0.681997
POLE4	0.0712731	0.232519	1.22371	0.584853
MRPL19	-0.168897	0.0273809	-2.34374	0.349312
GCFC2	-0.0181844	0.81853	-0.231876	0.765098
SUCLG1	0.103725	0.0722834	1.87702	0.451759
TMSB10	0.0767945	0.158639	1.45327	0.542609
KCMF1	-0.0108874	0.833119	-0.212926	0.76623
TGOLN2	-0.0141508	0.915115	-0.107677	0.777414
ELMOD3	0.0829312	0.281558	1.1007	0.615004
CAPG	0.0254362	0.810816	0.241931	0.762789
MAT2A	-0.0845486	0.193868	-1.33528	0.562205
GGCX	-0.0781122	0.417419	-0.824621	0.671669
VAMP8	0.0828018	0.149344	1.48787	0.536758
VAMP5	0.138137	0.240009	1.20375	0.590507
RNF181	0.0421019	0.44843	0.770199	0.678943
TMEM150A	0.0592521	0.468561	0.736082	0.683781
USP39	-0.0219097	0.66289	-0.441181	0.734821
C2orf68	-0.124649	0.0948598	-1.73637	0.4809
GNLY	1.98813	0.000398359	4.08743	0.106127
ST3GAL5	-0.117228	0.206605	-1.29676	0.572014
POLR1A	-0.187466	0.0978672	-1.71987	0.485343
PTCD3	-0.0903196	0.155899	-1.4633	0.541993
IMMT	-0.0792516	0.191878	-1.34147	0.561591
MRPL35	-0.0957513	0.313429	-1.02888	0.628866
KDM3A	-0.0968548	0.256574	-1.1612	0.601523
CHMP3	0.0969054	0.118698	1.616	0.506343
RNF103	-0.168354	0.252314	-1.17194	0.599728
RMND5A	-0.140431	0.0692955	-1.8984	0.446331
CD8A	1.01263	0.00180443	3.49304	0.17973
CD8B	0.815693	0.0159284	2.58671	0.3116
CYTOR	-0.0776251	0.663956	-0.439689	0.735204
KRCC1	0.0436308	0.401768	0.853045	0.666675
EIF2AK3	0.0225681	0.845173	0.197328	0.768087
RPIA	0.0702996	0.384059	0.886071	0.661682
IGKC	-0.116336	0.183822	-1.36707	0.557867
IGKV4-1	-0.279378	0.169113	-1.41619	0.544974
IGKV1-5	0.154517	0.128721	1.57137	0.516711
IGKV1-6	0.579322	0.2806	1.10294	0.61393
IGKV1-8	0.081629	0.52798	0.640062	0.701323
IGKV1-9	-0.77658	0.0222224	-2.43856	0.330033
IGKV3-11	0.0181672	0.84868	0.192801	0.769079
IGKV1-12	0.0120071	0.935191	0.0821411	0.780878
IGKV3-15	0.156972	0.0722864	1.877	0.451759
IGKV1-16	0.422752	0.407842	0.841932	0.670051
IGKV1-17	0.932086	0.00633711	2.98102	0.234967
IGKV3-20	0.0626051	0.507799	0.671959	0.693996
IGKV2-24	0.717808	0.0763791	1.84893	0.452246
IGKV1-27	-0.589174	0.164565	-1.43206	0.542609
IGKV2-28	-0.0257272	0.896352	-0.131608	0.775017
IGKV2-29	0.340453	0.509669	0.668974	0.694862
IGKV2-30	0.188949	0.34803	0.956474	0.646399
IGKV1-33	0.260089	0.287224	1.08752	0.618585
IGKV1-39	-0.231307	0.14508	-1.50433	0.532338
IGKV1D-39	-0.600512	0.0486655	-2.07311	0.411203
IGKV1D-33	-0.210537	0.279711	-1.10504	0.613586
IGKV2D-28	-0.0641828	0.725367	-0.355288	0.748722
IGKV1D-8	-0.453534	0.348146	-0.956239	0.646399
MAL	0.925511	0.000680257	3.87859	0.1214
MRPS5	-0.0929588	0.127309	-1.57748	0.514917
ZNF514	-0.11189	0.515198	-0.660185	0.696732
FAHD2A	0.254577	0.033452	2.25118	0.373353
LINC00342	-0.0422988	0.670472	-0.43059	0.7371
ANKRD36C	-0.187244	0.0262451	-2.36311	0.344444
DUSP2	0.208439	0.285102	1.09243	0.617483
STARD7	-0.0464627	0.315533	-1.02433	0.628871
TMEM127	-0.0177042	0.813262	-0.23874	0.763874
CIAO1	-0.0424142	0.383417	-0.887287	0.661361
SNRNP200	-0.0846469	0.1685	-1.4183	0.544895
ARID5A	0.227081	0.0138929	2.64656	0.294768
KANSL3	-0.189589	0.0464962	-2.09514	0.404448
LMAN2L	-0.215233	0.0548921	-2.0144	0.419797
CNNM3	-0.240774	0.007736	-2.89734	0.25042
ANKRD39	0.0990217	0.5522	0.602639	0.706777
FAHD2B	0.0893694	0.498766	0.686463	0.690884
ANKRD36	-0.123896	0.298129	-1.06268	0.625165
ANKRD36B	0.133434	0.321785	1.01091	0.631956
COX5B	-0.0768802	0.361775	-0.929069	0.653585
ACTR1B	-0.044393	0.635182	-0.480336	0.72778
ZAP70	0.176909	0.249616	1.17882	0.597493
TMEM131	-0.0561545	0.535584	-0.628216	0.701954
INPP4A	0.106833	0.423767	0.813282	0.672472
COA5	-0.0400855	0.476024	-0.723654	0.68703
UNC50	0.00403558	0.945228	0.0693977	0.782599
MGAT4A	0.422144	0.0372605	2.20064	0.384928
TSGA10	0.126432	0.394681	0.866148	0.666018
LIPT1	0.146972	0.14302	1.51242	0.530687
MITD1	-0.0342231	0.564456	-0.58403	0.709974
MRPL30	-0.121802	0.0998145	-1.70941	0.48963
TXNDC9	-0.00953385	0.882473	-0.14936	0.774112
EIF5B	0.0125728	0.828724	0.218625	0.76623
REV1	-0.0590979	0.323685	-1.00687	0.634362
AFF3	0.0311961	0.730682	0.348113	0.75008
PDCL3	0.106658	0.100926	1.70351	0.490853
RPL31	0.01973	0.718972	0.363945	0.74771
CNOT11	-0.0507565	0.334038	-0.985132	0.638655
RNF149	0.0673244	0.22405	1.24687	0.580018
MAP4K4	-0.0235762	0.769337	-0.296461	0.754825
MRPS9	0.041893	0.542131	0.618089	0.703254
TGFBRAP1	-0.0896933	0.312011	-1.03197	0.627649
AC012360.3	-0.0307438	0.8373	-0.20751	0.766886
C2orf49	-0.111906	0.10679	-1.6733	0.496822
NCK2	-0.200425	0.111888	-1.64815	0.50113
UXS1	0.157548	0.0567996	1.9976	0.424199
GCC2	0.0137916	0.823458	0.225465	0.76623
LIMS1	-0.112111	0.133319	-1.55186	0.521279
RANBP2	-0.00776689	0.894025	-0.134582	0.774933
CCDC138	-0.0671984	0.577791	-0.564014	0.713998
MTLN	-0.00582999	0.944419	-0.0704245	0.782461
MIR4435-2HG	0.0838656	0.630956	0.486374	0.726393
BCL2L11	-0.0982179	0.455826	-0.75756	0.680685
ANAPC1	-0.200507	0.0138188	-2.64889	0.294768
TMEM87B	-0.0738339	0.176626	-1.39069	0.552761
ZC3H8	-0.164973	0.00830066	-2.86759	0.254428
ZC3H6	0.170139	0.0799329	1.82559	0.46053
TTL	0.101484	0.508071	0.671524	0.693996
POLR1B	-0.0151785	0.890853	-0.138636	0.774698
CHCHD5	0.0253181	0.747742	0.325207	0.752491
SLC20A1	-0.0418851	0.70904	-0.377447	0.745711
PSD4	-0.122324	0.20025	-1.31574	0.567649
PAX8-AS1	-0.045555	0.895743	-0.132386	0.775017
CBWD2	-0.0337905	0.657096	-0.449309	0.733515
RABL2A	-0.290909	0.0506019	-2.05417	0.414494
SLC35F5	-0.172879	0.0441048	-2.12051	0.399964
ACTR3	0.0153985	0.799267	0.257032	0.76058
DDX18	-0.114736	0.0657809	-1.9246	0.438203
CCDC93	-0.160822	0.0154553	-2.59996	0.305702
INSIG2	-0.162517	0.0165849	-2.56893	0.316304
C2orf76	0.0581926	0.553974	0.599931	0.707375
DBI	-0.00601109	0.911805	-0.111894	0.77655
TMEM177	0.21176	0.0572763	1.99348	0.424742
PTPN4	0.127895	0.154227	1.46948	0.54139
EPB41L5	0.0500702	0.64263	0.469739	0.729003
TMEM185B	0.100536	0.245917	1.18833	0.594761
RALB	-0.192813	0.0137648	-2.65059	0.294768
CLASP1	-0.117537	0.147193	-1.49613	0.535064
NIFK-AS1	0.043543	0.628188	0.49034	0.725946
NIFK	0.0549551	0.360259	0.932057	0.652948
TSN	0.0323735	0.560183	0.590494	0.709113
GYPC	0.0571911	0.402457	0.851778	0.666946
BIN1	0.123624	0.0689241	1.90111	0.446099
ERCC3	-0.0195645	0.766636	-0.300043	0.754825
MAP3K2	-0.060311	0.35767	-0.93718	0.651621
MAP3K2-DT	-0.0402947	0.792179	-0.266329	0.758245
IWS1	-0.037253	0.58511	-0.553127	0.71723
LIMS2	-0.592235	0.0099254	-2.79161	0.271453
WDR33	-0.0274863	0.492441	-0.696708	0.689484
SFT2D3	-0.134692	0.186509	-1.35844	0.55828
POLR2D	0.0376547	0.565188	0.582924	0.709974
AMMECR1L	-0.223302	0.0714347	-1.88301	0.450842
SAP130	0.0938476	0.532227	0.633435	0.701477
UGGT1	-0.0770405	0.367427	-0.918003	0.656001
HS6ST1	-0.10788	0.415863	-0.827416	0.671669
SMPD4	-0.135398	0.187312	-1.35587	0.55828
MZT2B	-0.134671	0.149581	-1.48697	0.536758
CCDC115	0.111613	0.0437913	2.12393	0.39888
IMP4	0.0611051	0.305552	1.04613	0.625986
PTPN18	-0.168172	0.0938751	-1.74188	0.480739
FAM168B	-0.119372	0.162537	-1.43925	0.542609
PLEKHB2	-0.151119	0.0138422	-2.64815	0.294768
MZT2A	0.184447	0.0376782	2.19538	0.384928
MGAT5	-0.291623	0.0560641	-2.00402	0.422996
CCNT2	-0.00797425	0.9063	-0.118912	0.775825
RAB3GAP1	-0.0938596	0.159796	-1.44908	0.542609
ZRANB3	-0.159336	0.107749	-1.66849	0.496839
R3HDM1	-0.102671	0.0540737	-2.02177	0.419407
UBXN4	-0.0643251	0.120545	-1.60755	0.506628
MCM6	0.04859	0.654555	0.452883	0.73238
DARS	-0.028657	0.704427	-0.383743	0.74352
CXCR4	-0.0974838	0.517699	-0.656226	0.697924
SPOPL	0.027005	0.769781	0.295873	0.754825
KYNU	0.0352693	0.795099	0.262497	0.759551
ARHGAP15	-0.0523298	0.350048	-0.952407	0.647024
GTDC1	-0.0246059	0.814074	-0.237681	0.764218
ZEB2	-0.0446441	0.522595	-0.648507	0.699845
ORC4	0.0589005	0.35744	0.937635	0.651621
MBD5	-0.146057	0.0620273	-1.95398	0.432769
EPC2	-0.191267	0.00568408	-3.02632	0.229465
MMADHC	0.025559	0.675862	0.42309	0.738055
RBM43	0.152432	0.14655	1.49861	0.534129
NMI	0.0404711	0.724944	0.355859	0.748722
RIF1	-0.130446	0.0330397	-2.25696	0.373353
ARL5A	0.0892866	0.0687392	1.90247	0.445499
STAM2	-0.183973	0.0504714	-2.05542	0.414494
PRPF40A	0.0040958	0.930124	0.088581	0.780023
ARL6IP6	0.0441051	0.468909	0.735499	0.683781
NR4A2	0.376211	0.128533	1.57218	0.516292
GPD2	-0.164409	0.162389	-1.43977	0.542609
CYTIP	0.018572	0.806397	0.247702	0.761638
PKP4	-0.287086	0.176852	-1.38994	0.552761
WDSUB1	0.00191468	0.986203	0.0174671	0.788753
BAZ2B	-0.066742	0.491175	-0.698767	0.689484
2025-03-07	0.00648758	0.936765	0.0801427	0.781127
LY75	-0.00708198	0.929658	-0.089173	0.779942
RBMS1	0.0348616	0.59117	0.544164	0.719425
TANK	-0.048275	0.48652	-0.706366	0.689484
LINC01806	-0.160257	0.214868	-1.27274	0.576923
PSMD14	-0.0224917	0.775016	-0.288945	0.754825
IFIH1	0.173213	0.181427	1.37485	0.555947
GCA	0.0724044	0.293868	1.07231	0.622719
COBLL1	-0.0436398	0.526112	-0.642986	0.700756
GALNT3	0.0394341	0.788812	0.270755	0.75738
TTC21B	-0.128714	0.110418	-1.6553	0.500188
STK39	-0.0204331	0.830346	-0.216521	0.76623
CERS6	0.0590922	0.548492	0.608311	0.704953
FASTKD1	0.240161	0.0189055	2.51092	0.320988
PPIG	0.0239391	0.563978	0.584751	0.709974
PHOSPHO2	0.0501325	0.621811	0.499504	0.724542
SSB	0.0194823	0.698327	0.392092	0.742227
METTL5	0.0362869	0.423612	0.813558	0.672449
UBR3	-0.280241	0.00106703	-3.70162	0.167712
GORASP2	0.125147	0.00817451	2.87407	0.25357
TLK1	-0.0177222	0.795223	-0.262334	0.759564
METTL8	0.410314	0.00266168	3.33692	0.200451
DCAF17	0.0240598	0.769925	0.295683	0.754825
DYNC1I2	-0.111218	0.339931	-0.972964	0.642367
SLC25A12	-0.00675442	0.953327	-0.0591218	0.784454
HAT1	-0.100352	0.384748	-0.884768	0.661721
METAP1D	-0.250193	0.178451	-1.38463	0.552844
AC078883.1	0.0328023	0.804324	0.250412	0.761638
PDK1	-0.133697	0.134855	-1.54546	0.522203
MAP3K20	0.310914	0.119991	1.61007	0.506628
SP3	-0.125453	0.0364888	-2.21049	0.383425
OLA1	0.0452358	0.415117	0.828758	0.671669
CIR1	-0.0530999	0.425559	-0.810101	0.672527
SCRN3	0.160443	0.0933767	1.74468	0.480739
GPR155	0.261688	0.0578735	1.98836	0.426049
WIPF1	-0.00733377	0.89304	-0.13584	0.774698
ATF2	-0.0375115	0.499089	-0.685942	0.691133
ATP5MC3	0.0391148	0.556395	0.596245	0.708656
LNPK	-0.0652963	0.499483	-0.685307	0.691152
MTX2	0.0974671	0.16798	1.42011	0.543977
HNRNPA3	-0.059085	0.13568	-1.54205	0.522411
NFE2L2	-0.0450973	0.549806	-0.606299	0.705474
AGPS	-0.0941145	0.21653	-1.268	0.577985
TTC30B	0.222515	0.0450615	2.11021	0.400542
RBM45	-0.0916774	0.209842	-1.28727	0.574229
PRKRA	0.152364	0.0251469	2.38259	0.340817
PLEKHA3	0.0244103	0.69134	0.40169	0.739981
TTN-AS1	-0.0480195	0.566133	-0.581499	0.709974
TTN	-0.357467	0.00324118	-3.2571	0.206712
SESTD1	-0.160014	0.200995	-1.31349	0.567649
CWC22	-0.0821642	0.119744	-1.6112	0.506628
UBE2E3	0.00863874	0.890647	0.1389	0.774698
ITGA4	0.176265	0.0105324	2.76621	0.27747
ITPRID2	-0.0415917	0.666065	-0.43674	0.735698
DNAJC10	0.0466007	0.511688	0.665758	0.696342
NUP35	-0.00642908	0.940748	-0.075084	0.781798
ZNF804A	0.256708	0.19571	1.32959	0.564335
ZC3H15	-0.00858081	0.878628	-0.154287	0.773301
WDR75	0.0392798	0.546613	0.611193	0.704639
ASNSD1	0.0257494	0.791516	0.267201	0.75822
ANKAR	0.0494898	0.619844	0.502338	0.724337
OSGEPL1	0.0532448	0.537615	0.625068	0.70202
ORMDL1	0.103817	0.0360894	2.21566	0.383405
PMS1	-0.00660797	0.918914	-0.10284	0.778606
HIBCH	0.0258011	0.710212	0.375851	0.74589
INPP1	0.155629	0.458572	0.752899	0.682152
MFSD6	0.0239222	0.753252	0.317847	0.753247
NEMP2	-0.100761	0.335615	-0.981862	0.639542
NAB1	-0.130515	0.307856	-1.04106	0.625986
GLS	-0.0378709	0.49157	-0.698125	0.689484
STAT1	0.27809	0.314537	1.02648	0.628871
STAT4	0.530628	0.00155824	3.55154	0.17973
NABP1	-0.0773731	0.537184	-0.625735	0.701989
SLC39A10	-0.258105	0.0194215	-2.49893	0.322732
STK17B	-0.0146847	0.748041	-0.324807	0.752491
GTF3C3	-0.182878	0.0300983	-2.30021	0.360826
ANKRD44	-0.109054	0.0490649	-2.06915	0.412567
SF3B1	-0.0611375	0.16248	-1.43945	0.542609
COQ10B	0.120454	0.160427	1.44681	0.542609
HSPD1	-0.0324102	0.717591	-0.365818	0.747681
HSPE1	-0.0273744	0.730755	-0.348015	0.75008
MOB4	0.0288876	0.721073	0.361097	0.74771
C2orf69	-0.0491618	0.643583	-0.468388	0.729003
TYW5	0.0432255	0.683958	0.411872	0.738637
MAIP1	0.113976	0.223092	1.24953	0.580018
KCTD18	-0.0792223	0.337882	-0.977179	0.641293
SGO2	-0.221334	0.115	-1.63326	0.50277
BZW1	-0.0143815	0.824085	-0.22465	0.76623
CLK1	0.0196232	0.728861	0.35057	0.74915
PPIL3	0.015914	0.840677	0.203139	0.767478
NIF3L1	0.00438192	0.954344	0.0578322	0.784788
ORC2	-0.136308	0.0676834	-1.91027	0.44139
FAM126B	-0.271416	0.00173248	-3.50929	0.17973
NDUFB3	0.0347963	0.564815	0.583487	0.709974
CFLAR	-0.104863	0.277599	-1.11002	0.61233
CASP10	0.193517	0.211933	1.28119	0.575745
CASP8	0.119759	0.0291528	2.31493	0.356415
TRAK2	-0.210276	0.0401475	-2.16535	0.390436
STRADB	-0.0763614	0.485743	-0.707637	0.689484
SUMO1	0.0465314	0.388616	0.87748	0.663563
NOP58	0.0642191	0.436542	0.790781	0.675197
BMPR2	-0.29144	0.0126596	-2.68695	0.294768
FAM117B	-0.0409876	0.610672	-0.515616	0.722574
WDR12	0.0128495	0.912425	0.111104	0.776628
CARF	-0.13203	0.132569	-1.555	0.520388
NBEAL1	0.130003	0.140504	1.52243	0.528353
CYP20A1	0.0306151	0.658519	0.44731	0.733884
ABI2	0.0461004	0.559511	0.591513	0.709113
INO80D	-0.220132	0.0243568	-2.3971	0.340817
AC007383.2	0.00329049	0.98032	0.0249164	0.787277
NDUFS1	-0.0674792	0.548141	-0.608849	0.704823
EEF1B2	-0.0908514	0.316229	-1.02282	0.629008
ZDBF2	-0.0109781	0.914818	-0.108056	0.777401
FASTKD2	-0.0220709	0.772423	-0.292375	0.754825
KLF7	-0.241015	0.0174021	-2.54769	0.317344
CREB1	0.0310003	0.490084	0.700544	0.689484
METTL21A	0.0847499	0.154384	1.4689	0.54158
LINC01857	0.0375974	0.818228	0.232269	0.765085
CCNYL1	0.00794639	0.943202	0.0719689	0.782323
IDH1	-0.0787808	0.524079	-0.646174	0.700161
PIKFYVE	-0.138706	0.0182786	-2.52591	0.319289
RPE	0.0274543	0.77447	0.289667	0.754825
KANSL1L	-0.171751	0.150677	-1.4828	0.538406
LANCL1	-0.121128	0.0669504	-1.91575	0.441081
IKZF2	-0.201177	0.234538	-1.21828	0.585682
SPAG16	0.0365481	0.589975	0.545928	0.719049
BARD1	-0.0971119	0.324035	-1.00613	0.634469
ATIC	0.0829343	0.254758	1.16576	0.601354
MREG	-0.0315731	0.841819	-0.201663	0.767478
PECR	0.214489	0.0252031	2.38158	0.340817
XRCC5	-0.0125841	0.764509	-0.302865	0.754825
SMARCAL1	-0.062645	0.406785	-0.843857	0.669544
RPL37A	0.0127569	0.833088	0.212966	0.76623
ARPC2	0.141241	0.0234129	2.415	0.337497
AAMP	0.10801	0.0316875	2.27639	0.370188
PNKD	-0.0534589	0.311404	-1.03329	0.62761
TMBIM1	-0.0180109	0.770307	-0.295176	0.754825
CTDSP1	-0.0112678	0.837288	-0.207525	0.766886
USP37	-0.0785299	0.334194	-0.984809	0.638707
CNOT9	-0.024609	0.690078	-0.403427	0.7398
ZNF142	-0.110994	0.330427	-0.992661	0.636439
BCS1L	-0.197471	0.0107267	-2.75837	0.282506
RNF25	0.050276	0.524448	0.645595	0.700282
WNT10A	-0.0673686	0.74024	-0.335257	0.751463
NHEJ1	-0.0371562	0.638198	-0.476039	0.728403
CNPPD1	0.0544339	0.30645	1.04415	0.625986
RETREG2	0.0331829	0.654223	0.453351	0.73238
ZFAND2B	0.0404279	0.551635	0.603501	0.706455
ATG9A	-0.140341	0.118098	-1.61877	0.506343
ANKZF1	-0.0365877	0.528866	-0.638676	0.701354
STK16	0.0198384	0.75633	0.313743	0.753518
TUBA4A	-0.041209	0.421939	-0.816536	0.672287
DNAJB2	-0.00307297	0.966661	-0.042219	0.785924
DNPEP	0.0939893	0.129922	1.56622	0.518565
GMPPA	-0.0133335	0.840047	-0.203954	0.767478
STK11IP	-0.0978845	0.381182	-0.891528	0.660337
EPHA4	0.146484	0.244616	1.1917	0.594201
FARSB	-0.0745892	0.384939	-0.884408	0.661721
ACSL3	-0.136673	0.0565499	-1.99977	0.423816
AP1S3	-0.000435339	0.998407	-0.0020173	0.79131
WDFY1	-0.123971	0.132414	-1.55565	0.520388
MRPL44	0.03565	0.675169	0.424054	0.737552
CUL3	-0.0357261	0.514679	-0.661007	0.696732
DOCK10	-0.0711888	0.431754	-0.799166	0.67459
RHBDD1	-0.141956	0.169571	-1.41461	0.545262
COL4A4	-0.0573262	0.810854	-0.241881	0.762789
COL4A3	0.170992	0.43114	0.800245	0.674435
MFF	0.0293438	0.485412	0.70818	0.689484
AGFG1	-0.0328264	0.539582	-0.622024	0.702987
TRIP12	-0.17111	0.0157647	-2.59125	0.309636
SP110	0.146862	0.0580453	1.98689	0.426255
SP140	0.063118	0.328748	0.996181	0.635875
SP140L	-0.030243	0.709135	-0.377318	0.745711
SP100	0.0141873	0.832641	0.213545	0.76623
CAB39	-0.146904	0.0618906	-1.95507	0.432591
ITM2C	0.136274	0.29924	1.06018	0.625165
PSMD1	-0.00778046	0.909512	-0.114817	0.77655
AC017104.1	-0.0565636	0.669492	-0.431956	0.736917
NCL	0.00987303	0.860169	0.177993	0.770728
PTMA	-0.00270361	0.955512	-0.0563514	0.785209
PDE6D	0.05927	0.319146	1.01655	0.631493
COPS7B	0.104856	0.0718741	1.8799	0.451345
DIS3L2	-0.00769448	0.931605	-0.0866987	0.780179
TIGD1	-0.0195436	0.872643	-0.161963	0.771946
EIF4E2	-0.018801	0.695623	-0.395802	0.741764
GIGYF2	-0.140361	0.0316947	-2.27628	0.370188
INPP5D	-0.0998591	0.271616	-1.12429	0.608145
ATG16L1	-0.122252	0.309312	-1.03786	0.626944
DGKD	-0.0973793	0.295124	-1.06946	0.623217
ARL4C	0.243116	0.00689754	2.94557	0.241407
COPS8	0.0598701	0.355738	0.941019	0.650738
LRRFIP1	0.141274	0.0734358	1.86898	0.451804
UBE2F	0.200232	0.0316397	2.27709	0.370188
SCLY	-0.0720243	0.515041	-0.660433	0.696732
ILKAP	-0.121575	0.0304151	-2.29537	0.363242
HES6	0.114822	0.523345	0.647327	0.699884
TRAF3IP1	-0.0291484	0.767303	-0.299158	0.754825
ASB1	-0.176855	0.0113097	-2.73563	0.286592
HDAC4	-0.288424	0.0277801	-2.3371	0.350456
HDAC4-AS1	-0.147713	0.311213	-1.0337	0.62761
NDUFA10	-0.017441	0.757598	-0.312054	0.75359
COPS9	-0.0157991	0.762925	-0.304969	0.754825
ANKMY1	-0.150162	0.144348	-1.50719	0.532338
DUSP28	0.0920608	0.25985	1.15303	0.602409
RNPEPL1	-0.0101832	0.86701	-0.169196	0.771635
CAPN10	-0.0213485	0.827752	-0.219887	0.76623
SNED1	0.498068	0.00645239	2.97349	0.237019
MTERF4	0.0112306	0.862076	0.175539	0.771065
PASK	0.138263	0.361414	0.92978	0.6535
PPP1R7	-0.0532865	0.190575	-1.34555	0.560745
HDLBP	-0.0986283	0.120027	-1.60991	0.506628
SEPTIN2	-0.101456	0.0409164	-2.15633	0.393517
FARP2	-0.110609	0.158506	-1.45376	0.542609
STK25	0.0939023	0.132741	1.55428	0.520388
THAP4	0.0561814	0.410792	0.836572	0.671454
ATG4B	-0.019232	0.772271	-0.292575	0.754825
DTYMK	0.0136241	0.857259	0.181739	0.770015
ING5	-0.0221062	0.728924	-0.350484	0.74915
D2HGDH	-0.0923028	0.305394	-1.04648	0.625986
TRNT1	-0.00429146	0.941312	-0.0743673	0.781847
CRBN	0.0392866	0.484202	0.710164	0.689484
SUMF1	-0.0685977	0.438506	-0.787357	0.675197
ITPR1	-0.145974	0.114581	-1.63524	0.502761
BHLHE40	-0.0111563	0.93162	-0.0866788	0.780179
ARL8B	-0.0562866	0.295934	-1.06763	0.623425
EDEM1	-0.0805489	0.282311	-1.09894	0.615829
RAD18	0.0408668	0.707318	0.379795	0.745148
THUMPD3-AS1	-0.0451015	0.504797	-0.676763	0.692784
THUMPD3	-0.124447	0.146552	-1.4986	0.534129
SETD5	-0.132587	0.0557925	-2.00641	0.422707
MTMR14	0.0335705	0.587777	0.549177	0.718763
BRPF1	-0.0784838	0.382586	-0.888862	0.660823
OGG1	-0.062035	0.478538	-0.719493	0.687594
TADA3	0.0153188	0.787658	0.272272	0.757257
ARPC4	-0.0659954	0.438347	-0.787632	0.675197
TTLL3	-0.0884988	0.435895	-0.79191	0.675197
RPUSD3	-0.0735296	0.283694	-1.09571	0.617178
JAGN1	-0.00104621	0.983689	-0.0206507	0.788129
CRELD1	-0.0668004	0.512428	-0.664582	0.696732
EMC3	0.155549	0.0137921	2.64973	0.294768
FANCD2	-0.00761882	0.933985	-0.0836737	0.780768
BRK1	0.0284847	0.642275	0.470243	0.729003
VHL	-0.156118	0.00838234	-2.86345	0.254428
IRAK2	-0.0106635	0.932187	-0.0859582	0.780219
TATDN2	-0.0529438	0.539959	-0.621441	0.703068
SEC13	0.0279681	0.603865	0.52553	0.720582
ATG7	0.0607491	0.488595	0.702973	0.689484
VGLL4	-0.11018	0.186	-1.36007	0.55828
TAMM41	-0.0533755	0.660675	-0.444285	0.73469
TSEN2	-0.0621995	0.576364	-0.566144	0.713566
MKRN2	0.0227521	0.745477	0.328237	0.752316
RAF1	-0.131821	0.0291903	-2.31434	0.356415
RPL32	0.0753067	0.300991	1.05626	0.625647
IQSEC1	-0.355785	0.00419847	-3.15141	0.217976
NUP210	-0.0231455	0.753719	-0.317224	0.753247
CHCHD4	0.202628	0.110228	1.65623	0.500188
TMEM43	0.043123	0.501202	0.682538	0.69175
XPC	0.0254558	0.636439	0.478545	0.728313
LSM3	-0.00356191	0.943149	-0.0720356	0.782323
SLC6A6	-0.0398545	0.623532	-0.497026	0.724902
CCDC174	-0.0497459	0.368795	-0.915341	0.656001
FGD5-AS1	-0.100485	0.150862	-1.4821	0.538503
NR2C2	-0.174912	0.0211803	-2.46015	0.327027
MRPS25	0.0269361	0.610748	0.515506	0.722574
RBSN	-0.101386	0.344273	-0.96409	0.644535
CAPN7	-0.120172	0.185376	-1.36206	0.55828
SH3BP5-AS1	-0.0816797	0.474811	-0.725666	0.686253
SH3BP5	-0.0118866	0.902468	-0.1238	0.775154
METTL6	0.143817	0.086258	1.78618	0.467064
EAF1	-0.100794	0.215812	-1.27004	0.577008
HACL1	-0.024868	0.676057	-0.422819	0.738055
BTD	0.0102298	0.914698	0.108209	0.777401
ANKRD28	-0.112333	0.25576	-1.16324	0.601523
DPH3	0.0782538	0.234617	1.21807	0.585682
OXNAD1	0.312528	0.0146729	2.62271	0.302664
RFTN1	-0.0585329	0.574094	-0.569539	0.712576
PLCL2	-0.118452	0.212393	-1.27986	0.57584
TBC1D5	-0.0258547	0.649145	-0.460513	0.730806
SATB1	-0.0172474	0.831478	-0.215053	0.76623
SATB1-AS1	0.0547035	0.688017	0.406268	0.739655
RAB5A	-0.0832062	0.261674	-1.14851	0.603644
KAT2B	-0.211703	0.0185404	-2.5196	0.319509
SGO1	-0.017901	0.873163	-0.161295	0.771946
UBE2E2	-0.00297434	0.972787	-0.0344576	0.786988
UBE2E1	-0.000671509	0.991929	-0.010218	0.789271
NKIRAS1	0.0298693	0.783731	0.277442	0.756157
RPL15	0.12857	0.0442924	2.11848	0.400416
NR1D2	-0.0163257	0.849146	-0.192199	0.769079
TOP2B	-0.11735	0.109384	-1.66038	0.500188
NGLY1	0.0116252	0.849105	0.192252	0.769079
OXSM	0.026087	0.753146	0.317989	0.753247
SLC4A7	-0.180716	0.0210469	-2.46299	0.327027
CMC1	0.141442	0.0431231	2.13129	0.398274
AZI2	0.0831859	0.363361	0.925953	0.654048
TGFBR2	-0.0417481	0.494862	-0.692777	0.689484
STT3B	-0.104187	0.119695	-1.61143	0.506628
OSBPL10	0.0171263	0.865587	0.171025	0.771621
ZNF860	0.118006	0.304332	1.04883	0.625647
CMTM7	0.130064	0.0187532	2.51452	0.320988
CMTM6	-0.00618306	0.918546	-0.103308	0.778606
DYNC1LI1	-0.00219606	0.970093	-0.0378703	0.786626
CNOT10	-0.0353599	0.762494	-0.305542	0.754825
GLB1	-0.0473333	0.530268	-0.636487	0.701477
CRTAP	0.175333	0.0112081	2.73952	0.286351
UBP1	-0.127862	0.0725928	-1.87485	0.451759
CLASP2	-0.0802251	0.278317	-1.10832	0.612581
PDCD6IP	-0.00608533	0.858551	-0.180075	0.770015
TRANK1	-0.0260912	0.772872	-0.29178	0.754825
EPM2AIP1	-0.0516298	0.394909	-0.865723	0.666018
MLH1	-0.0229183	0.783461	-0.277799	0.756157
LRRFIP2	-0.0655812	0.161387	-1.44336	0.542609
GOLGA4	-0.00271511	0.957473	-0.0538646	0.78577
VILL	-0.065061	0.518439	-0.655057	0.698133
ACAA1	0.135724	0.0131972	2.66891	0.294768
MYD88	0.117753	0.24883	1.18083	0.596579
OXSR1	-0.0567399	0.499927	-0.68459	0.691212
EXOG	0.032454	0.630392	0.487182	0.726216
WDR48	0.0806373	0.389113	0.876547	0.663571
GORASP1	-0.208513	0.0956991	-1.73172	0.48118
TTC21A	-0.219233	0.0827579	-1.80767	0.463796
CSRNP1	0.0338383	0.841804	0.201683	0.767478
SLC25A38	0.0440421	0.42289	0.814843	0.672287
RPSA	0.063064	0.323679	1.00688	0.634362
EIF1B-AS1	-0.196199	0.0807745	-1.82019	0.461809
EIF1B	0.0995998	0.151281	1.48052	0.538593
ENTPD3-AS1	0.0301993	0.806191	0.247971	0.761638
RPL14	0.030816	0.591131	0.544221	0.719425
ZNF621	-0.108733	0.377151	-0.899221	0.658718
CTNNB1	-0.0171267	0.770891	-0.294403	0.754825
ULK4	0.0079467	0.923094	0.0975211	0.778973
TRAK1	-0.0680534	0.449405	-0.768525	0.67937
SEC22C	-0.0393602	0.621039	-0.500616	0.724337
SS18L2	0.0964625	0.176083	1.39251	0.552761
NKTR	-0.016994	0.659388	-0.44609	0.733884
HIGD1A	0.0896208	0.195454	1.33038	0.564335
SNRK	0.143218	0.0824408	1.80965	0.463758
ANO10	0.285045	0.0121533	2.70461	0.293672
ABHD5	0.0419307	0.667058	0.435353	0.73626
TCAIM	-0.105456	0.309697	-1.03702	0.626944
ZNF445	0.057922	0.541042	0.619769	0.703254
ZNF852	-0.0973011	0.561437	-0.588594	0.709113
KIAA1143	-0.085018	0.38511	-0.884084	0.661721
TMEM42	-0.104056	0.361138	-0.930324	0.6535
ZDHHC3	0.0459022	0.501371	0.682265	0.691862
EXOSC7	0.0225139	0.726677	0.353517	0.74915
LARS2	-0.023251	0.839207	-0.205042	0.767249
LIMD1	-0.222769	0.112426	-1.64555	0.50113
SACM1L	-0.0281757	0.704506	-0.383635	0.74352
LZTFL1	-0.0337704	0.603369	-0.526254	0.720582
FYCO1	-0.162487	0.200883	-1.31383	0.567649
CCDC12	0.0871668	0.101246	1.70183	0.491161
NBEAL2	0.00668155	0.957267	0.0541258	0.785654
SETD2	-0.164864	0.010992	-2.74788	0.285238
KLHL18	-0.068094	0.457258	-0.755128	0.681997
PTPN23	-0.192719	0.0540639	-2.02186	0.419407
SCAP	-0.100992	0.201532	-1.31187	0.568891
ELP6	0.0976583	0.309062	1.03841	0.626944
SMARCC1	-0.0104361	0.833675	-0.212205	0.76623
DHX30	-0.12068	0.0571931	-1.99419	0.424742
MAP4	-0.0488155	0.433153	-0.796709	0.675182
ZNF589	-0.0847159	0.541494	-0.619071	0.703254
NME6	0.0265309	0.734482	0.342994	0.75028
CCDC51	0.182258	0.0649184	1.93122	0.437092
TMA7	0.00240511	0.965321	0.0439167	0.785924
ATRIP	0.167844	0.0875664	1.77834	0.469338
TREX1	-0.0653108	0.77386	-0.290473	0.754825
SHISA5	0.297827	6.67045e-05	4.77919	0.0544319
UQCRC1	0.0778721	0.0972105	1.72344	0.484083
NCKIPSD	-0.0868248	0.415634	-0.827828	0.671669
IP6K2	-0.0367957	0.540158	-0.621133	0.703099
PRKAR2A	0.0182649	0.754028	0.316811	0.753247
SLC25A20	-0.362109	0.0463459	-2.0967	0.404352
ARIH2OS	0.160236	0.1914	1.34297	0.560981
ARIH2	-0.0637176	0.276455	-1.11273	0.611562
P4HTM	0.0920284	0.266287	1.13719	0.606109
WDR6	-0.227841	0.0117835	-2.71795	0.290584
DALRD3	0.049279	0.4246	0.811802	0.672527
NDUFAF3	-0.0204989	0.743139	-0.331369	0.752249
IMPDH2	0.0367595	0.537107	0.625855	0.701989
QRICH1	-0.0600013	0.334182	-0.984833	0.638707
QARS	-0.051393	0.528509	-0.639236	0.701354
USP19	-0.178933	0.0592255	-1.97693	0.426423
CCDC71	-0.0348937	0.691844	-0.400997	0.740115
USP4	0.0478074	0.413874	0.830998	0.671669
RHOA	0.0539694	0.233629	1.22072	0.585119
TCTA	-0.0742414	0.325745	-1.00251	0.634559
DAG1	-0.0343144	0.778213	-0.284722	0.754825
APEH	-0.0205304	0.681563	-0.415186	0.738637
RNF123	-0.204638	0.0790675	-1.83119	0.458682
GMPPB	-0.0956445	0.250327	-1.177	0.598199
IP6K1	-0.0835363	0.148782	-1.49002	0.536476
INKA1	0.154853	0.238264	1.20836	0.589043
UBA7	-0.0520061	0.558659	-0.592805	0.709113
RBM6	-0.0870759	0.164144	-1.43355	0.542609
RBM5	-0.0570301	0.190688	-1.3452	0.560846
GNAI2	0.0832401	0.0892955	1.76813	0.472219
IFRD2	0.0303606	0.700253	0.389453	0.742576
NAA80	0.10365	0.300302	1.0578	0.625538
TUSC2	0.0849669	0.104184	1.68655	0.49467
RASSF1	0.0515871	0.356806	0.938895	0.651191
NPRL2	0.109483	0.131885	1.55788	0.519982
CYB561D2	0.244264	0.000245594	4.27521	0.0953684
TMEM115	0.149994	0.082352	1.81021	0.463758
CYB561D2.1	0.150609	0.26098	1.15023	0.603215
HEMK1	-0.06059	0.515614	-0.659526	0.696785
MAPKAPK3	0.105194	0.280095	1.10413	0.613718
MANF	0.0254788	0.755022	0.315487	0.753247
RBM15B	-0.0277795	0.768817	-0.297151	0.754825
DCAF1	-0.203007	0.0277648	-2.33736	0.350456
RAD54L2	-0.165524	0.21062	-1.285	0.57511
TEX264	0.19654	0.00207371	3.43738	0.18275
RRP9	0.0154971	0.87098	0.164097	0.771946
PARP3	0.289965	0.0365226	2.21005	0.383425
ABHD14B	0.140408	0.0760929	1.85085	0.452246
ABHD14A	0.172475	0.0564303	2.00081	0.423707
ACY1	-0.225998	0.206173	-1.29804	0.572014
RPL29	0.0508376	0.487542	0.704693	0.689484
ALAS1	0.0591305	0.519441	0.653475	0.698658
TLR9	-0.0709658	0.618309	-0.504554	0.724337
TWF2	0.10385	0.177953	1.38628	0.552761
PPM1M	0.210949	0.0945977	1.73783	0.480739
WDR82	0.024069	0.681644	0.415073	0.738637
GLYCTK	-0.104669	0.22051	-1.25675	0.578726
BAP1	-0.17002	0.0665876	-1.91848	0.439848
PHF7	0.00448086	0.966432	0.0425096	0.785924
NISCH	-0.145499	0.0955281	-1.73267	0.4809
SMIM4	-0.108232	0.348552	-0.95542	0.646399
PBRM1	-0.0802464	0.178986	-1.38286	0.553249
GNL3	0.00355909	0.965719	0.0434129	0.785924
GLT8D1	0.0533273	0.554205	0.599579	0.707491
SPCS1	0.120016	0.033891	2.24509	0.375081
NEK4	-0.157303	0.0676042	-1.91086	0.44139
STIMATE	-0.0565063	0.577432	-0.56455	0.713911
SFMBT1	-0.198738	0.105886	-1.67787	0.496822
RFT1	0.0920184	0.434008	0.79521	0.675182
PRKCD	0.0533068	0.504885	0.676621	0.692784
TKT	0.0810256	0.368839	0.915254	0.656001
DCP1A	-0.064508	0.443329	-0.778988	0.67791
ACTR8	-0.199261	0.0129748	-2.67629	0.294768
SELENOK	0.140355	0.0400732	2.16623	0.390436
CCDC66	-0.0227935	0.767517	-0.298874	0.754825
TASOR	-0.0278657	0.605214	-0.523561	0.72059
ARHGEF3	0.160998	0.155405	1.46512	0.541993
APPL1	0.0237621	0.613408	0.511645	0.723183
PDE12	0.0651084	0.476837	0.722307	0.687467
ARF4	0.0507047	0.366841	0.919144	0.655844
DENND6A	-0.15314	0.0888812	-1.77056	0.471444
SLMAP	-0.038395	0.612248	-0.513328	0.722908
FLNB	0.0101411	0.921711	0.0992808	0.778973
ABHD6	0.066123	0.561232	0.588905	0.709113
RPP14	-0.172851	0.152358	-1.47646	0.538683
HTD2	0.110324	0.395339	0.864925	0.666237
PXK	0.0343629	0.565206	0.582897	0.709974
PDHB	0.00155066	0.977192	0.0288783	0.787152
KCTD6	0.183031	0.0642455	1.93644	0.435748
FHIT	-0.16599	0.132991	-1.55323	0.520956
THOC7	-0.0251753	0.669982	-0.431273	0.736917
ATXN7	-0.147286	0.0387521	-2.18211	0.384928
PSMD6	0.0793899	0.141453	1.51864	0.528562
SLC25A26	0.0247351	0.821471	0.228048	0.765906
LRIG1	-0.33508	0.0660579	-1.92249	0.43932
KBTBD8	-0.193287	0.194384	-1.33368	0.562908
SUCLG2	0.0553517	0.56102	0.589225	0.709113
TMF1	-0.0218371	0.645423	-0.465779	0.729298
UBA3	-0.040369	0.389271	-0.876252	0.663571
ARL6IP5	0.0209524	0.717957	0.365322	0.74771
FOXP1	0.0947973	0.158617	1.45335	0.542609
EIF4E3	0.0501834	0.678439	0.419514	0.738055
RYBP	-0.2148	0.110455	-1.65512	0.500188
SHQ1	0.142267	0.127642	1.57603	0.51559
PPP4R2	-0.0734801	0.0945222	-1.73826	0.480739
ZNF717	-0.076431	0.55242	-0.602302	0.706932
GBE1	-0.11275	0.290183	-1.08072	0.620594
CHMP2B	0.0771576	0.263676	1.14358	0.604495
CGGBP1	-0.0347354	0.502037	-0.681194	0.691925
ZNF654	-0.191254	0.0302568	-2.29778	0.362124
C3orf38	0.0621707	0.415982	0.827201	0.671669
ARL13B	0.0657482	0.486848	0.70583	0.689484
NSUN3	-0.155955	0.098594	-1.71594	0.486744
MTRNR2L12	-0.253082	0.0616887	-1.9567	0.432591
RIOX2	0.0965278	0.301628	1.05484	0.625647
CLDND1	0.0834561	0.159745	1.44927	0.542609
CPOX	-0.031835	0.820194	-0.22971	0.765906
CMSS1	-0.115308	0.207261	-1.29483	0.572014
TBC1D23	0.0345197	0.630911	0.486439	0.726393
NIT2	0.123105	0.0846678	1.79585	0.465223
TOMM70	-0.0737136	0.15997	-1.44845	0.542609
TFG	0.0735333	0.326399	1.00112	0.634774
SENP7	-0.0704844	0.382311	-0.889383	0.660803
TRMT10C	0.0926293	0.131252	1.56056	0.519172
PCNP	-0.0561927	0.343696	-0.965265	0.644282
ZBTB11	-0.114027	0.184881	-1.36366	0.558171
ZBTB11-AS1	0.341233	0.0222784	2.43742	0.330033
RPL24	0.0158791	0.816736	0.234212	0.764913
CEP97	-0.067616	0.383585	-0.886968	0.661437
NXPE3	-0.330483	0.000158615	-4.44443	0.0593803
NFKBIZ	0.0638323	0.588977	0.547403	0.718983
ALCAM	0.113384	0.317852	1.01933	0.630609
CBLB	-0.0604251	0.484645	-0.709438	0.689484
BBX	-0.0393337	0.603573	-0.525956	0.720582
CD47	0.0762017	0.116173	1.62774	0.503493
LINC01215	-0.15352	0.215745	-1.27024	0.577008
IFT57	-0.0948222	0.233011	-1.22238	0.584935
DZIP3	0.019693	0.833759	0.212096	0.76623
CD96	0.586674	0.104234	1.6863	0.494778
ABHD10	0.00451151	0.956179	0.0555047	0.785307
GCSAM	-0.0960418	0.401105	-0.854264	0.666675
CD200	0.204738	0.1768	1.39011	0.552761
BTLA	-0.0934616	0.343504	-0.965657	0.644282
ATG3	0.0658015	0.200512	1.31495	0.567649
SLC35A5	0.114916	0.265592	1.13889	0.606109
GTPBP8	-0.00985048	0.913616	-0.109586	0.777146
NEPRO	0.00577353	0.912197	0.111394	0.776591
CFAP44	-0.318538	0.0165508	-2.56984	0.316304
SPICE1	0.00275188	0.976638	0.0295802	0.787152
SIDT1	0.00954519	0.888606	0.14151	0.77458
USF3	-0.114397	0.163046	-1.43744	0.542609
NAA50	0.012523	0.773637	0.290769	0.754825
ATP6V1A	-0.0204044	0.783753	-0.277414	0.756157
GRAMD1C	0.221077	0.0284678	2.32587	0.355602
ZDHHC23	0.00963932	0.946276	0.068067	0.782692
CCDC191	0.0828658	0.302214	1.05354	0.625647
QTRT2	-0.0268888	0.694795	-0.396939	0.741455
AC093010.2	-0.0120946	0.935968	-0.081155	0.781127
ZBTB20	-0.0795953	0.0993917	-1.71166	0.488706
B4GALT4	0.14159	0.207885	1.29299	0.572014
ARHGAP31	-0.11656	0.540977	-0.61987	0.703254
TMEM39A	-0.110336	0.251439	-1.17417	0.598766
POGLUT1	-0.0133708	0.892195	-0.13692	0.774698
TIMMDC1	0.0956765	0.186985	1.35692	0.55828
ADPRH	-0.0424587	0.698987	-0.391188	0.742265
COX17	-0.115221	0.0753482	-1.85587	0.451804
GSK3B	-0.00570082	0.935073	-0.0822921	0.780878
LRRC58	-0.0469108	0.51248	-0.664499	0.696732
NDUFB4	0.0115695	0.828776	0.218558	0.76623
RABL3	0.0388491	0.735824	0.341189	0.75028
GTF2E1	0.000477421	0.99684	0.00400054	0.790538
HCLS1	0.0885339	0.0446498	2.11462	0.400416
GOLGB1	0.032898	0.481683	0.714305	0.689453
IQCB1	0.0343965	0.528928	0.638579	0.701354
EAF2	0.144916	0.189281	1.34963	0.560001
CD86	0.295835	0.100387	1.70636	0.490193
CCDC58	-0.0507006	0.635903	-0.479308	0.72825
FAM162A	0.0245927	0.7338	0.343912	0.75028
WDR5B	-0.21297	0.168437	-1.41852	0.544895
AC083798.2	-0.197397	0.110757	-1.65364	0.500851
KPNA1	-0.0708345	0.244175	-1.19285	0.593726
PARP9	0.00380547	0.985663	0.0181513	0.788742
DTX3L	-0.0891976	0.569081	-0.57706	0.709974
PARP15	-0.0501114	0.496008	-0.690921	0.690007
PARP14	0.100625	0.40361	0.849663	0.667823
HSPBAP1	0.0298574	0.740743	0.334583	0.751547
SLC49A4	0.15284	0.418813	0.822122	0.671672
SEC22A	0.117799	0.105124	1.68174	0.495609
HACD2	-0.114725	0.13807	-1.53226	0.525461
MYLK-AS1	0.0580864	0.610724	0.515541	0.722574
CCDC14	-0.0712947	0.504683	-0.676946	0.692784
UMPS	0.122977	0.121439	1.6035	0.507988
HEG1	0.157664	0.396497	0.862775	0.666237
ZNF148	-0.103711	0.037823	-2.19357	0.384928
SNX4	-0.026178	0.670685	-0.430292	0.737197
OSBPL11	-0.0136332	0.849647	-0.191552	0.769225
SLC41A3	-0.0891588	0.22581	-1.242	0.580561
ZXDC	-0.0537837	0.556205	-0.596534	0.708567
CHCHD6	0.142016	0.0904319	1.76151	0.474448
TPRA1	0.00801475	0.917793	0.104267	0.778405
MCM2	0.00466934	0.967916	0.0406292	0.785924
ABTB1	0.00788502	0.91104	0.112868	0.77655
MGLL	-0.0730733	0.781289	-0.280662	0.755741
SEC61A1	-0.0405412	0.542162	-0.61804	0.703254
RUVBL1	0.0595428	0.482907	0.712292	0.689484
EEFSEC	-0.0546352	0.53533	-0.62861	0.701954
RPN1	0.0746865	0.0943237	1.73936	0.480739
RAB7A	0.0472329	0.258814	1.1556	0.602198
ACAD9	-0.0354443	0.755227	-0.315213	0.753247
ISY1	0.0194496	0.764381	0.303035	0.754825
CNBP	0.0529397	0.15805	1.45542	0.542591
COPG1	-0.123402	0.0469558	-2.09039	0.405064
HMCES	0.466467	0.00092896	3.75624	0.155679
H1FX	0.212958	0.0307848	2.28978	0.36593
MBD4	0.115435	0.073189	1.87069	0.451759
TMCC1	-0.218326	0.00795913	-2.88535	0.250501
PIK3R4	-0.071646	0.48334	-0.71158	0.689484
ATP2C1	-0.173067	0.0477328	-2.08247	0.408881
ASTE1	0.0457541	0.524282	0.645856	0.700161
NUDT16	-0.088457	0.340344	-0.972117	0.642736
MRPL3	0.0256058	0.716487	0.367317	0.747246
DNAJC13	-0.228341	0.00224419	-3.40566	0.185886
UBA5	-0.0515086	0.446713	-0.773151	0.67847
NPHP3	0.016438	0.855964	0.183408	0.770015
CDV3	-0.125079	0.0132229	-2.66806	0.294768
TOPBP1	-0.048848	0.41926	-0.821321	0.671672
SRPRB	0.0201432	0.7961	0.261184	0.759975
RYK	0.022638	0.752909	0.318305	0.753247
ANAPC13	-0.0149618	0.87695	-0.156438	0.772847
CEP63	0.00950842	0.89011	0.139586	0.774698
MSL2	-0.025194	0.712127	-0.373243	0.746544
PCCB	0.0199267	0.78188	0.279883	0.756049
STAG1	-0.0484935	0.37614	-0.901159	0.658545
NCK1	-0.0416651	0.44573	-0.774843	0.67847
DBR1	0.0981492	0.397369	0.86116	0.666237
ARMC8	-0.0603633	0.239894	-1.20405	0.590507
FAIM	0.0322363	0.755027	0.315479	0.753247
PIK3CB	-0.0158361	0.848187	-0.193437	0.769079
MRPS22	0.0487107	0.337699	0.977557	0.641206
COPB2	-0.0165599	0.748288	-0.324477	0.752491
SLC25A36	-0.05186	0.390319	-0.874287	0.663793
ZBTB38	-0.120494	0.245322	-1.18987	0.594761
RASA2	-0.0801151	0.12352	-1.59416	0.512069
RNF7	0.085314	0.175659	1.39393	0.552688
ATP1B3	0.0700659	0.493185	0.695499	0.689484
TFDP2	0.136531	0.126191	1.58236	0.514137
GK5	0.0628496	0.537469	0.625293	0.701992
XRN1	0.0154467	0.805867	0.248394	0.761638
ATR	-0.180075	0.0138371	-2.64831	0.294768
U2SURP	-0.128562	0.0142532	-2.63539	0.296684
CHST2	0.253324	0.058782	1.98066	0.426363
SLC9A9	-0.0219702	0.78771	-0.272204	0.757257
DIPK2A	0.117816	0.345775	0.96104	0.64456
PLSCR1	0.432231	0.0352372	2.22687	0.379699
GYG1	0.0649493	0.435552	0.79251	0.675197
HLTF	-0.0703683	0.432075	-0.798602	0.67459
HPS3	-0.0781033	0.253209	-1.16968	0.599882
COMMD2	-0.0053761	0.913515	-0.109715	0.777144
RNF13	0.0613804	0.28023	1.10381	0.613718
TSC22D2	-0.204148	0.015454	-2.59999	0.305702
SERP1	-0.0113281	0.869601	-0.165867	0.771946
EIF2A	0.0201362	0.736678	0.340041	0.750746
SELENOT	0.0714314	0.184253	1.36568	0.558155
SIAH2	0.136091	0.0467923	2.09208	0.405064
P2RY14	-0.250733	0.242726	-1.19662	0.593136
MBNL1	-0.0725733	0.161366	-1.44343	0.542609
RAP2B	0.228371	0.0304185	2.29532	0.363242
DHX36	-0.0138147	0.780222	-0.282069	0.755525
SLC33A1	-0.150046	0.0549777	-2.01364	0.419797
GMPS	-0.110201	0.0763818	-1.84891	0.452246
SSR3	-0.0238787	0.68703	-0.40763	0.738809
TIPARP	-0.206474	0.0266536	-2.35606	0.344837
CCNL1	-0.0192867	0.727934	-0.35182	0.74915
RSRC1	0.0680782	0.206906	1.29587	0.572014
GFM1	0.0182532	0.798531	0.257995	0.76058
LXN	0.100436	0.426537	0.808368	0.672833
MFSD1	0.085916	0.2696	1.12915	0.607481
IFT80	-0.0889557	0.379475	-0.89478	0.659974
SMC4	-0.0840902	0.230907	-1.22807	0.584143
TRIM59	-0.019097	0.828192	-0.219317	0.76623
KPNA4	-0.110281	0.126244	-1.58213	0.514137
NMD3	-0.112364	0.0754275	-1.85534	0.451804
PDCD10	0.010847	0.843249	0.199815	0.767817
SERPINI1	0.189772	0.106736	1.67357	0.496822
GOLIM4	-0.0550832	0.728385	-0.351211	0.74915
MYNN	-0.0236144	0.697619	-0.393062	0.741969
SEC62	-0.131543	0.0604464	-1.96681	0.430258
GPR160	-0.0616396	0.64366	-0.468278	0.729003
PHC3	-0.136498	0.019925	-2.48751	0.323158
PRKCI	0.205979	0.0855826	1.79027	0.466114
SKIL	-0.109543	0.164671	-1.43168	0.542609
RPL22L1	-0.00698159	0.938147	-0.0783871	0.781127
TNIK	0.724064	4.93402e-05	4.89579	0.0544319
TNFSF10	0.228435	0.15001	1.48533	0.536768
TBL1XR1	-0.145427	0.0515655	-2.04498	0.41754
ZMAT3	0.0340962	0.765753	0.301214	0.754825
PIK3CA	-0.15738	0.165821	-1.42764	0.542609
ZNF639	0.0780464	0.430112	0.802054	0.674006
MFN1	-0.0810486	0.180665	-1.37734	0.555152
GNB4	-0.0528019	0.589261	-0.546982	0.718983
ACTL6A	-0.0214931	0.727663	-0.352186	0.74915
MRPL47	0.0857558	0.204683	1.30246	0.570725
NDUFB5	0.0031688	0.959062	0.0518505	0.785904
USP13	0.0690571	0.592838	0.541705	0.719425
TTC14	0.00753224	0.880136	0.152353	0.774112
FXR1	-0.0761143	0.170968	-1.40981	0.546672
DNAJC19	0.0740189	0.247331	1.18468	0.595116
ATP11B	-0.102219	0.105269	-1.681	0.495937
DCUN1D1	-0.14535	0.0484215	-2.07554	0.41079
MCCC1	-0.0125383	0.865812	-0.170736	0.771621
KLHL6	-0.319066	0.000595481	-3.93067	0.1214
KLHL24	-0.24869	0.00325527	-3.25534	0.206712
YEATS2	-0.0693648	0.460286	-0.749998	0.682432
PARL	0.0143303	0.788131	0.27165	0.757304
ABCC5	-0.243725	0.0837041	-1.80178	0.464781
EIF2B5	-0.0234362	0.67002	-0.43122	0.736917
DVL3	-0.0790787	0.342288	-0.968139	0.644268
AP2M1	0.06732	0.122261	1.59979	0.509859
ABCF3	0.0545107	0.497685	0.688209	0.690843
ALG3	0.218454	0.00220171	3.41334	0.185886
EEF1AKMT4	0.0176232	0.905987	0.119311	0.775825
PSMD2	0.0168346	0.759436	0.309608	0.75359
EIF4G1	-0.0669622	0.363446	-0.925786	0.654048
POLR2H	-0.0818282	0.208016	-1.29261	0.572014
MAGEF1	-0.119655	0.176469	-1.39122	0.552761
VPS8	-0.0139444	0.855969	-0.183401	0.770015
MAP3K13	0.0970532	0.286647	1.08885	0.618402
TMEM41A	-0.0263595	0.766495	-0.30023	0.754825
SENP2	0.024547	0.796854	0.260195	0.760157
TRA2B	-0.118369	0.0972425	-1.72326	0.484083
TBCCD1	0.0347187	0.662856	0.441228	0.734821
DNAJB11	0.0136822	0.876335	0.157226	0.77278
EIF4A2	0.0202749	0.62464	0.495433	0.725169
RFC4	-0.0563687	0.545055	-0.613586	0.703731
ST6GAL1	-0.0735094	0.234118	-1.21941	0.585292
RTP4	0.27973	0.061244	1.9603	0.432216
BCL6	-0.275133	0.0817995	-1.81369	0.463577
LPP	-0.0848065	0.395874	-0.863931	0.666237
CCDC50	0.0187313	0.765341	0.301761	0.754825
OPA1	-0.0666863	0.37188	-0.909361	0.65702
ATP13A3	-0.101017	0.208961	-1.28984	0.572844
TMEM44-AS1	-0.105268	0.411372	-0.835522	0.671454
LSG1	-0.0527118	0.494141	-0.693946	0.689484
FAM43A	0.121113	0.363577	0.925528	0.654231
XXYLT1-AS2	-0.115183	0.519487	-0.653402	0.698658
ACAP2	-0.0496471	0.257402	-1.15913	0.601537
PPP1R2	0.0593118	0.381239	0.891421	0.660337
TNK2	-0.147118	0.224386	-1.24594	0.580018
TFRC	0.000549994	0.996252	0.00474447	0.790538
PCYT1A	-0.0245936	0.768272	-0.297873	0.754825
TCTEX1D2	-0.0287213	0.778242	-0.284683	0.754825
UBXN7	-0.0980851	0.112443	-1.64547	0.50113
RNF168	0.00223148	0.972675	0.0345995	0.786988
WDR53	0.0980483	0.334714	0.983729	0.639075
FBXO45	-0.101089	0.341684	-0.969373	0.643923
NRROS	0.0577936	0.545517	0.612877	0.70408
PIGX	0.0019253	0.981665	0.0232134	0.787277
CEP19	0.0145483	0.909701	0.114575	0.77655
PAK2	-0.0543668	0.29853	-1.06178	0.625165
SENP5	-0.0911283	0.165605	-1.4284	0.542609
NCBP2	0.0360683	0.472847	0.72893	0.685803
NCBP2AS2	0.0937357	0.178143	1.38565	0.552761
DLG1	-0.00209464	0.971636	-0.0359156	0.786988
BDH1	-0.0326241	0.77189	-0.29308	0.754825
RUBCN	-0.0681021	0.368379	-0.91615	0.656001
FYTTD1	-0.03468	0.595528	-0.537745	0.719631
LRCH3	-0.120303	0.101601	-1.69996	0.491161
IQCG	-0.0657788	0.541399	-0.619217	0.703254
RPL35A	0.0389843	0.547071	0.610489	0.704639
ZNF718	0.0045654	0.965188	0.044085	0.785924
ZNF141	-0.0188334	0.768501	-0.29757	0.754825
ZNF721	-0.0457451	0.490345	-0.700119	0.689484
PIGG	-0.0278209	0.726312	-0.354011	0.749072
PDE6B	-0.0519812	0.514046	-0.662012	0.696732
ATP5ME	-0.164359	0.0449561	-2.11134	0.400416
MYL5	0.216095	0.147413	1.49527	0.535618
PCGF3	-0.345183	0.00284743	-3.30964	0.203342
GAK	-0.230985	0.00588782	-3.01168	0.231348
TMEM175	0.132647	0.0757499	1.85316	0.452246
DGKQ	-0.15422	0.249695	-1.17862	0.597493
IDUA	-0.0806161	0.58936	-0.546836	0.718983
CTBP1	-0.0973263	0.0386019	-2.18394	0.384928
CTBP1-DT	-0.150548	0.301295	-1.05559	0.625647
MAEA	-0.0859554	0.12036	-1.60839	0.506628
UVSSA	0.0282674	0.831243	0.215358	0.76623
AC147067.1	0.244693	0.140768	1.52137	0.528353
SLBP	-0.041253	0.533771	-0.631032	0.70181
AC016773.1	-0.0551344	0.730869	-0.347861	0.75008
TACC3	-0.0905529	0.307167	-1.04257	0.625986
TMEM129	-0.105802	0.265978	-1.13794	0.606109
LETM1	-0.0256709	0.817926	-0.232662	0.765085
NSD2	-0.0942798	0.262559	-1.14633	0.603926
NELFA	-0.0328503	0.605145	-0.523661	0.72059
C4orf48	0.0603343	0.445158	0.77583	0.678149
HAUS3	-0.0494525	0.496929	-0.689431	0.690843
MXD4	-0.0415929	0.595604	-0.537633	0.719631
RNF4	-0.0760336	0.160664	-1.44595	0.542609
FAM193A	-0.101527	0.266512	-1.13664	0.606109
TNIP2	-0.00204253	0.975436	-0.0311022	0.787152
SH3BP2	-0.324776	0.0101285	-2.78295	0.273778
ADD1	-0.030027	0.674528	-0.424944	0.737448
MFSD10	-0.00169513	0.97981	-0.0255631	0.787277
NOP14-AS1	-0.0247596	0.864564	-0.17234	0.771504
NOP14	0.0458253	0.625357	0.494402	0.725541
HTT	-0.167044	0.0421698	-2.14196	0.395587
LRPAP1	-0.0317664	0.563856	-0.584935	0.709974
TMEM128	0.13868	0.165486	1.42881	0.542609
LYAR	0.266013	0.027754	2.33753	0.350456
ZBTB49	0.17408	0.0835251	1.80289	0.464781
STX18	-0.0786907	0.271941	-1.12351	0.608145
MAN2B2	-0.13265	0.10056	-1.70545	0.490218
MRFAP1	0.0661516	0.219379	1.25993	0.578474
LINC02482	0.12145	0.599515	0.531894	0.720578
AC093323.1	-0.104742	0.380728	-0.892392	0.660007
MRFAP1L1	0.0374705	0.620223	0.501792	0.724337
BLOC1S4	0.0281568	0.655934	0.450944	0.733065
KIAA0232	-0.140515	0.0951144	-1.73496	0.4809
TBC1D14	-0.185966	0.0518449	-2.04235	0.418062
AC097382.3	-0.00524827	0.967022	-0.0417616	0.785924
TADA2B	-0.088753	0.324501	-1.00514	0.634469
GRPEL1	0.0728154	0.264414	1.14177	0.604712
ABLIM2	-0.0965401	0.532274	-0.633361	0.701477
SH3TC1	-0.097808	0.235104	-1.21677	0.585682
ACOX3	-0.157896	0.0675521	-1.91125	0.44139
TRMT44	-0.0410097	0.709453	-0.376884	0.745802
WDR1	0.066892	0.230466	1.22926	0.583829
ZNF518B	0.0424529	0.554559	0.599041	0.707671
HS3ST1	-0.0856267	0.588134	-0.548648	0.718859
RAB28	-0.0512026	0.360162	-0.93225	0.652948
BOD1L1	-0.0405969	0.372969	-0.90726	0.657119
CPEB2	-0.0566904	0.597255	-0.535208	0.720043
FBXL5	-0.0519631	0.285296	-1.09198	0.617627
FAM200B	0.13124	0.11396	1.6382	0.502088
CD38	0.0406395	0.843305	0.199742	0.767817
FGFBP2	1.56823	0.00734469	2.9192	0.24733
TAPT1	-0.297041	0.0628005	-1.9478	0.43319
TAPT1-AS1	-0.317732	0.0830061	-1.80612	0.464525
QDPR	0.324783	0.0167009	2.56586	0.316304
LAP3	0.245716	0.112508	1.64515	0.50113
MED28	0.0621185	0.247609	1.18397	0.595116
DCAF16	0.00243372	0.976144	0.0302055	0.787152
LCORL	-0.128493	0.153049	-1.47388	0.539578
DHX15	0.00668105	0.908587	0.115995	0.776399
SEPSECS	-0.0911778	0.422164	-0.816136	0.672287
SEPSECS-AS1	-0.268254	0.129095	-1.56976	0.517041
PI4K2B	-0.00172499	0.988832	-0.0141383	0.789271
ZCCHC4	-0.162369	0.121208	-1.60454	0.507313
ANAPC4	-0.0510971	0.452208	-0.763727	0.680315
SEL1L3	-0.092498	0.289748	-1.08171	0.620112
SMIM20	0.0832364	0.229621	1.23156	0.583169
RBPJ	-0.071356	0.193192	-1.33738	0.56219
TBC1D19	-0.0922183	0.387883	-0.878859	0.663282
STIM2	-0.0166665	0.864609	-0.172282	0.771504
ARAP2	-0.154113	0.113846	-1.63874	0.502088
PGM2	0.00942776	0.90516	0.120366	0.775825
TBC1D1	-0.0712793	0.542666	-0.617264	0.703254
KLF3	0.180236	0.0251424	2.38268	0.340817
TLR10	0.176453	0.259642	1.15354	0.602409
TLR1	-0.044961	0.689169	-0.40468	0.7398
TLR6	-0.257044	0.0579423	-1.98777	0.426049
TMEM156	0.077363	0.252892	1.17048	0.599749
KLHL5	0.0332919	0.734722	0.342672	0.75028
WDR19	-0.230961	0.0284952	-2.32543	0.355694
RFC1	-0.0235522	0.657555	-0.448664	0.733605
RPL9	0.0380866	0.576689	0.565659	0.713566
LIAS	0.037892	0.625757	0.493827	0.725541
UGDH	-0.247201	0.0106742	-2.76048	0.282068
SMIM14	0.108936	0.209733	1.28759	0.574229
UBE2K	-0.0169198	0.767036	-0.299511	0.754825
PDS5A	-0.16291	0.0028477	-3.30961	0.203342
N4BP2	-0.209159	0.0137966	-2.64959	0.294768
RHOH	-0.077748	0.325168	-1.00373	0.634469
RBM47	0.104478	0.461932	0.747218	0.682432
NSUN7	0.334231	0.129851	1.56653	0.518565
APBB2	0.109188	0.515804	0.659225	0.696841
TMEM33	0.058284	0.37441	0.904483	0.658261
SLC30A9	-0.00372831	0.960034	-0.0506175	0.785924
BEND4	-0.295016	0.00993457	-2.79121	0.271453
ATP8A1	0.0525357	0.484454	0.709752	0.689484
GUF1	-0.0746564	0.373777	-0.905702	0.657398
GNPDA2	0.0649254	0.380781	0.892292	0.660007
COMMD8	0.116009	0.0739663	1.86531	0.451804
ATP10D	-0.167179	0.0696648	-1.89572	0.446661
NFXL1	-0.168998	0.133389	-1.55156	0.521391
TEC	0.0698747	0.593151	0.541243	0.719425
SLAIN2	-0.0144492	0.796609	-0.260516	0.760157
FRYL	-0.071128	0.193274	-1.33712	0.56219
OCIAD1	-0.0163668	0.683086	-0.413078	0.738637
OCIAD2	0.00933731	0.924158	0.0961669	0.778973
DCUN1D4	-0.0494507	0.546458	-0.611431	0.704639
SGCB	0.069383	0.606564	0.521592	0.721155
USP46	-0.0758238	0.471594	-0.731017	0.6854
DANCR	0.128563	0.0974704	1.72202	0.484438
SCFD2	0.0479752	0.752119	0.319359	0.753247
FIP1L1	-0.0596871	0.202264	-1.30968	0.56924
CHIC2	-0.0383341	0.548739	-0.607932	0.705095
SRD5A3	-0.0872385	0.711537	-0.374046	0.746331
TMEM165	-0.0252946	0.622583	-0.498391	0.724776
CLOCK	-0.225968	0.00364481	-3.20929	0.206712
EXOC1	0.0520393	0.392584	0.870054	0.66447
AC110611.2	0.0879207	0.536436	0.626894	0.701954
CEP135	0.0348323	0.680509	0.416645	0.738616
AASDH	-0.039589	0.608109	-0.519343	0.721752
PPAT	0.0187425	0.865882	0.170645	0.771621
PAICS	-0.00479246	0.962309	-0.0477342	0.785924
SRP72	0.0250022	0.639887	0.473636	0.728945
HOPX	0.688773	0.00249471	3.36307	0.19555
REST	0.071014	0.238012	1.20902	0.588815
NOA1	-0.0833703	0.162659	-1.43881	0.542609
POLR2B	-0.0631309	0.171542	-1.40785	0.546823
CENPC	-0.00332014	0.963454	-0.0462834	0.785924
STAP1	-0.031374	0.648598	-0.461287	0.730471
UBA6	-0.105014	0.0435735	-2.12632	0.398274
UBA6-AS1	-0.194483	0.157157	-1.45868	0.541993
YTHDC1	-0.0617339	0.492465	-0.696668	0.689484
JCHAIN	0.345826	0.0185139	2.52023	0.319509
UTP3	0.0991854	0.0370241	2.20364	0.384547
RUFY3	-0.0893658	0.303299	-1.05112	0.625647
GRSF1	0.038156	0.456949	0.755653	0.681865
MOB1B	-0.146314	0.231277	-1.22706	0.584143
DCK	0.0204686	0.708405	0.378313	0.745674
COX18	-0.103859	0.343595	-0.965472	0.644282
ANKRD17	-0.203939	0.0049192	-3.08619	0.221212
RASSF6	0.296592	0.347305	0.95794	0.645972
MTHFD2L	0.0370823	0.608712	0.518465	0.722178
AREG	-0.0428702	0.877131	-0.156205	0.772865
RCHY1	0.0214259	0.78125	0.280714	0.755741
THAP6	-0.00984317	0.88692	-0.143667	0.774112
G3BP2	-0.0482069	0.490334	-0.700137	0.689484
USO1	-0.116959	0.0635046	-1.94223	0.435054
NAAA	0.131014	0.317239	1.02065	0.630013
SDAD1	0.139915	0.0189764	2.50926	0.320988
NUP54	-0.0314183	0.641659	-0.471118	0.729003
SCARB2	0.0550651	0.551935	0.603044	0.706724
SEPTIN11	-0.0232641	0.831295	-0.215291	0.76623
CCNI	0.0189494	0.622933	0.497888	0.72479
CCNG2	-0.021224	0.778257	-0.284664	0.754825
CNOT6L	-0.161761	0.017836	-2.53678	0.319113
MRPL1	-0.119581	0.143096	-1.51212	0.530687
BMP2K	-0.2469	0.00673697	-2.95544	0.239476
PAQR3	-0.204504	0.0338161	-2.24613	0.375081
ANTXR2	0.0667962	0.455744	0.7577	0.680685
PRDM8	-0.0244172	0.881947	-0.150033	0.774112
RASGEF1B	0.149048	0.143714	1.50968	0.531081
HNRNPD	0.0231395	0.556686	0.595802	0.70881
AC124016.1	0.083256	0.59267	0.541952	0.719425
HNRNPDL	0.0247998	0.654721	0.45265	0.73238
ENOPH1	-0.099507	0.14036	-1.52301	0.528353
SEC31A	-0.058485	0.325241	-1.00357	0.634469
THAP9-AS1	0.0416624	0.698413	0.391974	0.742227
LIN54	-0.150614	0.103031	-1.6925	0.493181
COPS4	0.0351814	0.591295	0.54398	0.719425
PLAC8	0.0740695	0.366334	0.920133	0.655703
COQ2	0.191089	0.0544666	2.01822	0.419627
HELQ	-0.0349641	0.604298	-0.524898	0.720582
MRPS18C	-0.0839313	0.232576	-1.22355	0.584853
ABRAXAS1	-0.0279891	0.680185	-0.417094	0.738609
ARHGAP24	-0.0912706	0.287517	-1.08685	0.618603
AFF1	-0.19033	0.0629804	-1.94637	0.43384
KLHL8	-0.150855	0.125513	-1.58533	0.514137
HSD17B11	0.0464642	0.342783	0.967127	0.644282
NUDT9	0.0210544	0.839871	0.204183	0.767478
PPM1K	0.0376493	0.555659	0.597364	0.708083
HERC6	0.372561	0.14062	1.52197	0.528353
HERC5	0.12696	0.598085	0.533991	0.72045
PYURF	0.0490079	0.498644	0.68666	0.690884
HERC3	-0.0946062	0.295239	-1.0692	0.623217
GPRIN3	0.213825	0.389008	0.876744	0.663563
CCSER1	0.167434	0.376641	0.900199	0.658545
SMARCAD1	-0.0655882	0.292879	-1.07456	0.621995
PDLIM5	-0.00856821	0.902904	-0.123243	0.775222
RAP1GDS1	-0.101294	0.131259	-1.56053	0.519172
TSPAN5	0.114581	0.424411	0.812138	0.672527
EIF4E	-0.0185411	0.74567	-0.327979	0.752316
METAP1	-0.0768203	0.266882	-1.13574	0.606109
ADH5	0.0801015	0.118157	1.6185	0.506343
TRMT10A	0.166694	0.15328	1.47301	0.539824
DAPP1	-0.0639834	0.30357	-1.05052	0.625647
LAMTOR3	0.0718678	0.3321	0.989166	0.637498
DNAJB14	0.0331462	0.44826	0.770491	0.678943
H2AFZ	0.0124713	0.867076	0.169111	0.771635
PPP3CA	-0.11183	0.116675	-1.62539	0.504351
AP001816.1	-0.0489115	0.724124	-0.356968	0.748452
BANK1	-0.0468153	0.417558	-0.82437	0.671669
SLC39A8	-0.151391	0.319799	-1.01515	0.631493
NFKB1	0.0445471	0.731558	0.346932	0.750254
MANBA	0.0365397	0.720011	0.362537	0.74771
UBE2D3	0.0511327	0.244949	1.19084	0.594698
CISD2	0.0852281	0.200749	1.31424	0.567649
SLC9B2	0.071097	0.540278	0.620949	0.703099
BDH2	0.230537	0.0344038	2.23808	0.376639
TET2	-0.0904202	0.247475	-1.18431	0.595116
PPA2	0.0943958	0.133648	1.55048	0.521714
INTS12	0.0868158	0.279758	1.10492	0.613586
GSTCD	-0.0967523	0.446306	-0.773852	0.67847
TBCK	-0.0911196	0.258178	-1.15719	0.601537
AIMP1	-0.07449	0.14489	-1.50507	0.532338
PAPSS1	0.162621	0.0647401	1.9326	0.436274
CYP2U1	0.0630435	0.54396	0.61527	0.703635
HADH	0.0966245	0.170499	1.41142	0.546615
LEF1	0.694104	0.00597732	3.00539	0.231451
RPL34	0.0124931	0.874144	0.160036	0.772078
OSTC	0.0972089	0.111161	1.65167	0.500851
SEC24B	-0.0418942	0.544448	-0.61452	0.703635
MCUB	0.119091	0.0385503	2.18458	0.384928
CASP6	0.0612336	0.599198	0.532358	0.720578
PLA2G12A	0.147147	0.13496	1.54502	0.522203
GAR1	-0.056244	0.487704	-0.704428	0.689484
FAM241A	-0.207686	0.0741791	-1.86385	0.451804
AP1AR	-0.00903942	0.913366	-0.109905	0.777044
TIFA	0.0498305	0.593753	0.540357	0.719483
ALPK1	-0.29838	0.0493002	-2.06683	0.412567
LARP7	-0.0874348	0.137964	-1.53269	0.525461
CAMK2D	-0.257551	0.0128303	-2.68114	0.294768
UGT8	-0.16891	0.0927413	-1.74827	0.480638
SNHG8	-0.0401255	0.615491	-0.508628	0.723241
METTL14	-0.0770304	0.132362	-1.55587	0.520388
SEC24D	-0.0408231	0.604374	-0.524787	0.720582
USP53	0.0457471	0.701609	0.387597	0.742972
C4orf3	0.0594668	0.260247	1.15204	0.603092
ANXA5	0.0423124	0.562527	0.586945	0.709657
EXOSC9	0.201521	0.0171424	2.55434	0.316304
BBS7	0.0105621	0.868559	0.167205	0.771946
KIAA1109	-0.154682	0.0209636	-2.46476	0.327027
SPATA5	-0.0916006	0.197973	-1.32266	0.565462
SPRY1	-0.115935	0.61901	-0.503543	0.724337
MFSD8	0.0666993	0.307136	1.04264	0.625986
ABHD18	-0.123979	0.149405	-1.48764	0.536758
LARP1B	-0.164674	0.0880287	-1.77559	0.470258
PGRMC2	0.060987	0.351309	0.949872	0.647847
JADE1	-0.103136	0.103842	-1.68831	0.4943
SCLT1	0.0984119	0.186791	1.35754	0.55828
ELF2	-0.0260475	0.662849	-0.441239	0.734821
NDUFC1	0.0191646	0.767595	0.298771	0.754825
NAA15	-0.0508666	0.485751	-0.707625	0.689484
AC097376.3	-0.063891	0.649874	-0.459484	0.731126
RAB33B	0.0333647	0.744559	0.329467	0.752316
SETD7	-0.0440755	0.7029	-0.385831	0.743141
MAML3	-0.0198256	0.882555	-0.149254	0.774112
SCOC	-0.0572436	0.402562	-0.851586	0.666946
ELMOD2	-0.01385	0.876883	-0.156523	0.772847
TBC1D9	0.0993215	0.318112	1.01877	0.63063
ZNF330	-0.0748917	0.216615	-1.26776	0.577985
IL15	0.277388	0.0511802	2.04864	0.415538
USP38	-0.125377	0.159799	-1.44907	0.542609
GAB1	-1.13605	0.000491532	-4.00557	0.1214
SMARCA5-AS1	-0.0187314	0.891772	-0.137461	0.774698
SMARCA5	-0.0579449	0.303473	-1.05074	0.625647
ANAPC10	-0.125513	0.1251	-1.58715	0.514137
ABCE1	0.0254489	0.702457	0.386436	0.742972
OTUD4	-0.125248	0.0834309	-1.80348	0.464781
ZNF827	0.158085	0.253378	1.16925	0.599882
LSM6	0.10985	0.166791	1.42425	0.542609
TMEM184C	0.01519	0.872594	0.162025	0.771946
PRMT9	-0.101232	0.150931	-1.48184	0.538539
LRBA	-0.127721	0.0379602	-2.19186	0.384928
RPS3A	-0.0583424	0.424332	-0.812278	0.672527
GATB	-0.10759	0.370077	-0.912851	0.656001
FBXW7	-0.079304	0.262641	-1.14613	0.603926
TMEM154	0.0406659	0.559681	0.591254	0.709113
ARFIP1	-0.168916	0.0465637	-2.09444	0.404448
TMEM131L	-0.042155	0.530078	-0.636784	0.701477
PLRG1	-0.0150652	0.787519	-0.272455	0.757257
MAP9	-0.0364951	0.558332	-0.593301	0.709113
CTSO	-0.0772485	0.584985	-0.553313	0.717194
ETFDH	-0.194022	0.0478204	-2.08158	0.409452
PPID	0.0566501	0.333488	0.986275	0.638318
RAPGEF2	-0.131099	0.222619	-1.25085	0.580018
NAF1	-0.169779	0.0332361	-2.2542	0.373353
TMA16	-0.24382	0.00841407	-2.86185	0.254428
2025-03-01	-0.230381	0.0166071	-2.56834	0.316304
TMEM192	-0.0281906	0.690155	-0.403321	0.7398
KLHL2	0.139451	0.284544	1.09373	0.617483
MSMO1	-0.124939	0.353144	-0.946194	0.648954
DDX60	0.343114	0.0702504	1.89148	0.448483
DDX60L	0.254061	0.106686	1.67382	0.496822
CBR4	-0.0841256	0.373384	-0.906459	0.657119
NEK1	0.0445437	0.421123	0.817992	0.672287
CLCN3	-0.0285059	0.627183	-0.49178	0.725831
HPF1	0.0237924	0.767686	0.29865	0.754825
GALNT7	-0.0674259	0.4803	-0.716584	0.688605
HMGB2	0.0692173	0.531327	0.634836	0.701477
SAP30	-0.180992	0.182864	-1.37017	0.557618
FBXO8	-0.0125417	0.884595	-0.146643	0.774112
CEP44	0.00622765	0.937617	0.0790605	0.781127
SPCS3	-0.0468441	0.3964	-0.862956	0.666237
AGA	0.058357	0.475542	0.724454	0.686776
DCTD	0.0950613	0.144617	1.50614	0.532338
CDKN2AIP	-0.00923104	0.876158	-0.157453	0.77278
ING2	0.179924	0.0486412	2.07335	0.411203
RWDD4	0.00820066	0.88379	0.147673	0.774112
TRAPPC11	-0.104054	0.0987042	-1.71535	0.486744
IRF2	-0.0079999	0.883382	-0.148196	0.774112
AC099343.3	0.139801	0.356606	0.939292	0.651191
CASP3	0.081277	0.2861	1.09012	0.617995
PRIMPOL	0.0660388	0.45154	0.764868	0.680027
ACSL1	-0.0717005	0.556233	-0.596492	0.708567
SLC25A4	0.0797142	0.507508	0.672424	0.693996
CFAP97	-0.0903644	0.148432	-1.49136	0.536104
SNX25	-0.0254568	0.743862	-0.3304	0.752316
ANKRD37	-0.0247297	0.849222	-0.192101	0.769079
UFSP2	-0.0817675	0.224443	-1.24578	0.580018
CYP4V2	-0.059325	0.635247	-0.480244	0.72778
FRG1	0.0855892	0.211786	1.28162	0.575745
CCDC127	0.10701	0.349023	0.95447	0.646399
SDHA	-0.00152984	0.980703	-0.0244321	0.787277
PDCD6	-0.0643673	0.32089	-1.01282	0.631493
EXOC3	-0.0893514	0.246666	-1.18639	0.595116
BRD9	-0.0761679	0.378013	-0.897573	0.659399
CLPTM1L	-0.0158933	0.80947	-0.243688	0.762367
LPCAT1	-0.13857	0.190909	-1.34451	0.560981
MRPL36	-0.046397	0.410821	-0.83652	0.671454
NDUFS6	0.110805	0.059765	1.97244	0.429085
ICE1	0.00656439	0.905537	0.119885	0.775825
MED10	0.066898	0.376356	0.900746	0.658545
NSUN2	0.0288282	0.669933	0.431341	0.736917
SRD5A1	0.179124	0.0501187	2.05883	0.413282
TENT4A	-0.128778	0.256812	-1.1606	0.601523
MTRR	0.121473	0.144962	1.50479	0.532338
FASTKD3	-0.0372099	0.701498	-0.387749	0.742972
ATPSCKMT	-0.294581	0.0405011	-2.16118	0.391903
CCT5	0.0500344	0.460847	0.74905	0.682432
2025-03-06	-0.167954	0.0573369	-1.99296	0.424836
ANKRD33B	0.0336373	0.871131	0.163903	0.771946
DAP	-0.0870647	0.157588	-1.4571	0.542296
TRIO	-0.267724	0.0117944	-2.71755	0.290584
OTULIN	-0.161136	0.0326682	-2.26222	0.373353
ANKH	-0.13339	0.0840478	-1.79966	0.464781
ZNF622	0.0540715	0.457592	0.75456	0.681997
RETREG1	0.26898	0.0124874	2.69288	0.294468
BASP1	-0.196101	0.0151248	-2.60943	0.304939
DROSHA	-0.076497	0.293773	-1.07252	0.622678
C5orf22	-0.0346894	0.695657	-0.395756	0.741764
GOLPH3	0.00314175	0.957949	0.0532606	0.78577
MTMR12	-0.00662641	0.921449	-0.0996141	0.778973
ZFR	-0.0724229	0.166526	-1.42517	0.542609
SUB1	0.0910305	0.16319	1.43693	0.542609
TARS	0.0765917	0.433578	0.795964	0.675182
RAD1	-0.00979416	0.88035	-0.15208	0.774112
BRIX1	0.00458939	0.938286	0.0782098	0.781127
DNAJC21	-0.0356105	0.54254	-0.617458	0.703254
IL7R	0.442288	0.0512495	2.04798	0.415693
LMBRD2	-0.106144	0.227087	-1.23849	0.581299
SKP2	-0.0686221	0.474675	-0.725892	0.686205
NADK2	-0.0744435	0.35943	-0.933696	0.652866
NIPBL-DT	-0.0218669	0.832997	-0.213084	0.76623
NIPBL	-0.1058	0.0674054	-1.91234	0.44139
CPLANE1	-0.197693	0.0159181	-2.587	0.3116
NUP155	-0.101407	0.135127	-1.54433	0.522203
WDR70	-0.128536	0.0743144	-1.86292	0.451804
RICTOR	-0.116103	0.0949546	-1.73585	0.4809
FYB1	0.990303	8.27457e-05	4.69591	0.0544319
TTC33	-0.119461	0.161446	-1.44315	0.542609
PTGER4	-0.0428121	0.787028	-0.273102	0.75715
PRKAA1	-0.0210131	0.774085	-0.290176	0.754825
RPL37	0.0468755	0.448758	0.769636	0.679176
OXCT1	-0.0421925	0.491998	-0.697427	0.689484
C5orf51	0.0402252	0.619828	0.502362	0.724337
FBXO4	0.038146	0.671458	0.429216	0.737322
CCDC152	0.10058	0.436642	0.790606	0.675197
AC008875.3	0.104362	0.289341	1.08265	0.619797
ANXA2R	0.0537768	0.628845	0.489398	0.726129
ZNF131	0.00486907	0.923317	0.0972364	0.778973
HMGCS1	-0.185214	0.205748	-1.29929	0.571618
CCL28	0.14227	0.0996258	1.71041	0.488838
TMEM267	-0.0884322	0.315268	-1.0249	0.628871
PAIP1	-0.0102072	0.828068	-0.219477	0.76623
NNT-AS1	0.0317459	0.830026	0.216936	0.76623
NNT	-0.0964553	0.133201	-1.55235	0.521003
MRPS30	0.0516897	0.36029	0.931997	0.652948
EMB	-0.0569432	0.522729	-0.648296	0.699845
PARP8	0.0242419	0.744824	0.329112	0.752316
PELO	0.111599	0.244012	1.19327	0.593726
MOCS2	0.00255464	0.972212	0.0351861	0.786988
NDUFS4	0.0397471	0.596932	0.535683	0.720043
ARL15	-0.210628	0.0322562	-2.26813	0.372285
SNX18	-0.250606	0.0185765	-2.51873	0.319509
DHX29	-0.0177563	0.698814	-0.391424	0.742265
MTREX	-0.136192	0.0171268	-2.55474	0.316304
PLPP1	-0.0225122	0.870813	-0.164312	0.771946
SLC38A9	-0.151424	0.0730525	-1.87164	0.451759
IL6ST	0.0425739	0.690869	0.402338	0.739832
MAP3K1	-0.0613627	0.440458	-0.783962	0.67642
MIER3	-0.2338	0.0370481	-2.20333	0.384547
GPBP1	-0.0682956	0.200381	-1.31534	0.567649
GAPT	0.0498923	0.577262	0.564803	0.713911
PDE4D	0.334724	0.00132345	3.61642	0.17973
ERCC8	0.0160833	0.844393	0.198336	0.767909
NDUFAF2	-0.0881588	0.307535	-1.04176	0.625986
SMIM15	0.0239966	0.738484	0.337615	0.750889
ZSWIM6	-0.0976188	0.365268	-0.922217	0.655153
KIF2A	-0.0109183	0.794487	-0.2633	0.759371
DIMT1	0.112517	0.18393	1.36672	0.557867
IPO11	-0.266432	0.012452	-2.69411	0.294468
SREK1IP1	-0.0792289	0.31541	-1.02459	0.628871
CWC27	0.0532781	0.527422	0.640935	0.70117
ADAMTS6	-0.0134239	0.887027	-0.14353	0.774112
CENPK	-0.0481502	0.759039	-0.310136	0.75359
PPWD1	-0.0230883	0.661539	-0.443074	0.734821
TRIM23	-0.0789308	0.390666	-0.873637	0.663793
TRAPPC13	-0.0204328	0.798707	-0.257765	0.76058
SGTB	0.0444079	0.614502	0.51006	0.723183
NLN	0.0687324	0.62455	0.495562	0.725169
ERBIN	-0.133668	0.0501469	-2.05856	0.413282
SREK1	-0.0183979	0.731046	-0.347622	0.75008
MAST4	0.073156	0.625891	0.493635	0.725541
CD180	-0.124732	0.49075	-0.699458	0.689484
PIK3R1	0.059077	0.299386	1.05985	0.625165
SLC30A5	0.0744368	0.196346	1.32763	0.564778
CCNB1	-0.182476	0.145026	-1.50454	0.532338
CENPH	0.00550601	0.95081	0.0623142	0.783543
MRPS36	-0.0985641	0.139316	-1.52721	0.527165
CDK7	-0.0987268	0.418329	-0.822988	0.671672
CCDC125	0.00337557	0.977713	0.0282179	0.787152
AK6	0.0869011	0.37033	0.912362	0.656001
TAF9	0.045371	0.628492	0.489903	0.726094
RAD17	-0.0168832	0.885656	-0.145285	0.774112
GTF2H2C	-0.175182	0.14	-1.52445	0.528353
GTF2H2	-0.0813757	0.697148	-0.39371	0.741796
BDP1	0.00147892	0.981534	0.0233791	0.787277
MCCC2	-0.109037	0.166909	-1.42383	0.542609
MRPS27	-0.0614346	0.332257	-0.988837	0.637498
TNPO1	-0.0607133	0.260755	-1.15079	0.603157
FCHO2	0.127497	0.415566	0.82795	0.671669
BTF3	0.0452302	0.488584	0.702992	0.689484
ANKRA2	0.0034229	0.963813	0.045828	0.785924
UTP15	0.145797	0.156742	1.4602	0.541993
HEXB	0.0829344	0.165793	1.42774	0.542609
GFM2	0.0659434	0.444876	0.776317	0.678055
NSA2	0.034328	0.517871	0.655954	0.697924
FAM169A	-0.151948	0.33399	-0.985232	0.638655
HMGCR	-0.203891	0.043407	-2.12815	0.398274
CERT1	-0.0720911	0.250321	-1.17702	0.598199
POLK	-0.00788421	0.911804	-0.111896	0.77655
POC5	0.0553959	0.469821	0.733975	0.683781
IQGAP2	0.29376	0.0411614	2.15349	0.393517
AGGF1	-0.0024672	0.963632	-0.0460571	0.785924
WDR41	-0.157949	0.0227695	-2.42759	0.333502
TBCA	-0.0253819	0.621145	-0.500463	0.724337
AP3B1	-0.13122	0.215883	-1.26984	0.577008
SCAMP1-AS1	0.0410831	0.660088	0.445108	0.734185
SCAMP1	0.00523647	0.93978	0.0763134	0.781617
LHFPL2	-0.210759	0.247733	-1.18365	0.595116
ARSB	-0.0610102	0.699367	-0.390666	0.742289
JMY	0.0512106	0.6821	0.414442	0.738637
TENT2	-0.122942	0.042811	-2.13476	0.398274
SERINC5	0.0185852	0.889224	0.14072	0.774698
ZFYVE16	-0.0789593	0.354385	-0.943714	0.649529
DHFR	-0.270821	0.0253784	-2.37842	0.340817
MSH3	-0.151808	0.0691457	-1.89949	0.446261
CKMT2-AS1	-0.183989	0.19597	-1.32879	0.564335
ZCCHC9	-0.0616068	0.395712	-0.864233	0.666237
SSBP2	-0.00762743	0.945901	-0.0685436	0.782692
ATG10	0.0785783	0.529871	0.637107	0.701477
RPS23	0.0606051	0.380268	0.893268	0.660007
TMEM167A	-0.0441898	0.418705	-0.822314	0.671672
XRCC4	-0.0695975	0.434726	-0.793954	0.675182
COX7C	-0.00888972	0.869289	-0.166268	0.771946
RASA1	-0.394516	0.00053355	-3.97357	0.1214
CCNH	0.00791404	0.871934	0.162872	0.771946
TMEM161B	-0.1018	0.221813	-1.2531	0.579771
TMEM161B-AS1	-0.0642931	0.544919	-0.613795	0.703731
MEF2C	0.0189207	0.812196	0.24013	0.763398
MEF2C-AS1	0.0616884	0.504571	0.677125	0.692784
CETN3	0.0157884	0.842174	0.201204	0.767588
MBLAC2	-0.0351917	0.822486	-0.226729	0.766009
LYSMD3	0.0503786	0.524071	0.646188	0.700161
ARRDC3	0.0568961	0.642976	0.469248	0.729003
FAM172A	-0.0220367	0.75082	-0.321094	0.753247
SLF1	0.0583482	0.458808	0.752498	0.682221
TTC37	-0.220434	0.00264517	-3.33944	0.200451
ARSK	0.097808	0.331555	0.990304	0.636799
GLRX	0.0909219	0.402727	0.851284	0.667183
ELL2	-0.146106	0.382796	-0.888464	0.660823
CAST	-0.00421129	0.938164	-0.0783651	0.781127
ERAP1	-0.064123	0.429742	-0.802706	0.674006
ERAP2	-0.307859	0.0611648	-1.96094	0.432216
LNPEP	-0.0694151	0.196024	-1.32862	0.564335
RIOK2	0.111132	0.152358	1.47647	0.538683
CHD1	-0.0194717	0.758841	-0.3104	0.75359
FAM174A	0.145572	0.157337	1.45802	0.541993
ST8SIA4	0.0560823	0.385525	0.8833	0.661851
PAM	0.0573746	0.682957	0.413256	0.738637
GIN1	-0.157011	0.176787	-1.39016	0.552761
PPIP5K2	0.13025	0.0388228	2.18125	0.384928
FBXL17	0.101582	0.173299	1.40188	0.548567
FER	-0.16367	0.160128	-1.44788	0.542609
PJA2	-0.0751799	0.180464	-1.378	0.555152
MAN2A1	-0.135639	0.0744132	-1.86225	0.451804
SLC25A46	-0.0722009	0.212597	-1.27927	0.576099
WDR36	0.0121457	0.817295	0.233484	0.764936
CAMK4	0.816764	0.00105919	3.70453	0.167712
STARD4	0.0197778	0.902338	0.123966	0.775154
NREP	0.184354	0.295108	1.06949	0.623217
EPB41L4A-AS1	0.0425711	0.613081	0.512119	0.72301
APC	-0.120692	0.1011	-1.7026	0.491161
SRP19	0.0263123	0.535347	0.628583	0.701954
REEP5	0.0803828	0.118411	1.61733	0.506343
DCP2	0.0459365	0.366174	0.920446	0.655555
YTHDC2	-0.0227756	0.783191	-0.278155	0.756157
PGGT1B	-0.0860863	0.244035	-1.19321	0.593726
CCDC112	0.0636515	0.4515	0.764937	0.680027
FEM1C	0.0186695	0.856093	0.183241	0.770015
AC010226.1	-0.413045	0.00232575	-3.39131	0.185886
TMED7	-0.0224879	0.799224	-0.257087	0.76058
ATG12	0.0912913	0.0430448	2.13216	0.398274
AP3S1	0.0295445	0.678127	0.419947	0.738055
COMMD10	0.0395052	0.591644	0.543465	0.719425
DMXL1	-0.0112709	0.86493	-0.171869	0.771504
TNFAIP8	-0.0686747	0.338173	-0.97658	0.641591
HSD17B4	-0.278339	0.0640009	-1.93834	0.435748
SRFBP1	0.0117356	0.832869	0.21325	0.76623
SNX2	0.145334	0.00765943	2.90153	0.25042
CEP120	-0.171704	0.0507993	-2.05227	0.414965
CSNK1G3	-0.0824167	0.291715	-1.07721	0.621789
ZNF608	-0.128904	0.42538	-0.810418	0.672527
PHAX	0.0273653	0.620365	0.501587	0.724337
LMNB1	-0.0846043	0.461754	-0.747518	0.682432
2025-03-03	-0.0316619	0.748072	-0.324765	0.752491
C5orf63	-0.0521005	0.515145	-0.660269	0.696732
PRRC1	0.0985024	0.311038	1.03409	0.62761
LINC01184	0.0133375	0.88448	0.14679	0.774112
SLC12A2	-0.224792	0.00459222	-3.11455	0.221212
ISOC1	0.134458	0.098648	1.71565	0.486744
HINT1	0.0168623	0.800818	0.255	0.761246
LYRM7	-0.123159	0.0963458	-1.72816	0.482507
CDC42SE2	-0.0570534	0.372896	-0.9074	0.657119
RAPGEF6	-0.123798	0.0548279	-2.01498	0.419797
FNIP1	-0.0934667	0.268895	-1.13085	0.607481
MIR3936HG	0.0543427	0.632016	0.484858	0.726393
C5orf56	0.232625	0.0076616	2.90142	0.25042
IRF1	0.0244877	0.81196	0.240438	0.763229
RAD50	0.0247538	0.593208	0.541159	0.719425
KIF3A	0.128952	0.111916	1.64801	0.50113
UQCRQ	-0.0550712	0.319852	-1.01504	0.631493
AFF4	-0.0674668	0.339026	-0.974824	0.642312
ZCCHC10	-0.282953	0.00730705	-2.92136	0.246919
HSPA4	-0.185968	0.0326996	-2.26178	0.373353
C5orf15	0.0150046	0.791182	0.26764	0.758192
VDAC1	-0.0318578	0.542193	-0.617993	0.703254
TCF7	0.720062	0.00063611	3.90486	0.1214
SKP1	0.064345	0.145809	1.50149	0.533368
PPP2CA	0.0121313	0.777146	0.28613	0.754825
UBE2B	-0.0051188	0.923704	-0.0967439	0.778973
CDKN2AIPNL	-0.00548407	0.941498	-0.0741318	0.781858
JADE2	-0.0782978	0.301106	-1.05601	0.625647
SAR1B	-0.0111392	0.885527	-0.14545	0.774112
SEC24A	0.034484	0.739039	0.336869	0.751108
CAMLG	0.109415	0.0538065	2.0242	0.419407
DDX46	-0.0879186	0.0216167	-2.45099	0.327027
C5orf24	-0.0518419	0.493632	-0.694772	0.689484
TXNDC15	0.115493	0.12951	1.56798	0.517775
PCBD2	0.000712986	0.993837	0.00780264	0.789838
H2AFY	0.00262249	0.972429	0.0349111	0.786988
SMAD5	-0.149104	0.0233996	-2.41526	0.337497
HNRNPA0	0.0703492	0.181343	1.37513	0.555947
AC106791.1	0.115104	0.36024	0.932095	0.652948
PKD2L2	-0.255122	0.0315131	-2.27895	0.36982
FAM13B	-0.0055981	0.921798	-0.0991699	0.778973
BRD8	-0.108248	0.195802	-1.3293	0.564335
CDC23	-0.0208461	0.737376	-0.339104	0.750821
FAM53C	-0.203742	0.0421793	-2.14185	0.395587
KDM3B	-0.0418494	0.573946	-0.56976	0.712576
ETF1	-0.0621447	0.434861	-0.793717	0.675182
HSPA9	-0.0402737	0.542392	-0.617686	0.703254
CTNNA1	-0.123198	0.158422	-1.45406	0.542609
SIL1	-0.130425	0.0953927	-1.73342	0.4809
MATR3.1	0.0687425	0.304395	1.04869	0.625647
PAIP2	0.065883	0.268347	1.13218	0.607324
AC135457.1	-0.0905108	0.422414	-0.81569	0.672287
MZB1	-0.090794	0.337387	-0.9782	0.641052
DNAJC18	0.0534684	0.682446	0.413963	0.738637
UBE2D2	0.0452274	0.331122	0.991206	0.636439
CXXC5	-0.0589765	0.288903	-1.08365	0.61943
PURA	-0.0113956	0.828877	-0.218427	0.76623
CYSTM1	0.0179307	0.805939	0.2483	0.761638
PFDN1	-0.0131734	0.849083	-0.19228	0.769079
ANKHD1	-0.160769	0.0137594	-2.65076	0.294768
SRA1	0.112996	0.0557391	2.00688	0.422552
EIF4EBP3	0.0665964	0.558878	0.592473	0.709113
APBB3	-0.0524279	0.58285	-0.556482	0.716754
SLC35A4	0.0625675	0.427416	0.806813	0.672833
NDUFA2	0.0515982	0.304513	1.04843	0.62584
TMCO6	0.0394913	0.626702	0.49247	0.725831
IK	-0.0813714	0.0871205	-1.781	0.468585
WDR55	0.0499793	0.557909	0.593944	0.709113
HARS	-0.0832613	0.384985	-0.884321	0.661721
HARS2	0.0148792	0.809584	0.243538	0.762367
ZMAT2	0.0638656	0.166006	1.42699	0.542609
TAF7	0.0745624	0.122423	1.59907	0.510142
DIAPH1	0.143639	0.0991119	1.71316	0.487964
HDAC3	0.117405	0.0510398	2.04997	0.415321
RELL2	0.359753	0.00537528	3.0495	0.222997
FCHSD1	-0.0018644	0.980941	-0.0241308	0.787277
DELE1	0.0953929	0.152173	1.47716	0.538683
RNF14	-0.00709945	0.926888	-0.0926943	0.779306
GNPDA1	0.0349518	0.764083	0.30343	0.754825
NDFIP1	0.0731665	0.335634	0.981822	0.639542
ARHGAP26	0.00629274	0.95208	0.0607031	0.783784
NR3C1	0.0293722	0.643258	0.468848	0.729003
YIPF5	0.0119353	0.895987	0.132074	0.775017
LARS	-0.0395296	0.566275	-0.581285	0.709974
RBM27	-0.090043	0.0802025	-1.82386	0.460664
TCERG1	-0.0444222	0.443664	-0.778409	0.67791
FBXO38	-0.150541	0.0479949	-2.07982	0.410117
CSNK1A1	-0.00439907	0.904092	-0.121727	0.775613
SLC26A2	-0.0831903	0.554182	-0.599615	0.707491
HMGXB3	-0.137092	0.0942617	-1.73971	0.480739
TCOF1	-0.0598635	0.48611	-0.707037	0.689484
CD74	0.129437	0.0475652	2.08417	0.408588
RPS14	0.123525	0.224336	1.24608	0.580018
RBM22	0.024046	0.629266	0.488794	0.726129
DCTN4	-0.0457616	0.512967	-0.663725	0.696732
TNIP1	-0.0548269	0.262513	-1.14644	0.603926
ANXA6	-0.0670986	0.214613	-1.27347	0.576923
CCDC69	-0.282491	0.000570037	-3.94774	0.1214
GM2A	0.0639185	0.54721	0.610276	0.704639
ATOX1	-0.0407525	0.574129	-0.569486	0.712576
G3BP1	-0.0950526	0.0904393	-1.76146	0.474448
FAM114A2	-0.0376925	0.654533	-0.452915	0.73238
MFAP3	0.253393	0.180551	1.37772	0.555152
GALNT10	-0.0511628	0.602807	-0.527075	0.720578
SAP30L	-0.0818881	0.228089	-1.23574	0.581442
LARP1	-0.17388	0.106867	-1.67292	0.496822
CNOT8	-0.0290718	0.466369	-0.739754	0.683015
GEMIN5	0.0204163	0.810809	0.241939	0.762789
MRPL22	0.00854381	0.883211	0.148415	0.774112
MED7	0.0316985	0.643504	0.4685	0.729003
ITK	0.698328	0.0109133	2.75097	0.285238
CYFIP2	-0.150108	0.0121994	-2.70297	0.293672
ADAM19	-0.0145211	0.881521	-0.15058	0.774112
THG1L	-0.195971	0.025433	-2.37744	0.340981
CLINT1	-0.115682	0.0173001	-2.55029	0.316825
EBF1	-0.223503	0.0169848	-2.55842	0.316304
LINC02202	-0.0964163	0.498048	-0.687622	0.690884
RNF145	-0.225464	0.0508816	-2.05149	0.414965
UBLCP1	0.064463	0.23912	1.20609	0.589479
TTC1	0.00430917	0.923398	0.0971338	0.778973
PWWP2A	-0.0372361	0.563892	-0.584881	0.709974
SLU7	0.0592905	0.300944	1.05637	0.625647
PTTG1	0.0627023	0.627562	0.491237	0.725911
CCNG1	-0.0364786	0.525689	-0.643649	0.700489
NUDCD2	0.107673	0.0514594	2.04599	0.416973
MAT2B	0.0624497	0.314364	1.02685	0.628871
RARS	-0.203509	0.0559823	-2.00474	0.422996
PANK3	-0.15795	0.166267	-1.42608	0.542609
SPDL1	0.00232758	0.98311	0.0213844	0.787958
DOCK2	-0.219459	0.001308	-3.62107	0.17973
LCP2	0.664782	0.000419656	4.06717	0.110513
NPM1	0.0538534	0.462771	0.745803	0.682532
FBXW11	-0.104999	0.164921	-1.4308	0.542609
STK10	-0.0212391	0.760368	-0.308369	0.753966
DUSP1	-0.0418416	0.773983	-0.290311	0.754825
ERGIC1	-0.141807	0.146166	-1.5001	0.53388
RPL26L1	0.0273283	0.684137	0.411625	0.738637
ATP6V0E1	0.0263374	0.645074	0.466274	0.72926
CREBRF	-0.135713	0.0563133	-2.00183	0.423032
BNIP1	0.0535964	0.654648	0.452753	0.73238
BOD1	0.146443	0.0446708	2.1144	0.400416
CPEB4	-0.236647	0.0622544	-1.95215	0.432769
SFXN1	0.0532368	0.582621	0.556822	0.716754
THOC3	-0.0364285	0.767132	-0.299384	0.754825
SIMC1	-0.0124282	0.914767	-0.108121	0.777401
KIAA1191	0.00348592	0.954013	0.0582515	0.784788
ARL10	-0.191783	0.0937765	-1.74243	0.480739
NOP16	0.155249	0.153645	1.47165	0.540156
HIGD2A	0.136455	0.113194	1.64186	0.50113
CLTB	0.0817244	0.270334	1.12737	0.607694
FAF2	-0.100213	0.164564	-1.43206	0.542609
RNF44	-0.133409	0.0475659	-2.08416	0.408588
TSPAN17	0.0126162	0.894939	0.133413	0.775017
UIMC1	0.0459911	0.464094	0.743575	0.682599
ZNF346	0.0971724	0.278472	1.10795	0.612581
NSD1	-0.08734	0.0794919	-1.82844	0.45953
RAB24	0.0521795	0.500439	0.683765	0.691212
PRELID1	0.072828	0.303755	1.05011	0.625647
LMAN2	0.0565435	0.206636	1.29667	0.572014
RGS14	0.0395596	0.596993	0.535592	0.720043
GRK6	-0.00259604	0.9587	-0.0523092	0.785809
PRR7	0.166703	0.327436	0.998938	0.635028
PDLIM7	0.0298902	0.818418	0.232022	0.765085
DOK3	-0.166176	0.301632	-1.05483	0.625647
DDX41	0.084895	0.254967	1.16524	0.601501
FAM193B	-0.13077	0.168361	-1.41879	0.544895
TMED9	0.112639	0.0398179	2.16926	0.389891
B4GALT7	-0.00153815	0.98543	-0.0184455	0.7887
FAM153CP	-0.00385691	0.977564	-0.0284066	0.787152
N4BP3	0.103189	0.454288	0.760177	0.680647
RMND5B	-0.112877	0.0821431	-1.81152	0.463758
NHP2	0.104043	0.187068	1.35665	0.55828
HNRNPAB	-0.108182	0.14029	-1.52329	0.528353
PHYKPL	0.0612674	0.30707	1.04278	0.625986
CLK4	0.104596	0.0778044	1.83946	0.454843
ZNF354A	-0.00962355	0.907529	-0.117344	0.776061
ZNF354B	0.0633316	0.474535	0.726124	0.686102
RUFY1	-0.0342309	0.699162	-0.390947	0.742271
HNRNPH1	-0.187668	0.0413033	-2.15186	0.393517
CANX	-0.133474	0.139107	-1.52806	0.52678
MAML1	0.00980931	0.901244	0.125362	0.775154
MGAT4B	-0.000104455	0.999329	-0.000849346	0.791461
SQSTM1	-0.0611282	0.487283	-0.705118	0.689484
MRNIP	0.0370951	0.697035	0.393865	0.741796
TBC1D9B	-0.105632	0.271112	-1.1255	0.608145
RNF130	0.103506	0.123971	1.59215	0.512646
MAPK9	-0.0537014	0.330784	-0.991914	0.636439
CNOT6	-0.141428	0.0850852	-1.79329	0.465294
MGAT1	0.0408742	0.591995	0.542947	0.719425
HEIH	0.0155136	0.843924	0.198942	0.767869
LINC00847	-0.0406853	0.702127	-0.386887	0.742972
ZFP62	-0.00286803	0.973556	-0.033484	0.787082
TRIM41	-0.186631	0.0260215	-2.36702	0.344444
RACK1	0.0594375	0.309749	1.0369	0.626944
AC008443.1	-0.169677	0.220373	-1.25713	0.578726
TRIM52	-0.0814583	0.313937	-1.02778	0.628871
TRIM52-AS1	-0.111676	0.257987	-1.15767	0.601537
DUSP22	-0.0257859	0.755572	-0.314753	0.753431
IRF4	-0.204074	0.0279132	-2.33491	0.350836
EXOC2	-0.123792	0.11034	-1.65568	0.500188
GMDS	-0.0498594	0.573683	-0.570155	0.712576
GMDS-DT	-0.0166777	0.794767	-0.262932	0.759513
WRNIP1	0.0416032	0.470015	0.733651	0.683781
SERPINB1	0.125177	0.0113477	2.73419	0.286831
SERPINB9P1	-0.411828	0.00711556	-2.93251	0.244199
SERPINB9	0.0212928	0.659511	0.445917	0.733884
SERPINB6	0.0585877	0.71317	0.371824	0.746929
NQO2	0.0538437	0.776171	0.287418	0.754825
RIPK1	0.06998	0.348227	0.956077	0.646399
BPHL	0.0705296	0.597259	0.535203	0.720043
PSMG4	-0.0144741	0.840654	-0.203169	0.767478
FAM50B	0.211699	0.0529957	2.03163	0.419407
PRPF4B	-0.0643881	0.24416	-1.19289	0.593726
ECI2	0.0905576	0.146698	1.49804	0.534322
CDYL	-0.156071	0.0989576	-1.71399	0.487535
RPP40	0.201758	0.128345	1.573	0.516292
LYRM4	0.0230329	0.77093	0.294352	0.754825
FARS2	-0.0679503	0.38183	-0.890297	0.660551
LY86-AS1	-0.0633635	0.696515	-0.394578	0.741796
LY86	0.0145839	0.840467	0.203412	0.767478
RREB1	-0.188989	0.0523453	-2.03766	0.418186
SSR1	0.0438323	0.321475	1.01157	0.63179
RIOK1	-0.0374651	0.702522	-0.386347	0.742972
SNRNP48	-0.0085929	0.896821	-0.13101	0.775017
TXNDC5	0.0550376	0.715588	0.368537	0.747246
BLOC1S5	-0.00567198	0.962972	-0.0468942	0.785924
EEF1E1	-0.0662588	0.427413	-0.806817	0.672833
SLC35B3	0.0321848	0.602844	0.527022	0.720578
PAK1IP1	0.0404804	0.768738	0.297255	0.754825
TMEM14C	0.0267527	0.750175	0.321955	0.753247
TMEM14B	-0.0248293	0.710852	-0.374978	0.745906
SMIM13	-0.00143697	0.986478	-0.0171198	0.788753
NEDD9	0.12434	0.416112	0.826968	0.671669
HIVEP1	-0.279418	0.00393935	-3.17752	0.211704
PHACTR1	-0.0124676	0.892323	-0.136756	0.774698
TBC1D7	-0.208261	0.101402	-1.70101	0.491161
GFOD1	0.00267091	0.982934	0.0216071	0.78789
SIRT5	-0.00694382	0.925078	-0.0949966	0.779015
NOL7	0.041653	0.37891	0.895858	0.659676
RANBP9	-0.0728697	0.227773	-1.23661	0.581421
MCUR1	0.0141091	0.853263	0.186888	0.769958
CD83	-0.0815893	0.667588	-0.434612	0.73637
JARID2	-0.00648322	0.94385	-0.0711464	0.782389
DTNBP1	-0.0331897	0.690739	-0.402517	0.739832
MYLIP	0.168232	0.30242	1.05308	0.625647
ATXN1	0.218124	0.21295	1.27825	0.576744
NUP153	-0.113937	0.183281	-1.36882	0.557867
AL138724.1	-0.304494	0.156993	-1.45928	0.541993
KIF13A	0.199491	0.223411	1.24864	0.580018
TPMT	0.341355	0.0108931	2.75177	0.285238
KDM1B	0.161572	0.0840068	1.79991	0.464781
DEK	-0.0547501	0.218839	-1.26145	0.578474
RNF144B	-0.0502631	0.67254	-0.427709	0.737322
E2F3	0.0893966	0.363121	0.926424	0.654048
CDKAL1	-0.116269	0.11325	-1.64159	0.50113
SOX4	-0.188123	0.307415	-1.04202	0.625986
MRS2	-0.149836	0.0287144	-2.32191	0.356372
ALDH5A1	-0.0696809	0.524234	-0.645932	0.700161
TDP2	0.0682545	0.269646	1.12904	0.607481
ACOT13	0.0205694	0.812359	0.239918	0.763499
C6orf62	-0.211535	0.00365624	-3.20801	0.206712
GMNN	0.00154164	0.987985	0.0152107	0.789271
RIPOR2	0.0696569	0.351203	0.950084	0.647847
TRIM38	0.000704892	0.990286	0.0122981	0.789271
HIST1H1C	-0.0728904	0.444825	-0.776405	0.678055
HIST1H4C	0.0234964	0.78312	0.278248	0.756157
HIST1H2BC	0.0637165	0.448728	0.769687	0.679176
HIST1H2AC	-0.0630105	0.479085	-0.71859	0.687594
HIST1H1E	0.0138697	0.847826	0.193903	0.769079
HIST1H3D	0.104652	0.335972	0.981124	0.639542
HIST1H2BF	0.0650875	0.583494	0.555524	0.716754
HIST1H1D	0.0178364	0.853775	0.186229	0.769958
HIST1H4H	0.0469375	0.786788	0.273418	0.75715
BTN3A2	-0.00104347	0.98988	-0.0128116	0.789271
BTN2A2	0.000381953	0.99646	0.00448102	0.790538
BTN3A1	-0.0590278	0.449509	-0.768348	0.67937
BTN3A3	-0.147743	0.127452	-1.57686	0.515103
BTN2A1	-0.0680986	0.52743	-0.640922	0.70117
HCG11	-0.0500538	0.75735	-0.312385	0.75359
HMGN4	0.0622207	0.391557	0.871971	0.663793
ABT1	0.246795	0.399873	0.856533	0.666451
ZNF322	0.0453335	0.703017	0.38567	0.743179
HIST1H2AG	-0.0740331	0.444397	-0.777144	0.678055
HIST1H2BK	0.0454761	0.624733	0.495299	0.725169
ZNF184	0.051468	0.618732	0.503943	0.724337
HIST1H2AI	0.0483675	0.727266	0.352722	0.74915
ZSCAN16-AS1	-0.0378655	0.636035	-0.47912	0.728313
AL121944.1	-0.0683886	0.649301	-0.460294	0.73088
ZSCAN16	0.0135458	0.886636	0.14403	0.774112
ZKSCAN8	-0.0975035	0.236106	-1.21409	0.587561
ZSCAN9	0.128599	0.415119	0.828756	0.671669
ZKSCAN4	-0.063059	0.6386	-0.475466	0.728528
ZSCAN26	-0.0422562	0.549614	-0.606593	0.705474
ZSCAN12	-0.0162208	0.875726	-0.158007	0.772686
TRIM27	0.0994325	0.214331	1.27428	0.576923
GABBR1	-0.166343	0.11053	-1.65475	0.500188
HLA-F	-0.0221959	0.732953	-0.345052	0.75028
HLA-A	-0.0538939	0.845239	-0.197243	0.768087
ZNRD1	-0.00868818	0.914788	-0.108094	0.777401
PPP1R11	0.0609841	0.30934	1.0378	0.626944
TRIM26	-0.0455385	0.650686	-0.458338	0.731221
HCG18	-0.110549	0.22357	-1.2482	0.580018
TRIM39	0.0315687	0.813603	0.238294	0.763874
RPP21	0.045068	0.557806	0.5941	0.709113
HLA-E	-0.00134968	0.986398	-0.01722	0.788753
GNL1	0.0406723	0.519195	0.653862	0.698555
PRR3	0.0267799	0.758466	0.310898	0.75359
ABCF1	-0.0401246	0.669389	-0.4321	0.736917
PPP1R10	-0.117026	0.121569	-1.60291	0.507988
MRPS18B	-0.0541227	0.475929	-0.723812	0.68703
ATAT1	0.0833146	0.492234	0.697044	0.689484
C6orf136	0.0659577	0.550886	0.604646	0.706029
DHX16	-0.0413423	0.605642	-0.522937	0.720838
PPP1R18	-0.0274584	0.730767	-0.347998	0.75008
NRM	0.127116	0.266543	1.13657	0.606109
MDC1	-0.123184	0.207814	-1.2932	0.572014
TUBB	0.0723108	0.438006	0.788227	0.675197
FLOT1	-0.0354153	0.617696	-0.50544	0.724285
GTF2H4	-0.0529155	0.61426	-0.510412	0.723183
CCHCR1	-0.0206968	0.88684	-0.14377	0.774112
AL662844.4	0.319801	0.031661	2.27678	0.370188
HLA-C	0.102181	0.691126	0.401985	0.739832
HLA-B	-0.0605226	0.838951	-0.205373	0.767151
MICA	0.138535	0.344166	0.964308	0.644535
HCP5	-0.178843	0.0929489	-1.7471	0.480739
MICB	0.0362584	0.780487	0.281721	0.755534
DDX39B	-0.00237534	0.973119	-0.0340366	0.786988
NFKBIL1	-0.0134354	0.905231	-0.120275	0.775825
LTA	-0.177068	0.232387	-1.22407	0.584853
TNF	-0.152892	0.332019	-0.989335	0.637498
LTB	-0.0661336	0.53257	-0.6329	0.701477
LST1	-0.168227	0.324051	-1.00609	0.634469
NCR3	0.115751	0.522747	0.648268	0.699845
PRRC2A	-0.156131	0.147547	-1.49476	0.535618
BAG6	-0.0752179	0.367414	-0.918028	0.656001
C6orf47	0.204787	0.0618579	1.95534	0.432591
GPANK1	-0.0275922	0.742957	-0.331614	0.752249
CSNK2B	0.0160045	0.825903	0.222289	0.76623
ABHD16A	0.0573538	0.506122	0.67464	0.693409
DDAH2	-0.12379	0.190145	-1.34691	0.560745
CLIC1	0.0259634	0.745283	0.328497	0.752316
MSH5	-0.0147558	0.911648	-0.112094	0.77655
VARS	0.0134983	0.933424	0.0843868	0.780706
LSM2	-0.029997	0.760075	-0.308758	0.753767
HSPA1A	-0.198185	0.198417	-1.3213	0.565984
HSPA1B	0.136343	0.382555	0.888921	0.660823
SNHG32	0.0442148	0.56323	0.585881	0.709974
NEU1	-0.0150837	0.855977	-0.183391	0.770015
EHMT2	-0.0365761	0.703816	-0.384578	0.743179
NELFE	-0.0088809	0.897794	-0.129767	0.775154
SKIV2L	0.00931582	0.932262	0.0858629	0.780219
DXO	0.151286	0.127268	1.57766	0.514917
STK19	0.0527525	0.619223	0.503234	0.724337
ATF6B	-0.0305119	0.635801	-0.479454	0.728206
AGPAT1	-0.139409	0.232459	-1.22387	0.584853
RNF5	-0.0294578	0.688851	-0.405119	0.739655
PBX2	-0.129789	0.188739	-1.35135	0.559673
GPSM3	0.0370276	0.577938	0.563795	0.714071
NOTCH4	-0.0328594	0.832986	-0.213098	0.76623
HLA-DRA	0.0321915	0.721926	0.359942	0.74771
HLA-DRB5	0.66999	0.00515077	3.06717	0.222997
HLA-DRB1	0.0755519	0.419696	0.820541	0.671758
HLA-DQA1	0.136297	0.644402	0.467227	0.729003
HLA-DQB1	-0.0204097	0.973111	-0.0340478	0.786988
HLA-DOB	0.0603627	0.533005	0.632223	0.701477
TAP2	-0.00471751	0.962347	-0.0476858	0.785924
PSMB8	0.00930637	0.904347	0.121403	0.775613
PSMB8-AS1	0.0483135	0.507649	0.672199	0.693996
PSMB9	0.0393922	0.595857	0.537263	0.719631
TAP1	0.00172319	0.984776	0.0192743	0.788605
HLA-DMB	0.134705	0.276675	1.11221	0.611771
HLA-DMA	0.0389945	0.587104	0.550173	0.718633
BRD2	-0.115772	0.0800026	-1.82514	0.460585
HLA-DOA	-0.0649323	0.413625	-0.831448	0.671669
HLA-DPA1	0.042522	0.593638	0.540527	0.719483
HLA-DPB1	0.126101	0.197536	1.32399	0.565404
RXRB	0.0164466	0.899639	0.127411	0.775154
SLC39A7	-0.0683125	0.536955	-0.626089	0.701989
HSD17B8	-0.104806	0.252891	-1.17048	0.599749
RING1	0.0613496	0.467856	0.737261	0.683781
VPS52	-0.111438	0.359835	-0.932896	0.652948
RPS18	-0.134997	0.232654	-1.22334	0.584853
B3GALT4	0.0876429	0.354626	0.943235	0.649529
WDR46	0.0426353	0.627016	0.492021	0.725831
PFDN6	0.0798175	0.224132	1.24664	0.580018
RGL2	-0.0116747	0.923894	-0.0965024	0.778973
TAPBP	0.0483086	0.650925	0.458001	0.731253
ZBTB22	0.0716914	0.532724	0.632661	0.701477
DAXX	0.0601428	0.502022	0.681218	0.691925
PHF1	0.115685	0.276809	1.11189	0.611919
CUTA	-0.045192	0.493816	-0.694475	0.689484
BAK1	0.108834	0.302144	1.05369	0.625647
ITPR3	-0.278092	0.00764973	-2.90207	0.25042
UQCC2	0.11962	0.0516853	2.04385	0.417708
LEMD2	-0.0218852	0.784975	-0.275805	0.756591
HMGA1	0.0351356	0.541212	0.619506	0.703254
SMIM29	0.0256054	0.657585	0.448622	0.733605
NUDT3	0.0871334	0.0937255	1.74272	0.480739
RPS10-NUDT3	-0.120646	0.200883	-1.31383	0.567649
RPS10	-0.16551	0.380382	-0.893051	0.660007
ILRUN	-0.0971957	0.177694	-1.38714	0.552761
AL451165.2	-0.200255	0.173907	-1.39982	0.549533
SNRPC	0.056217	0.296251	1.06691	0.623879
UHRF1BP1	-0.0483904	0.643399	-0.468648	0.729003
TAF11	-0.0101083	0.874053	-0.160153	0.772078
ANKS1A	-0.0246349	0.84074	-0.203059	0.767478
ZNF76	-0.124514	0.0744631	-1.8619	0.451804
DEF6	0.0258351	0.718076	0.365161	0.74771
PPARD	-0.227087	0.0104471	-2.76969	0.27747
FANCE	-0.292128	0.0189284	-2.51039	0.320988
RPL10A	0.048307	0.485764	0.707604	0.689484
FKBP5	-1.70477	0.000205485	-4.34426	0.0818129
SRPK1	-0.0832914	0.223309	-1.24893	0.580018
MAPK14	-0.27555	0.00523415	-3.06052	0.222997
MAPK13	-0.394524	0.0140421	-2.6419	0.295553
BRPF3	-0.273404	0.0367905	-2.20661	0.384437
KCTD20	-0.0339931	0.616344	-0.507395	0.723467
STK38	-0.0632927	0.307095	-1.04273	0.625986
SRSF3	0.0244331	0.604774	0.524202	0.720582
CDKN1A	-0.120702	0.520265	-0.652176	0.698658
CPNE5	-0.0370409	0.750147	-0.321993	0.753247
PPIL1	0.118088	0.288427	1.08475	0.619385
C6orf89	0.0957064	0.104358	1.68566	0.494894
MTCH1	-0.0413787	0.415991	-0.827185	0.671669
FGD2	-0.0176125	0.873358	-0.161045	0.771946
PIM1	-0.243406	0.0360283	-2.21646	0.383405
TBC1D22B	-0.173139	0.237367	-1.21074	0.588514
RNF8	-0.146699	0.0441496	-2.12003	0.400233
CMTR1	-0.0243333	0.821507	-0.228001	0.765906
CCDC167	0.0765031	0.481701	0.714276	0.689453
ZFAND3	-0.156513	0.0541741	-2.02086	0.419627
BTBD9	-0.0682498	0.567083	-0.580068	0.709974
GLO1	-0.383895	0.0186035	-2.51809	0.319509
SAYSD1	0.0759882	0.330743	0.991999	0.636439
OARD1	0.0879255	0.103309	1.69106	0.493656
NFYA	-0.112151	0.108742	-1.66355	0.499567
FOXP4	-0.303384	0.0261097	-2.36547	0.344444
TFEB	-0.291926	0.010179	-2.78082	0.273778
TOMM6	0.0995053	0.0944213	1.73882	0.480739
MED20	-0.0625043	0.614403	-0.510203	0.723183
BYSL	-0.171515	0.166298	-1.42597	0.542609
CCND3	-0.187965	0.189675	-1.34839	0.560641
TAF8	-0.063185	0.451829	-0.764375	0.680186
MRPS10	0.0304569	0.498788	0.686428	0.690884
UBR2	-0.082847	0.170867	-1.41016	0.546672
TBCC	0.146058	0.0624985	1.9502	0.432784
BICRAL	-0.155046	0.106335	-1.67559	0.496822
RPL7L1	-0.0351119	0.569336	-0.576677	0.709974
C6orf226	0.102385	0.213387	1.277	0.576923
CNPY3	0.0237249	0.594652	0.539034	0.719631
PEX6	0.0164116	0.863601	0.173577	0.771448
PPP2R5D	0.000474682	0.995265	0.00599489	0.790108
MEA1	0.0724165	0.140336	1.5231	0.528353
KLHDC3	-0.00906383	0.864856	-0.171964	0.771504
RRP36	0.115062	0.0721583	1.8779	0.451759
KLC4	-0.102125	0.458589	-0.752871	0.682152
MRPL2	0.017659	0.782551	0.278998	0.756122
SRF	-0.0725613	0.341663	-0.969416	0.643923
CUL9	-0.304183	0.00520695	-3.06268	0.222997
DNPH1	-0.0392951	0.751036	-0.320804	0.753247
ZNF318	-0.426047	0.00426867	-3.1446	0.219047
ABCC10	-0.131523	0.22395	-1.24715	0.580018
TJAP1	0.0201246	0.865707	0.17087	0.771621
POLR1C	0.108703	0.166365	1.42574	0.542609
YIPF3	0.100812	0.0656776	1.92539	0.438203
XPO5	-0.038224	0.725346	-0.355316	0.748722
POLH	0.011907	0.923157	0.09744	0.778973
GTPBP2	-0.24698	0.0818263	-1.81352	0.463583
MAD2L1BP	0.146903	0.0606313	1.9653	0.430732
MRPS18A	-0.0237372	0.732848	-0.345194	0.75028
MRPL14	0.116202	0.0562377	2.0025	0.423032
HSP90AB1	-0.0345396	0.655365	-0.451744	0.732802
SLC35B2	0.0787273	0.317527	1.02003	0.630311
NFKBIE	0.157226	0.299187	1.0603	0.625165
AARS2	-0.08288	0.459513	-0.751306	0.682423
CDC5L	-0.0458926	0.313778	-1.02813	0.628866
SUPT3H	-0.0512326	0.545252	-0.613284	0.703784
ENPP4	-0.0497648	0.599629	-0.531727	0.720578
CD2AP	0.084646	0.219013	1.26096	0.578474
MMUT	0.0392689	0.727119	0.35292	0.74915
CENPQ	0.0217355	0.824188	0.224517	0.76623
MCM3	-0.0308635	0.640367	-0.472954	0.729003
EFHC1	0.116658	0.118469	1.61706	0.506343
TMEM14A	0.106008	0.364727	0.923274	0.655153
ICK	-0.0663262	0.560827	-0.589517	0.709113
FBXO9	0.0215862	0.620613	0.50123	0.724337
ELOVL5	-0.112391	0.0946284	-1.73766	0.480739
GCLC	0.197124	0.0712678	1.8842	0.450562
KIAA1586	-0.0538298	0.599902	-0.531327	0.720578
ZNF451	-0.084883	0.247401	-1.1845	0.595116
BAG2	0.0521235	0.594564	0.539163	0.719631
PRIM2	-0.208591	0.024783	-2.38922	0.340817
KHDRBS2	-0.116214	0.240168	-1.20333	0.590576
AL135905.2	0.182607	0.0212994	2.45763	0.327027
PHF3	-0.0394666	0.480614	-0.716067	0.688947
LMBRD1	0.0226643	0.67145	0.429227	0.737322
COL19A1	0.0341082	0.807019	0.246889	0.761638
FAM135A	-0.126817	0.098785	-1.71492	0.486939
SDHAF4	-0.0328763	0.777833	-0.285223	0.754825
SMAP1	-0.0479177	0.361337	-0.929933	0.6535
OGFRL1	-0.0886593	0.307171	-1.04256	0.625986
KCNQ5	0.025859	0.842924	0.200234	0.767817
CGAS	0.0755488	0.515371	0.65991	0.696766
MTO1	0.015127	0.818202	0.232303	0.765085
EEF1A1	0.0855872	0.239587	1.20486	0.59028
SLC17A5	0.0409252	0.704377	0.383811	0.74352
COX7A2	-0.00250904	0.964349	-0.0451489	0.785924
TMEM30A	-0.0459506	0.423218	-0.814258	0.672287
SENP6	-0.0572631	0.216744	-1.26739	0.577985
IRAK1BP1	-0.0217419	0.81662	-0.234363	0.764913
PHIP	-0.0808824	0.180279	-1.37861	0.555152
HMGN3	0.0985464	0.0757684	1.85303	0.452246
BCKDHB	0.158274	0.0193404	2.50079	0.322732
TENT5A	0.318553	0.0253055	2.37973	0.340817
IBTK	-0.0952661	0.271317	-1.125	0.608145
UBE3D	0.0250191	0.836489	0.208559	0.766886
DOP1A	-0.0744445	0.365761	-0.921253	0.655153
PGM3	-0.131022	0.120661	-1.60702	0.506628
CYB5R4	0.0652498	0.287544	1.08678	0.618603
CEP162	-0.195608	0.00839692	-2.86271	0.254428
NT5E	0.27971	0.0929367	1.74716	0.480739
SNX14	-0.0713722	0.16324	-1.43675	0.542609
SYNCRIP	0.050265	0.42958	0.802992	0.674006
SNHG5	-0.0542127	0.754099	-0.316717	0.753247
ZNF292	-0.0436646	0.37324	-0.906735	0.657119
SMIM8	0.00662185	0.938827	0.0775229	0.781383
SLC35A1	0.00355747	0.967457	0.0412098	0.785924
RARS2	-0.0243013	0.734346	-0.343178	0.75028
ORC3	-0.0490611	0.493013	-0.695778	0.689484
AKIRIN2	0.0268183	0.647444	0.462918	0.730394
CNR1	-0.642143	0.00190389	-3.4716	0.17973
RNGTT	-0.217389	0.0243255	-2.39768	0.340817
PNRC1	0.109201	0.0888828	1.77055	0.471444
PM20D2	-0.01759	0.86424	-0.172756	0.771504
UBE2J1	-0.243037	0.00772946	-2.8977	0.25042
LYRM2	-0.0824791	0.106245	-1.67605	0.496822
MDN1	-0.014697	0.860017	-0.178188	0.770728
CASP8AP2	-0.084117	0.517259	-0.656921	0.697661
BACH2	-0.0135449	0.898034	-0.12946	0.775154
MAP3K7	-0.0976728	0.165915	-1.42731	0.542609
MANEA-DT	0.0244498	0.802998	0.252147	0.761638
MANEA	0.0938816	0.486084	0.707079	0.689484
UFL1	0.0631609	0.167616	1.42137	0.543294
NDUFAF4	0.0621791	0.406178	0.844966	0.669118
MMS22L	-0.169248	0.191429	-1.34288	0.560981
FBXL4	-0.0586478	0.504299	-0.677562	0.692784
PNISR	0.0328865	0.46176	0.747509	0.682432
USP45	-0.026242	0.723239	-0.358165	0.74802
TSTD3	-0.0828439	0.442702	-0.780074	0.677471
CCNC	0.0117742	0.841564	0.201993	0.767478
ASCC3	0.0205264	0.776517	0.286961	0.754825
HACE1	0.0245672	0.857746	0.181113	0.770015
PREP	-0.0526864	0.370747	-0.911554	0.656244
ATG5	0.125093	0.0301631	2.29922	0.361476
CRYBG1	-0.00359146	0.969308	-0.0388653	0.786626
RTN4IP1	-0.237661	0.0329209	-2.25864	0.373353
QRSL1	0.121183	0.0673418	1.91282	0.44139
CD24	0.22338	0.0307421	2.29042	0.36581
MTRES1	0.142531	0.104868	1.68305	0.495388
PDSS2	-0.0357938	0.721858	-0.360034	0.74771
SCML4	0.397681	0.000740678	3.84524	0.132971
SEC63	0.0194548	0.715317	0.368905	0.747223
OSTM1	0.137345	0.119603	1.61185	0.506628
SNX3	0.0134911	0.799447	0.256796	0.760702
FOXO3	-0.605115	0.00156154	-3.55069	0.17973
SESN1	-0.781088	0.00828603	-2.86834	0.254428
CD164	0.0367334	0.414326	0.830183	0.671669
SMPD2	-0.0585859	0.373429	-0.906372	0.657119
MICAL1	-0.121378	0.150728	-1.48261	0.538406
ZBTB24	0.0318364	0.636703	0.478169	0.728313
AK9	-0.262067	0.00254266	-3.35539	0.196992
FIG4	0.0644138	0.47792	0.720515	0.687507
WASF1	-0.176495	0.117984	-1.6193	0.506343
CDC40	0.00761672	0.869283	0.166276	0.771946
CDK19	-0.228405	0.013485	-2.65953	0.294768
AMD1	-0.00643812	0.922708	-0.0980115	0.778973
GTF3C6	0.0218348	0.678924	0.418841	0.738302
RPF2	0.0710256	0.423003	0.814642	0.672287
MFSD4B	-0.186774	0.110411	-1.65533	0.500188
REV3L	-0.00969089	0.870354	-0.1649	0.771946
TRAF3IP2-AS1	-0.161219	0.150663	-1.48286	0.538406
TRAF3IP2	0.086872	0.420704	0.81874	0.672287
FYN	0.14025	0.0995772	1.71067	0.488838
TUBE1	0.16334	0.0492993	2.06683	0.412567
FAM229B	0.0361187	0.780731	0.281398	0.755699
MARCKS	0.158457	0.352824	0.946834	0.648954
HDAC2	-0.0182457	0.741637	-0.333383	0.751755
NT5DC1	0.0553832	0.357667	0.937186	0.651621
TSPYL4	-0.166326	0.149568	-1.48701	0.536758
DSE	-0.00982889	0.933275	-0.0845754	0.780683
TSPYL1	0.0139664	0.840137	0.203839	0.767478
CALHM6	0.328338	0.00489526	3.0882	0.221212
RWDD1	0.0180538	0.788275	0.271461	0.757318
ZUP1	0.115947	0.0918801	1.75317	0.479014
KPNA5	-0.0288838	0.636611	-0.4783	0.728313
GOPC	-0.0393581	0.493252	-0.695389	0.689484
NUS1	-0.0594102	0.398496	-0.859075	0.66636
CEP85L	-0.0751297	0.334869	-0.983407	0.639075
MCM9	-0.197875	0.0261069	-2.36552	0.344444
ASF1A	0.155469	0.0290395	2.31673	0.356415
MAN1A1	-0.139231	0.343666	-0.965328	0.644282
TBC1D32	0.0614899	0.473363	0.728071	0.686102
HSF2	0.0381551	0.673262	0.426704	0.737322
SERINC1	0.00144758	0.977909	0.02797	0.787152
HDDC2	0.0794213	0.256353	1.16176	0.601523
NCOA7	-0.0482693	0.684008	-0.411803	0.738637
HINT3	-0.163295	0.0630678	-1.94568	0.433896
TRMT11	-0.113163	0.177365	-1.38824	0.552761
RNF146	0.0133764	0.85383	0.186157	0.769958
ECHDC1	0.0259503	0.676685	0.421948	0.738055
ARHGAP18	-0.152514	0.301199	-1.0558	0.625647
L3MBTL3	-0.15748	0.0726237	-1.87463	0.451759
EPB41L2	0.128707	0.291988	1.07659	0.621789
AKAP7	-0.0280421	0.772916	-0.291723	0.754825
MED23	-0.100814	0.193326	-1.33696	0.56219
MOXD1	0.0510411	0.804053	0.250766	0.761638
STX7	-0.127647	0.0771196	-1.84399	0.454419
VNN2	-0.084172	0.301162	-1.05588	0.625647
SLC18B1	-0.0279075	0.757365	-0.312364	0.75359
RPS12	0.0342286	0.653099	0.454935	0.732025
TBPL1	0.0165921	0.779542	0.282967	0.755257
SGK1	-0.0767295	0.751406	-0.320311	0.753247
HBS1L	-0.0521416	0.357214	-0.938084	0.651559
AHI1	-0.0668397	0.54899	-0.607548	0.705314
PDE7B	0.23081	0.202222	1.3098	0.56924
BCLAF1	-0.0718092	0.240274	-1.20305	0.590655
MAP3K5	0.000704244	0.992801	0.00911369	0.789651
PEX7	0.0277654	0.797665	0.259131	0.760295
IFNGR1	0.0891637	0.136221	1.53982	0.523116
TNFAIP3	0.209209	0.307978	1.04079	0.625986
HEBP2	0.0299911	0.71684	0.366838	0.747375
CCDC28A	0.0920077	0.157493	1.45745	0.542144
REPS1	-0.0435747	0.621319	-0.500213	0.724406
ABRACL	0.203494	0.019057	2.50737	0.320988
HECA	-0.107247	0.228523	-1.23456	0.581442
CITED2	0.268891	0.0016185	3.53643	0.17973
VTA1	0.150379	0.0182792	2.5259	0.319289
HIVEP2	0.00148179	0.989034	0.0138833	0.789271
AIG1	0.160954	0.159749	1.44925	0.542609
ADAT2	0.0669992	0.588285	0.548425	0.718907
PEX3	0.0899232	0.163593	1.4355	0.542609
FUCA2	0.0346394	0.696672	0.394362	0.741796
PHACTR2	0.158047	0.243571	1.19442	0.593404
LTV1	0.106778	0.112223	1.64653	0.50113
PLAGL1	-0.0692271	0.432896	-0.79716	0.675033
SF3B5	0.0982045	0.159007	1.45194	0.542609
STX11	-0.0543212	0.771713	-0.293314	0.754825
UTRN	0.0813587	0.396332	0.863081	0.666237
EPM2A	-0.40452	0.000633754	-3.90631	0.1214
FBXO30	-0.0553816	0.660877	-0.444002	0.734777
SHPRH	-0.0387989	0.495032	-0.692502	0.689484
UST	-0.0984656	0.345209	-0.962189	0.644535
TAB2	-0.154179	0.0499062	-2.0609	0.413282
ZC3H12D	0.0812868	0.498392	0.687066	0.690884
PPIL4	0.0253804	0.667265	0.435064	0.736369
GINM1	-0.0023759	0.969784	-0.0382622	0.786626
KATNA1	0.0645651	0.405006	0.847108	0.669011
LATS1	-0.0736381	0.223692	-1.24786	0.580018
NUP43	-0.0653174	0.593581	-0.540609	0.719483
PCMT1	0.0220911	0.66806	0.433953	0.736599
PLEKHG1	-0.067242	0.438426	-0.787496	0.675197
MTHFD1L	-0.102214	0.451322	-0.765241	0.680027
ZBTB2	-0.0915706	0.285123	-1.09239	0.617483
RMND1	0.0189116	0.844372	0.198363	0.767909
ARMT1	0.049185	0.568531	0.577888	0.709974
SYNE1	0.0509706	0.479749	0.717493	0.688114
FBXO5	-0.0385888	0.770694	-0.294664	0.754825
MTRF1L	-0.242735	0.0088083	-2.84244	0.255962
SCAF8	-0.143309	0.135419	-1.54312	0.522203
TFB1M	0.105494	0.206806	1.29617	0.572014
ARID1B	-0.14467	0.0353833	-2.22493	0.380606
TMEM242	-0.03361	0.575609	-0.567273	0.713406
ZDHHC14	-0.0881266	0.433531	-0.796046	0.675182
SNX9	-0.00404366	0.981647	-0.0232363	0.787277
SYNJ2	-0.208475	0.129304	-1.56887	0.517291
GTF2H5	-0.00596103	0.943914	-0.0710649	0.782389
TULP4	-0.221625	0.0157433	-2.59185	0.309636
DYNLT1	0.102148	0.157637	1.45692	0.542343
EZR	0.0345827	0.659256	0.446276	0.733884
AL035530.2	-0.0122241	0.918596	-0.103245	0.778606
TAGAP	0.15804	0.179622	1.38077	0.554163
SOD2	-0.0262915	0.670096	-0.431114	0.736917
WTAP	0.0284375	0.606089	0.522285	0.721002
ACAT2	-0.142129	0.0591547	-1.97753	0.426423
TCP1	-0.0427057	0.409048	-0.839738	0.670749
MRPL18	0.112095	0.11522	1.63222	0.50277
IGF2R	-0.0832441	0.277682	-1.10982	0.61233
MAP3K4	-0.127398	0.0381009	-2.19012	0.384928
QKI	-0.0156976	0.825246	-0.223142	0.76623
SFT2D1	0.028531	0.599137	0.532448	0.720578
MPC1	0.0439641	0.566481	0.580974	0.709974
RPS6KA2	-0.296452	0.049799	-2.06194	0.413282
RNASET2	0.0799105	0.186258	1.35924	0.55828
FGFR1OP	-0.0608342	0.538872	-0.623122	0.702719
CCR6	-0.000707705	0.995059	-0.00625476	0.790107
AFDN	0.0786343	0.567989	0.578703	0.709974
WDR27	-0.646202	0.0017424	-3.50701	0.17973
C6orf120	-0.0327325	0.735936	-0.341039	0.75028
PHF10	-0.133476	0.134162	-1.54834	0.521802
ERMARD	0.00453404	0.965347	0.0438841	0.785924
FAM120B	0.00217403	0.980729	0.0243985	0.787277
PSMB1	0.0473973	0.320672	1.01329	0.631493
TBP	0.0373187	0.524839	0.644982	0.700434
PDCD2	0.108351	0.0263265	2.3617	0.344444
PRKAR1B	0.0470697	0.741	0.334238	0.751547
DNAAF5	-0.13996	0.0942403	-1.73983	0.480739
SUN1	-0.0942886	0.152177	-1.47714	0.538683
GET4	0.0390049	0.532825	0.632504	0.701477
COX19	0.0433896	0.435022	0.793436	0.675182
C7orf50	0.0218248	0.802236	0.253144	0.761638
GPR146	0.108715	0.586963	0.550381	0.718633
ZFAND2A	0.02188	0.819405	0.230737	0.765604
INTS1	-0.15607	0.166343	-1.42581	0.542609
MAFK	-0.142343	0.299665	-1.05923	0.625165
PSMG3	-0.0978711	0.212099	-1.28071	0.575745
MAD1L1	-0.0398533	0.679958	-0.417408	0.738505
MRM2	-0.00165324	0.982464	-0.0222015	0.78761
NUDT1	0.0993116	0.130785	1.56254	0.518921
SNX8	-0.152947	0.0411121	-2.15406	0.393517
EIF3B	-0.0738513	0.23896	-1.20652	0.589198
CHST12	0.253146	0.0167293	2.56511	0.316304
LFNG	0.110386	0.278059	1.10893	0.612555
BRAT1	-0.0573024	0.473977	-0.727052	0.686102
TTYH3	-0.367509	0.0114943	-2.72866	0.288924
GNA12	-0.535619	0.0017817	-3.49811	0.17973
CARD11	-0.234433	0.0774599	-1.84173	0.454654
FOXK1	-0.127961	0.192322	-1.34009	0.561764
AP5Z1	0.036583	0.515442	0.659798	0.696766
RBAK	-0.170813	0.121134	-1.60488	0.507313
WIPI2	0.00786649	0.884604	0.146632	0.774112
TNRC18	-0.184367	0.132716	-1.55438	0.520388
ACTB	0.0728429	0.386662	0.881156	0.662716
RNF216	-0.0194354	0.747279	-0.325826	0.752491
CCZ1	-0.0440701	0.700616	-0.388955	0.742576
PMS2	0.0184944	0.782444	0.279139	0.756122
AIMP2	0.148823	0.15236	1.47646	0.538683
EIF2AK1	-0.0693991	0.156459	-1.46124	0.541993
USP42	0.0660369	0.461495	0.747955	0.682432
CYTH3	-0.097858	0.59767	-0.534599	0.720148
RAC1	0.00426527	0.926189	0.0935843	0.779306
DAGLB	0.111589	0.315696	1.02397	0.628871
KDELR2	0.0988202	0.145507	1.50266	0.532815
ZDHHC4	-0.0645529	0.36044	-0.931701	0.652956
C7orf26	-0.0344722	0.741009	-0.334225	0.751547
ZNF316	-0.271974	0.0116532	-2.72274	0.290584
ZNF12	-0.0887792	0.156771	-1.46009	0.541993
CCZ1B	-0.0819994	0.477591	-0.721058	0.687475
C1GALT1	0.0850938	0.196019	1.32864	0.564335
MIOS	-0.0609479	0.463885	-0.743927	0.682599
RPA3	-0.00921167	0.878317	-0.154685	0.773301
UMAD1	-0.133551	0.109486	-1.65988	0.500188
GLCCI1	-0.315481	0.0192883	-2.502	0.322163
NDUFA4	0.00845813	0.904931	0.120657	0.775824
PHF14	-0.0725629	0.170089	-1.41282	0.546079
TMEM106B	0.0219796	0.690987	0.402177	0.739832
ARL4A	0.198223	0.0505744	2.05443	0.414494
ANKMY2	-0.0138265	0.890483	-0.139109	0.774698
BZW2	0.175365	0.0538217	2.02406	0.419407
TSPAN13	-0.0500429	0.524698	-0.645204	0.700434
AHR	-0.113495	0.263904	-1.14302	0.604495
AC073332.1	0.0414848	0.786781	0.273427	0.75715
SNX13	-0.188719	0.0075077	-2.90996	0.250143
HDAC9	0.0216638	0.876095	0.157534	0.77278
TWISTNB	-0.16039	0.085652	-1.78984	0.466114
SP4	-0.12302	0.0544183	-2.01865	0.419627
CDCA7L	0.219308	0.00575149	3.02142	0.231348
TOMM7	0.0829098	0.218583	1.26217	0.578474
SNHG26	-0.27008	0.0285616	-2.32436	0.356011
FAM126A	-0.0350622	0.672869	-0.427251	0.737322
KLHL7	0.0509351	0.497522	0.688471	0.690843
NUP42	0.0598724	0.330863	0.991749	0.636439
MALSU1	0.141822	0.0082635	2.86949	0.254428
TRA2A	-0.0202758	0.75951	-0.30951	0.75359
CCDC126	-0.0388719	0.741657	-0.333356	0.751755
FAM221A	0.0894954	0.466399	0.739703	0.683015
MPP6	-0.0224414	0.817117	-0.233716	0.764936
OSBPL3	-0.327491	0.00621905	-2.98887	0.23364
CYCS	0.104729	0.222019	1.25252	0.579771
C7orf31	-0.0810165	0.307723	-1.04135	0.625986
HNRNPA2B1	0.00838712	0.836125	0.209031	0.766841
CBX3	-0.0188794	0.663571	-0.440228	0.735135
SNX10	-0.106476	0.0950758	-1.73517	0.4809
SKAP2	-0.11304	0.0845285	-1.7967	0.465223
HOTAIRM1	0.363218	0.0105308	2.76628	0.27747
HIBADH	-0.103869	0.112594	-1.64474	0.50113
TAX1BP1	0.0233909	0.662704	0.441442	0.734821
JAZF1	-0.140938	0.177377	-1.38819	0.552761
SCRN1	-0.122113	0.406351	-0.84465	0.669285
PLEKHA8	0.0858371	0.538642	0.623477	0.702575
MTURN	0.0652603	0.578408	0.563094	0.714071
ZNRF2	-0.0155531	0.817967	-0.232609	0.765085
NOD1	-0.100767	0.389977	-0.874928	0.663793
GGCT	0.106574	0.147139	1.49633	0.535064
GARS-DT	-0.0837121	0.501892	-0.681427	0.691925
GARS	-0.0757311	0.478893	-0.718907	0.687594
LSM5	-0.00808642	0.885827	-0.145066	0.774112
AVL9	-0.151011	0.0692319	-1.89886	0.446261
KBTBD2	-0.139485	0.163563	-1.4356	0.542609
NT5C3A	0.162709	0.0614026	1.95901	0.43244
RP9	0.00841803	0.895566	0.132612	0.775017
BBS9	-0.110044	0.217632	-1.26487	0.578254
DPY19L1	-0.0134636	0.884049	-0.147342	0.774112
HERPUD2	0.0432866	0.520932	0.651124	0.698842
SEPTIN7	-0.0240197	0.678359	-0.419625	0.738055
ELMO1	-0.0335761	0.597787	-0.534428	0.720148
STARD3NL	0.0466418	0.447395	0.771977	0.678765
VPS41	-0.0318306	0.569423	-0.576547	0.709974
YAE1	-0.0142684	0.880909	-0.151364	0.774112
RALA	0.054355	0.322396	1.00961	0.63271
CDK13	0.00210971	0.964443	0.04503	0.785924
MPLKIP	-0.0278291	0.695575	-0.395868	0.741764
C7orf25	0.0730689	0.393088	0.869113	0.664911
PSMA2	0.041228	0.441267	0.782559	0.677133
MRPL32	0.0568379	0.305872	1.04542	0.625986
STK17A	-0.165554	0.0377657	-2.19429	0.384928
COA1	-0.109014	0.173188	-1.40225	0.548428
BLVRA	0.389291	0.021051	2.4629	0.327027
MRPS24	-0.0992134	0.207111	-1.29527	0.572014
URGCP	-0.00208704	0.982524	-0.0221256	0.78761
UBE2D4	0.153782	0.0296645	2.30691	0.357995
DBNL	-0.13188	0.00356283	-3.21857	0.206712
POLM	-0.0452275	0.464443	-0.742988	0.682599
AEBP1	-0.431856	0.0422278	-2.14131	0.395587
POLD2	0.0164136	0.753435	0.317603	0.753247
YKT6	0.0280305	0.750169	0.321963	0.753247
NUDCD3	-0.0934848	0.172982	-1.40295	0.547904
DDX56	0.034761	0.571318	0.5737	0.711084
TMED4	0.036374	0.478036	0.720323	0.68753
OGDH	-0.0328962	0.698278	-0.39216	0.742227
ZMIZ2	-0.00220454	0.985492	-0.0183675	0.7887
PPIA	0.118479	0.0868893	1.78238	0.468521
H2AFV	-0.0816277	0.310079	-1.03618	0.626944
PURB	-0.0756605	0.384154	-0.885892	0.661682
MYO1G	0.164266	0.119705	1.61138	0.506628
SNHG15	0.103478	0.233792	1.22028	0.585119
CCM2	0.084031	0.262547	1.14636	0.603926
TBRG4	0.0465844	0.516713	0.657786	0.697361
TNS3	-0.00499246	0.977235	-0.028824	0.787152
HUS1	-0.211684	0.0603268	-1.9678	0.430196
UPP1	0.203123	0.18176	1.37377	0.555947
IKZF1	-0.0440557	0.567516	-0.579416	0.709974
FIGNL1	0.0883214	0.323768	1.00669	0.634362
SEC61G	-0.0477141	0.46112	-0.748589	0.682432
VOPP1	0.0115296	0.835079	0.210386	0.766305
NIPSNAP2	0.0745612	0.192329	1.34006	0.561764
MRPS17	0.0425261	0.497534	0.688452	0.690843
CCT6A	0.0548149	0.352297	0.94789	0.648776
SUMF2	0.0258114	0.662457	0.441788	0.734821
CHCHD2	0.0287459	0.648541	0.461368	0.730471
ZNF736	-0.101872	0.227913	-1.23623	0.581442
ZNF680	-0.209094	0.0516276	-2.0444	0.41754
ZNF107	-0.202564	0.0294795	-2.3098	0.357738
ZNF138	-0.0637751	0.352319	-0.947847	0.648776
ZNF273	0.0535492	0.61717	0.506201	0.72402
ERV3-1	-0.0482609	0.578941	-0.562299	0.714305
ZNF92	0.0567385	0.485553	0.707949	0.689484
VKORC1L1	-0.0829709	0.496077	-0.69081	0.690007
GUSB	0.122456	0.0543117	2.01962	0.419627
ASL	-0.0103333	0.898829	-0.128445	0.775154
CRCP	-0.0475121	0.468443	-0.736279	0.683781
TPST1	0.186309	0.14299	1.51254	0.530687
KCTD7	0.0595442	0.489097	0.702153	0.689484
RABGEF1	-0.066281	0.391916	-0.871299	0.663793
AC027644.3	-0.132026	0.531102	-0.635187	0.701477
TMEM248	-0.0504252	0.307491	-1.04186	0.625986
SBDS	-0.00153443	0.991245	-0.0110842	0.789271
TYW1	0.0518158	0.46641	0.739684	0.683015
AUTS2	-0.24192	0.0611168	-1.96133	0.432216
TYW1B	-0.1804	0.0626667	-1.94886	0.432784
POM121	-0.0421864	0.614764	-0.509681	0.723183
NSUN5	0.0201267	0.739451	0.336316	0.751166
BAZ1B	-0.115997	0.0601567	-1.9692	0.429721
BCL7B	0.144171	0.0396988	2.17068	0.389874
TBL2	-0.122723	0.198029	-1.32248	0.565462
DNAJC30	0.123052	0.187273	1.356	0.55828
BUD23	0.0918143	0.111132	1.65182	0.500851
ABHD11	0.0535437	0.62788	0.490781	0.72594
LIMK1	-0.128078	0.14337	-1.51104	0.530687
EIF4H	-0.0227705	0.653748	-0.45402	0.73238
LAT2	-0.115021	0.0754688	-1.85506	0.451804
RFC2	-0.115053	0.0927229	-1.74838	0.480638
CLIP2	-0.1648	0.172987	-1.40293	0.547904
GTF2I	-0.117249	0.0716885	-1.88122	0.450937
NCF1	0.0194122	0.783442	0.277824	0.756157
GTF2IRD2	-0.240794	0.196761	-1.32636	0.564796
CASTOR2	0.0285607	0.847186	0.194728	0.769079
RCC1L	-0.128614	0.0975704	-1.72148	0.48455
GTF2IRD2B	0.0210077	0.831557	0.214951	0.76623
TRIM73	-0.0591641	0.547464	-0.609887	0.704639
POM121C	-0.11757	0.135019	-1.54478	0.522203
HIP1	-0.252882	0.0745426	-1.86136	0.451804
RHBDD2	0.119669	0.0638127	1.93982	0.435748
POR	0.0959743	0.247777	1.18353	0.595116
TMEM120A	-0.0467704	0.451884	-0.764281	0.680186
STYXL1	-0.0325792	0.689412	-0.404346	0.7398
MDH2	0.0450888	0.368906	0.915125	0.656001
HSPB1	-0.0772182	0.568537	-0.577879	0.709974
YWHAG	-0.076753	0.295248	-1.06918	0.623217
DTX2	-0.0636953	0.438623	-0.787152	0.675197
POMZP3	-0.209693	0.231565	-1.22628	0.584143
GSAP	-0.0844931	0.318659	-1.01759	0.631095
PTPN12	-0.475397	0.000671437	-3.8837	0.1214
APTR	0.140406	0.267621	1.13394	0.606624
RSBN1L	-0.00204755	0.967429	-0.0412453	0.785924
TMEM60	0.07584	0.489614	0.70131	0.689484
PHTF2	-0.0581382	0.375729	-0.901948	0.658545
DMTF1	-0.119387	0.0972088	-1.72344	0.484083
TMEM243	0.0207447	0.700242	0.389468	0.742576
TP53TG1	0.0150544	0.887606	0.142789	0.774138
CROT	-0.175684	0.127983	-1.57456	0.51559
ABCB4	-0.0292146	0.791998	-0.266567	0.758245
ABCB1	-0.221642	0.140818	-1.52118	0.528353
SLC25A40	-0.0939865	0.209687	-1.28772	0.574229
DBF4	0.0155038	0.841569	0.201986	0.767478
SRI	0.0108488	0.857059	0.181996	0.770015
GTPBP10	-0.0225898	0.720451	-0.361941	0.74771
CDK14	-0.0544769	0.550719	-0.604902	0.706029
MTERF1	0.0605811	0.449672	0.768068	0.67937
AKAP9	-0.122578	0.0164292	-2.57309	0.316304
CYP51A1	-0.109989	0.376076	-0.901282	0.658545
KRIT1	-0.0130751	0.848955	-0.192445	0.769079
ANKIB1	-0.147948	0.0283978	-2.32701	0.354466
GATAD1	-0.0676356	0.275353	-1.11535	0.610138
PEX1	-0.0869929	0.263481	-1.14406	0.604495
RBM48	0.0430764	0.527044	0.641527	0.70117
FAM133B	-0.0596718	0.466023	-0.740335	0.683013
CDK6	-0.0329845	0.746834	-0.326422	0.752491
SAMD9	0.191231	0.0629927	1.94627	0.43384
SAMD9L	0.241339	0.216717	1.26747	0.577985
VPS50	-0.0670044	0.401093	-0.854286	0.666675
GNG11	0.257495	0.321923	1.01062	0.632122
BET1	0.056068	0.413231	0.832159	0.671669
CASD1	-0.161034	0.0696635	-1.89573	0.446661
SGCE	-0.0677434	0.614397	-0.510213	0.723183
PEG10	-0.0790462	0.782579	-0.278962	0.756122
SLC25A13	0.0835502	0.356271	0.939958	0.650844
SEM1	0.00534227	0.936331	0.0806932	0.781127
SDHAF3	0.296981	0.00137789	3.60042	0.17973
AC079781.5	0.00554198	0.942405	0.0729804	0.782031
LMTK2	0.0505944	0.63619	0.4789	0.728313
TECPR1	0.10328	0.378964	0.895754	0.659676
BRI3	0.0204287	0.738363	0.337777	0.750821
TRRAP	-0.190301	0.0278096	-2.33662	0.350456
SMURF1	-0.232183	0.0635097	-1.94219	0.435054
ARPC1A	0.100374	0.0613922	1.9591	0.43244
ARPC1B	0.111517	0.0772273	1.84327	0.454419
PDAP1	-0.0168685	0.750022	-0.322159	0.753247
BUD31	0.0259234	0.677921	0.420232	0.738055
CPSF4	-0.0629568	0.34829	-0.955949	0.646399
ATP5MF	-0.0545108	0.32049	-1.01367	0.631493
ZNF789	-0.0793482	0.347301	-0.957948	0.645972
ZNF394	-0.0149166	0.830666	-0.216106	0.76623
ZKSCAN5	-0.180722	0.23948	-1.20514	0.59028
FAM200A	-0.0786969	0.417518	-0.824442	0.671669
ZNF655	-0.0898022	0.130485	-1.56382	0.518843
ZSCAN25	-0.0865784	0.404748	-0.847579	0.669011
TRIM4	0.0126812	0.809509	0.243637	0.762367
ZKSCAN1	-0.00625636	0.926238	-0.0935215	0.779306
ZSCAN21	0.297998	0.0248231	2.38849	0.340817
ZNF3	-0.148028	0.0786955	-1.83361	0.457597
COPS6	0.0189817	0.706654	0.380701	0.744773
MCM7	-0.0977125	0.135269	-1.54374	0.522203
AP4M1	0.0521848	0.496993	0.689327	0.690843
TAF6	-0.0137256	0.822564	-0.226628	0.766009
CNPY4	-0.00816249	0.942084	-0.0733885	0.781863
LAMTOR4	-0.0370178	0.486465	-0.706456	0.689484
MAP11	0.125903	0.254842	1.16555	0.601427
STAG3	-1.87584	0.000175671	-4.40493	0.0703767
CASTOR3	-0.553941	0.00774268	-2.89698	0.25042
PVRIG	-0.525915	0.0074605	-2.91262	0.249293
PILRB	-0.12535	0.486643	-0.706165	0.689484
ZCWPW1	0.178534	0.0647758	1.93232	0.436274
MEPCE	-0.0963765	0.357234	-0.938045	0.651559
PPP1R35	0.0364444	0.516252	0.658515	0.697286
TSC22D4	-0.0011201	0.982893	-0.0216585	0.78789
SAP25	0.113245	0.417438	0.824585	0.671669
LRCH4	-0.0753969	0.309668	-1.03708	0.626944
MOSPD3	0.0591347	0.495491	0.691759	0.689484
GNB2	0.0956751	0.0577098	1.98976	0.425873
GIGYF1	-0.110429	0.341166	-0.970432	0.643848
POP7	0.0743379	0.328993	0.995666	0.635875
SLC12A9	-0.0279204	0.776317	-0.287225	0.754825
SRRT	-0.0455464	0.395213	-0.865158	0.666173
TRIM56	-0.0152699	0.884718	-0.146485	0.774112
AP1S1	0.0358582	0.682751	0.413542	0.738637
PLOD3	0.0122504	0.891508	0.137799	0.774698
ZNHIT1	0.0168018	0.755232	0.315207	0.753247
FIS1	0.0670766	0.190271	1.34651	0.560745
IFT22	0.147307	0.0465614	2.09446	0.404448
CUX1	-0.146922	0.012528	-2.69147	0.294559
SH2B2	0.083972	0.243321	1.19507	0.593404
PRKRIP1	-0.0590788	0.448235	-0.770533	0.678943
ORAI2	-0.0912892	0.126498	-1.58102	0.514137
ALKBH4	0.0313715	0.772317	0.292515	0.754825
LRWD1	-0.108538	0.153022	-1.47398	0.539578
POLR2J	-0.166991	0.0536222	-2.02588	0.419407
POLR2J3	-0.257386	0.050575	-2.05443	0.414494
RASA4	-0.0733837	0.555461	-0.597666	0.708083
FAM185A	-0.229745	0.0690576	-1.90014	0.446261
ARMC10	0.0854954	0.22517	1.24377	0.580468
NAPEPLD	-0.0114209	0.917193	-0.105031	0.77827
PMPCB	0.0380416	0.438297	0.78772	0.675197
DNAJC2	0.0403099	0.50606	0.674739	0.693409
PSMC2	-0.00806686	0.907612	-0.117238	0.776061
ORC5	0.0619081	0.466097	0.74021	0.683013
AC007384.1	0.342093	9.42502e-05	4.64561	0.0544319
KMT2E-AS1	-0.0831958	0.36871	-0.915505	0.656001
KMT2E	-0.0142379	0.789796	-0.269461	0.757499
SRPK2	0.00414705	0.922503	0.0982718	0.778973
PUS7	0.0565487	0.740033	0.335535	0.751458
RINT1	-0.234264	0.00341354	-3.23602	0.206712
ATXN7L1	-0.021552	0.839558	-0.204588	0.767478
SYPL1	0.0304675	0.612694	0.512681	0.722908
NAMPT	-0.0694142	0.488499	-0.703131	0.689484
CCDC71L	0.0322797	0.568451	0.578009	0.709974
PIK3CG	0.0748023	0.398135	0.859743	0.666237
HBP1	0.0320106	0.62236	0.498713	0.724776
COG5	0.0518804	0.57514	0.567975	0.713059
DUS4L	-0.161778	0.142819	-1.51321	0.530687
BCAP29	-0.0287951	0.733156	-0.344779	0.75028
CBLL1	0.0278375	0.68558	0.409631	0.738637
DLD	0.0136396	0.844529	0.198161	0.767909
PNPLA8	-0.0754362	0.269218	-1.13007	0.607481
THAP5	-0.0783038	0.252744	-1.17085	0.599749
DNAJB9	0.06064	0.461302	0.748282	0.682432
IMMP2L	-0.0465453	0.640059	-0.473391	0.728945
ZNF277	0.0277723	0.680711	0.416365	0.738616
IFRD1	0.0353082	0.797642	0.259161	0.760295
TMEM168	0.0457274	0.642841	0.469441	0.729003
BMT2	-0.113909	0.110913	-1.65289	0.500851
SMIM30	-0.101301	0.283496	-1.09617	0.617072
MDFIC	0.128859	0.272971	1.12103	0.608675
TFEC	0.281047	0.0725686	1.87502	0.451759
TES	0.0361315	0.692775	0.399715	0.740605
CAPZA2	-0.0241217	0.632602	-0.484022	0.726464
LSM8	0.103863	0.0679262	1.90847	0.44213
ING3	0.0756324	0.381349	0.891211	0.660447
FAM3C	0.0193956	0.800744	0.255097	0.761246
NDUFA5	0.0465849	0.431175	0.800184	0.674435
WASL	0.0116679	0.883929	0.147495	0.774112
POT1	0.0261429	0.748127	0.324692	0.752491
ZNF800	0.048167	0.368992	0.914958	0.656001
GCC1	0.0665272	0.484056	0.710404	0.689484
ARF5	0.0937036	0.0977644	1.72043	0.485025
SND1	-0.0451084	0.473561	-0.727743	0.686102
RBM28	-0.0411196	0.591396	-0.54383	0.719425
IMPDH1	0.156385	0.109706	1.6588	0.500188
HILPDA	0.24316	0.0080453	2.8808	0.251291
METTL2B	-0.168244	0.0454712	-2.10587	0.401562
CALU	0.0324107	0.721414	0.360636	0.74771
ATP6V1F	0.0343711	0.572426	0.572038	0.712017
IRF5	0.00141956	0.986052	0.0176582	0.788753
TNPO3	-0.0863453	0.253344	-1.16933	0.599882
TSPAN33	-0.0966031	0.307891	-1.04098	0.625986
AHCYL2	-0.0199313	0.807734	-0.245955	0.761638
NRF1	-0.0801312	0.319446	-1.01591	0.631493
UBE2H	-0.0595727	0.281081	-1.10181	0.614308
ZC3HC1	0.0366896	0.686662	0.408138	0.738769
KLHDC10	-0.0782033	0.2518	-1.17325	0.598766
TMEM209	-0.0813309	0.311058	-1.03404	0.62761
COPG2	0.0374665	0.696403	0.394731	0.741796
LINC-PINT	-0.1445	0.135898	-1.54115	0.522411
MKLN1	-0.101572	0.114566	-1.63532	0.502761
CHCHD3	0.0471277	0.402519	0.851665	0.666946
EXOC4	-0.0381787	0.56181	-0.588029	0.709153
SLC35B4	-0.0690968	0.39042	-0.874098	0.663793
AKR1B1	0.184642	0.00126305	3.63493	0.17973
BPGM	-0.019375	0.872043	-0.162732	0.771946
AGBL3	-0.0106958	0.909772	-0.114485	0.77655
CYREN	-0.0937538	0.31374	-1.02821	0.628866
TMEM140	0.0333398	0.82593	0.222253	0.76623
WDR91	0.0852393	0.414594	0.829701	0.671669
CNOT4	-0.0676274	0.184845	-1.36377	0.558171
NUP205	-0.220368	0.0214352	-2.45478	0.327027
STMP1	0.0485559	0.336961	0.979078	0.640448
MTPN	0.021431	0.620803	0.500955	0.724337
CREB3L2	-0.329612	0.0152143	-2.60685	0.305702
TRIM24	-0.0244062	0.820898	-0.228794	0.765906
ZC3HAV1	0.0324659	0.553205	0.601104	0.707104
UBN2	-0.15102	0.10785	-1.66799	0.49697
FMC1	-0.206908	0.0272076	-2.34665	0.348719
LUC7L2	-0.0999248	0.0561152	-2.00357	0.422996
HIPK2	-0.281118	0.0434458	-2.12772	0.398274
TBXAS1	0.403693	0.106924	1.67263	0.496822
PARP12	0.00407923	0.979797	0.0255794	0.787277
KDM7A	-0.0129127	0.864256	-0.172735	0.771504
MKRN1	-0.0203744	0.659244	-0.446293	0.733884
ADCK2	-0.0461412	0.613091	-0.512106	0.72301
NDUFB2	-0.0114914	0.864061	-0.172986	0.771504
BRAF	-0.102902	0.24511	-1.19042	0.594698
MRPS33	0.0129883	0.825876	0.222324	0.76623
AGK	0.157654	0.141795	1.51727	0.528709
DENND11	-0.152692	0.227526	-1.23729	0.581299
SSBP1	-0.0296237	0.628003	-0.490604	0.725946
TRBC1	0.342063	0.0387893	2.18165	0.384928
TRBC2	0.0250052	0.767401	0.299028	0.754825
EPHB6	-0.0495564	0.677853	-0.420326	0.738055
GSTK1	0.0707644	0.245053	1.19057	0.594698
CASP2	-0.0567293	0.467221	-0.738325	0.683746
ZYX	0.0168354	0.8511	0.189677	0.769595
TCAF1	-0.0298127	0.820112	-0.229816	0.765906
TPK1	-0.0932844	0.404881	-0.847336	0.669011
CUL1	-0.0209059	0.747152	-0.325996	0.752491
EZH2	0.015781	0.93514	0.082206	0.780878
PDIA4	-0.0842613	0.238704	-1.20719	0.589183
ZNF786	0.0613208	0.522392	0.648827	0.699845
ZNF398	-0.170975	0.0644216	-1.93507	0.435853
ZNF282	0.0730825	0.559199	0.591985	0.709113
ZNF212	0.151027	0.247362	1.1846	0.595116
ZNF783	-0.315355	0.0381298	-2.18976	0.384928
ZNF746	0.0116785	0.917501	0.104639	0.77827
ZNF862	0.145214	0.0590492	1.97841	0.426363
ATP6V0E2	0.036841	0.726173	0.354198	0.749045
ACTR3C	-0.182058	0.107638	-1.66905	0.496822
REPIN1	-0.0676833	0.299916	-1.05867	0.625186
ZNF775	0.156915	0.0741207	1.86425	0.451804
AC073111.4	0.0825757	0.261467	1.14902	0.603446
GIMAP7	0.918294	0.00030665	4.1891	0.0953684
GIMAP4	0.794626	0.00236474	3.38462	0.185886
GIMAP2	0.392303	0.0100291	2.78717	0.272877
GIMAP1	0.574749	0.00582786	3.01593	0.231348
GIMAP5	0.866789	3.90449e-05	4.98638	0.0452421
ABCB8	0.117197	0.247325	1.1847	0.595116
CDK5	0.147631	0.124386	1.59031	0.513269
SLC4A2	-0.0988205	0.302496	-1.05291	0.625647
FASTK	0.0146062	0.788666	0.270946	0.75738
TMUB1	0.0276988	0.553692	0.600362	0.707375
ABCF2	0.127774	0.200086	1.31624	0.567649
CHPF2	-0.116469	0.295354	-1.06894	0.623217
NUB1	0.00147201	0.979654	0.0257598	0.787277
RHEB	0.0492689	0.389923	0.875028	0.663793
PRKAG2	-0.036936	0.647306	-0.463113	0.730282
PRKAG2-AS1	-0.0680488	0.612734	-0.512623	0.722908
GALNT11	0.0197052	0.852111	0.188373	0.769896
KMT2C	-0.109312	0.108373	-1.66539	0.498416
LINC01003	0.165666	0.131381	1.56001	0.519333
ACTR3B	-0.0430765	0.672256	-0.428105	0.737322
PAXIP1-AS2	0.0431872	0.665068	0.438134	0.735639
PAXIP1	-0.164818	0.148034	-1.49288	0.535768
PAXIP1-AS1	0.0244378	0.82853	0.218877	0.76623
INSIG1	-0.254021	0.0176944	-2.54031	0.318866
RBM33	-0.0817245	0.187097	-1.35656	0.55828
LINC01006	-0.0796522	0.584481	-0.55406	0.716863
LMBR1	0.004842	0.948202	0.065623	0.782819
NOM1	0.00174185	0.98731	0.0160658	0.789041
UBE3C	-0.228297	0.00386655	-3.18515	0.211704
DNAJB6	-0.0109598	0.834724	-0.210846	0.766249
PTPRN2	0.159553	0.299787	1.05896	0.625165
ESYT2	0.219933	0.00400344	3.17091	0.213974
WDR60	-0.00936374	0.938221	-0.0782934	0.781127
FBXO25	-0.0841949	0.383968	-0.886243	0.661682
ERICH1	-0.0162865	0.758551	-0.310786	0.75359
CLN8	-0.0659985	0.674556	-0.424906	0.737448
AC100810.1	0.125103	0.207605	1.29381	0.572014
MCPH1	-0.18522	0.0151971	-2.60735	0.305702
AGPAT5	0.0084653	0.950777	0.0623561	0.783543
PRAG1	-0.1775	0.268404	-1.13204	0.607331
MFHAS1	-0.30407	0.0240774	-2.40233	0.340817
ERI1	-0.127254	0.413302	-0.832031	0.671669
TNKS	-0.2172	0.089969	-1.76419	0.474146
MSRA	-0.039838	0.694521	-0.397315	0.741361
PINX1	-0.000942886	0.991941	-0.0102031	0.789271
XKR6	-0.148577	0.102575	-1.69487	0.492689
MTMR9	-0.135964	0.269842	-1.12856	0.607481
BLK	-0.354957	0.0327151	-2.26156	0.373353
NEIL2	-0.0420305	0.821301	-0.22827	0.765906
FDFT1	-0.123105	0.162907	-1.43793	0.542609
CTSB	-0.0868751	0.405526	-0.846156	0.669011
LONRF1	-0.175578	0.124394	-1.59027	0.513269
MICU3	0.171915	0.228519	1.23457	0.581442
ZDHHC2	-0.0267388	0.68302	-0.41317	0.738637
CNOT7	0.0072415	0.885438	0.145564	0.774112
VPS37A	-0.0622504	0.326719	-1.00045	0.634774
PCM1	-0.068754	0.151473	-1.4798	0.538593
ASAH1	0.0703731	0.325614	1.00278	0.634559
PSD3	-0.528336	0.0224467	-2.43403	0.330829
CSGALNACT1	-0.216055	0.239571	-1.2049	0.59028
INTS10	-0.00119198	0.978772	-0.0268774	0.78719
ATP6V1B2	0.0103414	0.881088	0.151134	0.774112
DOK2	0.736422	0.00352969	3.22238	0.206712
XPO7	-0.221341	0.00979722	-2.79716	0.269039
FAM160B2	-0.19436	0.0544731	-2.01816	0.419627
NUDT18	0.258263	0.00705195	2.93628	0.243262
REEP4	0.281735	0.0238868	2.40593	0.34015
POLR3D	-0.155069	0.0842553	-1.79838	0.464781
PPP3CC	-0.0560883	0.269877	-1.12848	0.607481
SORBS3	-0.155213	0.147533	-1.49481	0.535618
PDLIM2	0.247364	0.0312262	2.28319	0.368188
C8orf58	-0.156396	0.175972	-1.39288	0.552761
CCAR2	-0.0375598	0.593086	-0.54134	0.719425
BIN3	0.0808171	0.235231	1.21643	0.585682
TNFRSF10B	0.133483	0.303143	1.05147	0.625647
TNFRSF10A	-0.118351	0.154854	-1.46716	0.541698
AC100861.1	0.109145	0.434633	0.794116	0.675182
CHMP7	-0.124976	0.0699729	-1.89348	0.448113
R3HCC1	0.154597	0.0883827	1.77349	0.470706
ENTPD4	-0.0647175	0.370278	-0.912461	0.656001
SLC25A37	-0.130951	0.183761	-1.36727	0.557867
ADAM28	0.00909322	0.930265	0.088401	0.780077
AC120193.1	0.113847	0.213448	1.27682	0.576923
KCTD9	-0.120112	0.242626	-1.19689	0.593102
PPP2R2A	-0.0485138	0.384995	-0.884301	0.661721
BNIP3L	0.0176616	0.766788	0.299841	0.754825
DPYSL2	-0.177639	0.278935	-1.10686	0.613029
TRIM35	0.0301656	0.832644	0.213541	0.76623
PTK2B	-0.361234	0.000132082	-4.5152	0.0585197
CCDC25	0.0966236	0.134053	1.54879	0.521802
ELP3	-0.100732	0.187794	-1.35434	0.558774
PNOC	0.394269	0.0205603	2.47347	0.32611
ZNF395	-0.1643	0.0208094	-2.46807	0.326788
INTS9	-0.0626798	0.358217	-0.936096	0.652005
HMBOX1	-0.161001	0.0898859	-1.76468	0.474146
KIF13B	-0.0495351	0.503727	-0.678479	0.692774
DUSP4	-0.00652687	0.975444	-0.0310921	0.787152
SARAF	0.146479	0.0645001	1.93446	0.435853
LEPROTL1	0.18716	0.0446496	2.11462	0.400416
DCTN6	-0.0917773	0.415178	-0.828648	0.671669
GTF2E2	0.0826501	0.167026	1.42343	0.542609
GSR	-0.243437	0.0131449	-2.67063	0.294768
UBXN8	0.108579	0.245945	1.18826	0.594761
PPP2CB	-0.132115	0.124727	-1.5888	0.514096
WRN	-0.146999	0.0972975	-1.72296	0.484083
TTI2	0.0674788	0.454413	0.759966	0.680647
MAK16	-0.170915	0.0976568	-1.72101	0.484909
ERLIN2	0.00177077	0.985188	0.0187523	0.7887
PLPBP	0.00168115	0.975535	0.0309763	0.787152
BRF2	0.0392343	0.671642	0.428959	0.737322
RAB11FIP1	-0.101143	0.322531	-1.00932	0.63282
EIF4EBP1	0.0963854	0.260897	1.15043	0.603157
ASH2L	0.0226979	0.7587	0.310587	0.75359
LSM1	0.063925	0.234831	1.2175	0.585682
BAG4	0.0316677	0.684787	0.410727	0.738637
DDHD2	0.00563536	0.94723	0.0668561	0.782819
PLPP5	0.0929313	0.304673	1.04808	0.625986
NSD3	0.0568749	0.190583	1.34553	0.560745
TACC1	-0.174883	0.0239663	-2.40442	0.34015
PLEKHA2	-0.0655507	0.520876	-0.651212	0.698842
TM2D2	0.086265	0.258361	1.15673	0.601584
GOLGA7	0.161566	0.0135461	2.65757	0.294768
GPAT4	-0.178349	0.0612227	-1.96047	0.432216
KAT6A	-0.142212	0.0543812	-2.01899	0.419627
AP3M2	0.0454503	0.729443	0.349784	0.74965
IKBKB	0.0806898	0.375279	0.902812	0.658545
POLB	0.0581099	0.461927	0.747226	0.682432
VDAC3	0.0836869	0.218758	1.26168	0.578474
SLC20A2	-0.174826	0.123055	-1.59623	0.51156
SMIM19	0.0577982	0.365541	0.921682	0.655153
THAP1	0.0214186	0.723382	0.357971	0.748026
RNF170	-0.0288489	0.657446	-0.448818	0.733605
HOOK3	-0.0640883	0.365519	-0.921726	0.655153
FNTA	0.0584499	0.134773	1.5458	0.522203
HGSNAT	0.222104	0.0452215	2.10851	0.400671
SPIDR	-0.0248842	0.71475	-0.369677	0.747003
CEBPD	0.761132	0.0159731	2.58548	0.3116
PRKDC	-0.0767307	0.0799232	-1.82565	0.46053
UBE2V2	-0.026407	0.668314	-0.433599	0.736599
PCMTD1	-0.0273064	0.628143	-0.490404	0.725946
AC064807.1	-0.0715866	0.606227	-0.522084	0.721002
RB1CC1	-0.0565207	0.478074	-0.72026	0.68753
ATP6V1H	0.0606797	0.304042	1.04948	0.625647
TCEA1	-0.0681729	0.140137	-1.5239	0.528353
LYPLA1	-0.00639797	0.884876	-0.146283	0.774112
MRPL15	0.10667	0.113301	1.64134	0.50113
TMEM68	0.151746	0.0992419	1.71247	0.488278
TGS1	0.0182876	0.709942	0.376218	0.745802
LYN	-0.0096335	0.892923	-0.13599	0.774698
RPS20	0.196411	0.0248787	2.38747	0.340817
PLAG1	-0.236041	0.116073	-1.62821	0.503493
CHCHD7	0.0394223	0.471617	0.730978	0.6854
IMPAD1	-0.148273	0.204787	-1.30214	0.570725
UBXN2B	-0.0552639	0.48186	-0.714015	0.689453
SDCBP	0.0335377	0.589194	0.547082	0.718983
NSMAF	-0.0244792	0.767942	-0.29831	0.754825
TOX	0.0884803	0.703458	0.385068	0.743179
RAB2A	0.00739008	0.873409	0.16098	0.771946
CHD7	-0.0803058	0.19362	-1.33605	0.56219
AC022182.1	0.098429	0.527267	0.641177	0.70117
ASPH	-0.0407288	0.824734	-0.223807	0.76623
GGH	-0.0730867	0.530744	-0.635746	0.701477
YTHDF3	-0.122757	0.144309	-1.50734	0.532338
ARMC1	-0.0675021	0.270118	-1.1279	0.607481
MTFR1	-0.227965	0.0216651	-2.44998	0.327027
PDE7A	-0.169253	0.0111915	-2.74015	0.286351
RRS1	0.190571	0.118451	1.61714	0.506343
VCPIP1	-0.0891154	0.267159	-1.13507	0.606429
SGK3	0.00304001	0.978806	0.0268347	0.78719
SNHG6	0.0798186	0.245696	1.1889	0.594761
COPS5	0.106981	0.020827	2.46769	0.326788
CSPP1	-0.211812	0.0117472	-2.71928	0.290584
ARFGEF1	-0.0996501	0.0567011	-1.99845	0.423816
NCOA2	-0.180372	0.018381	-2.52343	0.319289
TRAM1	0.014055	0.739742	0.335926	0.751364
LACTB2	0.136606	0.156595	1.46074	0.541993
TERF1	0.0143293	0.824804	0.223716	0.76623
RPL7	0.0342495	0.485563	0.707934	0.689484
STAU2	-0.0342724	0.642153	-0.470416	0.729003
UBE2W	-0.1077	0.164799	-1.43123	0.542609
ELOC	0.0252215	0.64533	0.465911	0.729298
TMEM70	0.00566907	0.937024	0.0798129	0.781127
LY96	-0.0901799	0.388666	-0.877387	0.663563
GDAP1	0.151309	0.307299	1.04228	0.625986
PEX2	0.00556579	0.934842	0.0825846	0.780878
PKIA	0.198513	0.0756023	1.85415	0.452102
ZC2HC1A	-0.484035	0.109488	-1.65987	0.500188
IL7	0.0555051	0.689852	0.40374	0.7398
MRPS28	-0.0778538	0.250954	-1.1754	0.598756
TPD52	-0.0786087	0.301671	-1.05475	0.625647
ZBTB10	0.0293306	0.877454	0.155792	0.772865
PAG1	0.0515997	0.709111	0.377351	0.745711
FABP5	0.31581	0.0681981	1.90646	0.44327
IMPA1	-0.129897	0.110917	-1.65286	0.500851
ZFAND1	0.130051	0.0551168	2.0124	0.419937
SNX16	-0.0552068	0.624676	-0.49538	0.725169
E2F5	0.0541125	0.487741	0.704369	0.689484
RBIS	-0.00504709	0.930423	-0.0882001	0.780092
WWP1	0.101422	0.182936	1.36994	0.55775
RMDN1	-0.099545	0.146337	-1.49944	0.533927
CPNE3	0.0362697	0.563712	0.585153	0.709974
AF117829.1	-0.0984088	0.442602	-0.780247	0.677471
RIPK2	0.099102	0.341634	0.969475	0.643923
OSGIN2	-0.0582606	0.567106	-0.580033	0.709974
NBN	0.133956	0.0578303	1.98873	0.426049
DECR1	-0.0199434	0.760792	-0.307804	0.75421
TMEM64	0.162674	0.0745935	1.86101	0.451804
C8orf88	0.0951589	0.498136	0.68748	0.690884
PIP4P2	0.0448777	0.662659	0.441505	0.734821
OTUD6B-AS1	-0.0170303	0.785484	-0.275134	0.756724
OTUD6B	0.0646109	0.447384	0.771996	0.678765
RBM12B	-0.208868	0.0754919	-1.8549	0.451804
PDP1	-0.0623219	0.525423	-0.644066	0.700434
VIRMA	-0.0403724	0.489852	-0.700923	0.689484
DPY19L4	0.16905	0.157089	1.45893	0.541993
INTS8	-0.103722	0.141125	-1.51995	0.528353
NDUFAF6	-0.523593	0.00281032	-3.31495	0.203342
TP53INP1	-0.780727	0.00073085	-3.85048	0.132642
PLEKHF2	-0.178101	0.00794255	-2.88623	0.250501
UQCRB	0.0100816	0.854027	0.185904	0.769958
MTERF3	-0.0437442	0.58304	-0.556199	0.716754
PTDSS1	0.0554568	0.340494	0.971809	0.642982
CPQ	0.0801624	0.477536	0.72115	0.687475
MTDH	0.0157149	0.746377	0.327033	0.752491
RPL30	0.0493387	0.467528	0.737811	0.683781
RIDA	0.0853782	0.419114	0.821583	0.671672
POP1	-0.154635	0.114374	-1.63623	0.50251
NIPAL2	0.147674	0.674096	0.425545	0.737448
STK3	-0.243467	0.0691814	-1.89923	0.446261
VPS13B-DT	-0.130877	0.400623	-0.855151	0.66664
VPS13B	-0.0439579	0.549481	-0.606797	0.70542
COX6C	-0.0129676	0.824359	-0.224295	0.76623
POLR2K	0.0187033	0.746059	0.327458	0.752352
SPAG1	-0.424588	0.000248902	-4.27002	0.0953684
RNF19A	-0.294514	0.000131413	-4.51716	0.0585197
ANKRD46	-0.207296	0.00770222	-2.89919	0.25042
PABPC1	0.0409078	0.30318	1.05139	0.625647
YWHAZ	-0.0148917	0.725473	-0.355144	0.748722
ZNF706	0.0915591	0.0865117	1.78465	0.467164
RRM2B	-0.00659679	0.944077	-0.0708586	0.782389
UBR5-AS1	-0.0275607	0.795095	-0.262501	0.759551
UBR5	-0.234153	0.00194683	-3.46267	0.179992
KLF10	-0.0273315	0.876284	-0.157292	0.77278
AZIN1	0.00596246	0.9236	0.0968766	0.778973
AZIN1-AS1	-0.229493	0.09119	-1.75713	0.476865
ATP6V1C1	-0.0950644	0.157808	-1.4563	0.542343
SLC25A32	-0.0326499	0.646564	-0.464164	0.729796
DCAF13	0.00883968	0.904481	0.121231	0.775613
OXR1	-0.0343726	0.578247	-0.563334	0.714071
EIF3E	0.0271379	0.603661	0.525828	0.720582
EMC2	0.102209	0.136695	1.53787	0.523747
NUDCD1	-0.0283652	0.721972	-0.359881	0.74771
ENY2	0.0504594	0.336227	0.980596	0.639542
PKHD1L1	-0.143743	0.532527	-0.632967	0.701477
EBAG9	0.101353	0.065658	1.92554	0.438203
TRPS1	-0.10878	0.320963	-1.01266	0.631493
EIF3H	0.0915565	0.0741037	1.86437	0.451804
UTP23	0.045964	0.524164	0.646041	0.700161
RAD21	-0.0650355	0.162853	-1.43812	0.542609
MED30	0.0850822	0.328276	0.997171	0.635843
TAF2	-0.163311	0.0456876	-2.10358	0.401888
MRPL13	0.0932806	0.1572	1.45852	0.541993
ZHX2	-0.23027	0.0214955	-2.45352	0.327027
DERL1	-0.067435	0.237887	-1.20935	0.588815
C8orf76	-0.0490539	0.544218	-0.614874	0.703635
ZHX1	-0.0344142	0.703333	-0.385239	0.743179
ATAD2	-0.0960525	0.28588	-1.09063	0.617995
WDYHV1	0.0149399	0.90631	0.118898	0.775825
FBXO32	0.129447	0.336539	0.97995	0.639807
FAM91A1	-0.0777196	0.221408	-1.25423	0.579449
TMEM65	-0.0602423	0.463448	-0.744663	0.682599
TRMT12	0.251969	0.132992	1.55323	0.520956
RNF139	0.129177	0.200623	1.31461	0.567649
TATDN1	-0.0742034	0.395759	-0.864145	0.666237
NDUFB9	-0.102094	0.246661	-1.18641	0.595116
MTSS1	0.0289862	0.759691	0.309268	0.75359
SQLE	-0.129351	0.255137	-1.16481	0.601523
WASHC5	-0.0360601	0.665168	-0.437994	0.735639
NSMCE2	-0.085302	0.230146	-1.23013	0.583763
TRIB1	-0.276605	0.100805	-1.70415	0.490711
LINC00861	1.01198	0.000228444	4.30325	0.0953684
MYC	-0.155948	0.241697	-1.19931	0.592254
PVT1	0.077489	0.694577	0.397239	0.741361
FAM49B	-0.115646	0.133076	-1.55287	0.520956
ASAP1	-0.0663415	0.667731	-0.434413	0.7364
EFR3A	-0.0284918	0.576668	-0.565691	0.713566
TMEM71	0.192002	0.126645	1.58037	0.514307
PHF20L1	-0.0343754	0.595956	-0.537116	0.719631
SLA	-0.153915	0.287617	-1.08661	0.618603
NDRG1	-0.0748284	0.508249	-0.67124	0.693996
ST3GAL1	-0.0191876	0.804724	-0.249889	0.761638
ZFAT	-0.290616	0.0227162	-2.42865	0.333207
TRAPPC9	-0.175553	0.104449	-1.68519	0.494894
CHRAC1	0.0895782	0.172071	1.40604	0.547034
AGO2	-0.145287	0.147005	-1.49685	0.534863
PTK2	-0.105413	0.413469	-0.831729	0.671669
DENND3	-0.315159	0.0127278	-2.68462	0.294768
JRK	-0.152702	0.283749	-1.09558	0.617178
THEM6	0.126767	0.261325	1.14938	0.603446
LY6E	0.374226	0.0425812	2.13733	0.39692
GLI4	0.0612528	0.523462	0.647144	0.699884
MINCR	-0.0115761	0.923149	-0.0974511	0.778973
TOP1MT	0.140347	0.127869	1.57505	0.51559
ZC3H3	0.0722495	0.453242	0.761962	0.68052
GSDMD	0.00116112	0.988612	0.0144174	0.789271
NAPRT	-0.173634	0.486645	-0.706162	0.689484
EEF1D	-0.042585	0.636217	-0.478861	0.728313
TIGD5	0.0211494	0.872566	0.162061	0.771946
PYCR3	0.0908789	0.441999	0.781291	0.677133
TSTA3	0.0320681	0.658973	0.446673	0.733884
ZNF623	-0.0883153	0.540977	-0.619869	0.703254
SCRIB	-0.113657	0.42641	-0.808593	0.672833
PUF60	0.00660533	0.928846	0.0902056	0.779864
PLEC	-0.277811	0.0247956	-2.38899	0.340817
PARP10	0.0680524	0.558374	0.593237	0.709113
GRINA	0.0162908	0.775322	0.288541	0.754825
EXOSC4	0.0321012	0.706105	0.381451	0.744448
GPAA1	0.0575157	0.291874	1.07685	0.621789
CYC1	0.0754425	0.112525	1.64507	0.50113
SHARPIN	0.119591	0.0297928	2.30492	0.358605
MAF1	0.0589954	0.160098	1.44799	0.542609
HGH1	0.0528932	0.538253	0.62408	0.702555
MROH1	-0.255988	0.00452516	-3.12061	0.221212
BOP1	-0.110745	0.363339	-0.925996	0.654048
SCX	-0.484172	0.0747781	-1.85975	0.451804
HSF1	-0.0484999	0.543488	-0.615998	0.703635
DGAT1	-0.0326317	0.71495	-0.369404	0.747003
SLC52A2	0.0573881	0.585564	0.552454	0.717522
FBXL6	0.062089	0.496129	0.690724	0.690007
ADCK5	0.111125	0.427904	0.805949	0.672833
CPSF1	-0.0682634	0.49201	-0.697408	0.689484
SLC39A4	0.111766	0.430283	0.801752	0.674014
VPS28	0.0261191	0.608587	0.518647	0.722144
CYHR1	0.0285725	0.728753	0.350715	0.74915
KIFC2	-0.153887	0.152328	-1.47658	0.538683
MFSD3	0.120375	0.307897	1.04096	0.625986
LRRC14	-0.256394	0.0109067	-2.75123	0.285238
C8orf82	0.0383198	0.63911	0.474741	0.728728
ZNF251	0.00477873	0.959637	0.0511215	0.785924
ZNF34	-0.170012	0.1226	-1.59827	0.510339
RPL8	0.128364	0.0839109	1.8005	0.464781
ZNF7	-0.0219126	0.766445	-0.300296	0.754825
COMMD5	0.0840343	0.215452	1.27107	0.577008
ZNF250	0.0528344	0.627914	0.490732	0.72594
C8orf33	-0.0194182	0.878668	-0.154236	0.773301
WASHC1	-0.251083	0.0117741	-2.71829	0.290584
CBWD1	-0.0869034	0.553179	-0.601144	0.707104
DOCK8	-0.0944428	0.0497455	-2.06246	0.413282
SMARCA2	-0.028604	0.647986	-0.462153	0.73045
PUM3	-0.0519748	0.542533	-0.617468	0.703254
RFX3	-0.242349	0.0183693	-2.52371	0.319289
CDC37L1	0.0337553	0.634414	0.481432	0.727718
AK3	0.0505144	0.480022	0.717043	0.688263
RCL1	-0.10464	0.312693	-1.03048	0.628348
JAK2	0.0456496	0.709861	0.376328	0.745802
PLGRKT	0.228677	0.00393517	3.17795	0.211704
AL162253.2	0.0900101	0.329911	0.993741	0.636439
RIC1	-0.146095	0.0587435	-1.98098	0.426363
KIAA2026	0.0184668	0.745921	0.327644	0.752352
RANBP6	0.0158951	0.83437	0.211304	0.76623
UHRF2	-0.10577	0.141372	-1.51896	0.528562
KDM4C	-0.0515092	0.492971	-0.695847	0.689484
DMAC1	0.0114009	0.879088	0.153696	0.773616
ZDHHC21	-0.111824	0.205987	-1.29859	0.571731
TTC39B	0.0739157	0.56279	0.586547	0.709671
SNAPC3	-0.067452	0.503601	-0.678681	0.692774
PSIP1	-0.0721114	0.107595	-1.66926	0.496822
RRAGA	0.0483694	0.367745	0.917383	0.656001
HAUS6	-0.173204	0.0296467	-2.30719	0.357995
PLIN2	-0.0630961	0.639699	-0.473904	0.728883
DENND4C	-0.107637	0.107819	-1.66814	0.496942
RPS6	0.086969	0.262096	1.14747	0.603926
MLLT3	0.311972	0.00859337	2.85292	0.254706
FOCAD	-0.169777	0.103376	-1.69071	0.493656
HACD4	0.0583334	0.719115	0.363751	0.74771
KLHL9	0.0420135	0.610333	0.516108	0.722574
MTAP	-0.105273	0.157371	-1.45789	0.541993
CAAP1	-0.0536681	0.414723	-0.829468	0.671669
PLAA	0.102835	0.119786	1.61101	0.506628
IFT74	-0.0808133	0.223566	-1.24821	0.580018
C9orf72	-0.0217194	0.773301	-0.291214	0.754825
ACO1	0.00596075	0.963562	0.0461458	0.785924
DDX58	0.0956678	0.50696	0.6733	0.693996
TOPORS	-0.0407042	0.55542	-0.597729	0.708083
SMIM27	-0.150579	0.123745	-1.59315	0.512419
NDUFB6	0.0491878	0.368871	0.915193	0.656001
APTX	-0.149468	0.0545688	-2.0173	0.419627
DNAJA1	0.0714955	0.372961	0.907274	0.657119
SMU1	-0.0121534	0.790415	-0.268647	0.757819
B4GALT1	0.0524037	0.490455	0.69994	0.689484
BAG1	0.163063	0.0148525	2.61739	0.302832
CHMP5	0.123537	0.102067	1.69752	0.491916
NFX1	-0.0469352	0.396601	-0.862583	0.666237
AQP3	0.64912	0.0222225	2.43856	0.330033
UBE2R2	0.00689269	0.889113	0.140862	0.774698
UBAP2	-0.151782	0.0747435	-1.85999	0.451804
UBAP1	-0.0694269	0.489078	-0.702185	0.689484
NUDT2	0.159703	0.270034	1.1281	0.607481
RPP25L	0.0324014	0.686141	0.408857	0.738637
DCTN3	0.0765161	0.243207	1.19537	0.593404
SIGMAR1	0.199604	0.0300434	2.30105	0.360826
GALT	0.114044	0.140908	1.52082	0.528353
VCP	-0.0659075	0.143318	-1.51124	0.530687
FANCG	0.10523	0.408501	0.840732	0.670306
PIGO	-0.0651851	0.560935	-0.589354	0.709113
STOML2	0.0329201	0.565612	0.582284	0.709974
TESK1	0.0197769	0.831133	0.215501	0.76623
CD72	-0.0425378	0.735124	-0.342131	0.75028
SIT1	-0.0682056	0.559553	-0.591449	0.709113
RMRP	0.0360186	0.832955	0.213138	0.76623
CCDC107	0.0432493	0.518289	0.655294	0.698133
TLN1	-0.014588	0.796911	-0.260119	0.760157
CREB3	0.121897	0.135782	1.54163	0.522411
GBA2	-0.164895	0.136989	-1.53667	0.524079
RGP1	-0.0653929	0.528897	-0.638628	0.701354
HINT2	0.0497498	0.498459	0.686958	0.690884
RECK	-0.110938	0.231206	-1.22726	0.584143
GLIPR2	0.332862	0.001149	3.67238	0.172082
CLTA	0.0606069	0.310903	1.03438	0.62761
GNE	-0.265481	0.0111727	-2.74088	0.286351
RNF38	-0.00458658	0.955404	-0.0564874	0.785209
PAX5	-0.145651	0.20228	-1.30963	0.56924
AL161781.2	0.449912	0.058636	1.98189	0.426363
EBLN3P	-0.125632	0.0225642	-2.43168	0.332063
ZCCHC7	-0.136512	0.0626452	-1.94903	0.432784
GRHPR	-0.0454601	0.547026	-0.610558	0.704639
ZBTB5	-0.134411	0.371292	-0.910499	0.656968
POLR1E	-0.0272836	0.734713	-0.342683	0.75028
FBXO10	-0.35642	0.0217463	-2.4483	0.327758
TOMM5	0.0149441	0.82122	0.228376	0.765906
TRMT10B	-0.0235491	0.724839	-0.356001	0.748722
EXOSC3	-0.00408927	0.949283	-0.0642512	0.78342
DCAF10	-0.00611168	0.92503	-0.0950574	0.779015
SLC25A51	-0.120773	0.106558	-1.67447	0.496822
GLIDR	-0.0133847	0.942923	-0.0723222	0.782323
LINC01410	-0.149811	0.255941	-1.16279	0.601523
AL512625.3	-0.277343	0.116368	-1.62682	0.503575
CBWD5	-0.0757387	0.501599	-0.681899	0.691925
PIP5K1B	0.107192	0.214708	1.2732	0.576923
FXN	0.00481317	0.947042	0.0670951	0.782819
PTAR1	-0.192339	0.0424923	-2.13833	0.39671
SMC5	-0.0382259	0.472157	-0.730078	0.685675
KLF9	-0.3656	0.0431863	-2.13059	0.398274
CEMIP2	-0.348631	0.0587416	-1.981	0.426363
ABHD17B	-0.435129	0.00483458	-3.09335	0.221212
C9orf85	-0.084149	0.29154	-1.07761	0.621789
ZFAND5	-0.0662208	0.291503	-1.07769	0.621789
ANXA1	0.925565	0.000783859	3.82301	0.143502
C9orf40	0.175851	0.0337717	2.24674	0.374853
CARNMT1	-0.10824	0.179124	-1.38241	0.553249
NMRK1	-0.036366	0.67693	-0.421608	0.738055
OSTF1	0.0801109	0.130675	1.56301	0.518891
RFK	-0.189475	0.112797	-1.64376	0.50113
GCNT1	0.0157683	0.925087	0.0949846	0.779015
VPS13A	-0.100119	0.113223	-1.64172	0.50113
CEP78	0.0629645	0.522907	0.648016	0.699884
PSAT1	0.00126967	0.994509	0.00695084	0.789838
TLE4	-0.197245	0.0500581	-2.05942	0.413282
TLE1	-0.63984	0.00729949	-2.92179	0.246919
IDNK	-0.023783	0.786487	-0.273814	0.75715
UBQLN1	-0.127415	0.0115732	-2.72571	0.290189
GKAP1	-0.0104411	0.88753	-0.142887	0.774138
KIF27	-0.265782	0.0391723	-2.177	0.386957
C9orf64	-0.0257095	0.847785	-0.193955	0.769079
HNRNPK	0.0103896	0.777808	0.285256	0.754825
RMI1	-0.117188	0.220033	-1.25809	0.578635
AGTPBP1	-0.00778446	0.924413	-0.0958425	0.778973
NAA35	-0.0556594	0.587323	-0.549848	0.71874
ISCA1	0.140444	0.0344614	2.23729	0.376639
TUT7	0.0207203	0.735875	0.34112	0.75028
SPIN1	-0.119199	0.212236	-1.28032	0.57584
CKS2	0.0829151	0.497346	0.688757	0.690843
SECISBP2	-0.0756676	0.174298	-1.3985	0.549649
SEMA4D	-0.238283	0.00545801	-3.04317	0.224231
SYK	-0.0423065	0.525083	-0.644599	0.700434
AUH	-0.115489	0.118329	-1.6177	0.506343
SPTLC1	0.00597587	0.922415	0.0983844	0.778973
IARS	-0.0391687	0.665554	-0.437454	0.735698
NOL8	-0.132985	0.0700557	-1.89289	0.448113
BICD2	0.0869449	0.462402	0.746426	0.682487
ZNF484	-0.0180119	0.825999	-0.222164	0.76623
FGD3	-0.154329	0.0118127	-2.71688	0.290584
SUSD3	0.134668	0.210009	1.28678	0.574314
CARD19	0.042581	0.640986	0.472073	0.729003
NINJ1	-0.0242672	0.871919	-0.162891	0.771946
FAM120AOS	-0.0540919	0.313122	-1.02955	0.628866
FAM120A	-0.122504	0.043209	-2.13033	0.398274
PHF2	-0.132187	0.250989	-1.17531	0.598756
PTPDC1	0.0281959	0.852408	0.187991	0.769896
AL158152.1	-0.0445116	0.748326	-0.324426	0.752491
ZNF169	-0.0384117	0.739783	-0.335871	0.751364
MFSD14B	0.0190722	0.819454	0.230673	0.765604
FBP1	0.0848534	0.560744	0.589643	0.709113
LINC00476	0.147504	0.295309	1.06904	0.623217
ERCC6L2	-0.0391902	0.580999	-0.559234	0.71577
SLC35D2	0.180586	0.238121	1.20873	0.588828
HABP4	0.193011	0.0250325	2.38467	0.340817
PRXL2C	0.131015	0.110492	1.65494	0.500188
ZNF510	-0.156052	0.113943	-1.63828	0.502088
ZNF782	-0.148811	0.18478	-1.36398	0.558171
MFSD14C	0.0064881	0.929277	0.0896575	0.779884
TDRD7	0.313654	0.044937	2.11154	0.400416
TSTD2	-0.137106	0.125516	-1.58532	0.514137
NCBP1	-0.0617169	0.359115	-0.934318	0.652771
XPA	0.0133319	0.748273	0.324497	0.752491
TRMO	0.0665909	0.473258	0.728247	0.686102
ANP32B	0.0303269	0.517461	0.656603	0.697797
NANS	-0.0158136	0.82924	-0.217956	0.76623
TRIM14	-0.234774	0.0800808	-1.82464	0.460601
ANKS6	0.0675361	0.589795	0.546194	0.719049
TGFBR1	-0.104551	0.266947	-1.13558	0.606109
ALG2	0.0999345	0.118976	1.61472	0.506628
SEC61B	0.0725768	0.250888	1.17557	0.598756
NR4A3	-0.194249	0.494714	-0.693017	0.689484
STX17	0.0606161	0.418046	0.823495	0.671669
ERP44	0.0363929	0.505218	0.676089	0.693085
INVS	-0.12671	0.184714	-1.36419	0.558171
TEX10	-0.144946	0.0409753	-2.15565	0.393517
MSANTD3	-0.081454	0.495326	-0.692026	0.689484
MRPL50	0.0366057	0.562534	0.586933	0.709657
ZNF189	-0.0758775	0.361559	-0.929495	0.6535
RNF20	-0.13732	0.0685239	-1.90405	0.444693
SMC2	0.144654	0.100309	1.70678	0.490193
NIPSNAP3A	0.0999212	0.339818	0.973197	0.642367
NIPSNAP3B	0.0273482	0.832757	0.213395	0.76623
ABCA1	-0.641742	0.0140732	-2.64094	0.295553
SLC44A1	-0.0260762	0.780844	-0.281249	0.755703
FSD1L	0.0314003	0.795969	0.261355	0.759975
TMEM38B	0.223134	0.0294035	2.31099	0.357519
RAD23B	0.0260683	0.591903	0.543082	0.719425
ELP1	-0.129843	0.0903983	-1.7617	0.474448
ABITRAM	0.00958517	0.901643	0.124853	0.775154
TMEM245	-0.16545	0.0448942	-2.112	0.400416
PALM2-AKAP2	-0.0904688	0.396514	-0.862744	0.666237
TXN	0.146807	0.257591	1.15866	0.601537
ECPAS	-0.167838	0.0366323	-2.20864	0.383605
DNAJC25	-0.0597822	0.618618	-0.504108	0.724337
GNG10	-0.0447937	0.561875	-0.587931	0.709153
UGCG	-0.196738	0.00952722	-2.80907	0.265825
PTBP3	-0.0296821	0.510972	-0.666898	0.695858
HSDL2	-0.0192502	0.816181	-0.234936	0.764913
KIAA1958	-0.224839	0.0454953	-2.10561	0.401562
INIP	0.0959711	0.176185	1.39217	0.552761
SNX30	-0.241602	0.0562518	-2.00237	0.423032
FKBP15	-0.0822635	0.316564	-1.0221	0.629213
CDC26	0.0143491	0.807336	0.246474	0.761638
PRPF4	0.0761018	0.236803	1.21224	0.588058
HDHD3	0.0967267	0.209691	1.28771	0.574229
ALAD	0.0111088	0.889911	0.139841	0.774698
POLE3	-0.0625282	0.296777	-1.06572	0.623956
AKNA	-0.109298	0.207564	-1.29394	0.572014
AL138895.1	-0.0870158	0.492149	-0.697181	0.689484
ATP6V1G1	0.036472	0.502479	0.680484	0.691956
TMEM268	-0.0824712	0.374622	-0.904075	0.658473
CDK5RAP2	-0.105347	0.249676	-1.17866	0.597493
MEGF9	-0.116064	0.293246	-1.07372	0.622158
FBXW2	-0.0761413	0.28779	-1.08622	0.618806
PSMD5	-0.0376387	0.62321	-0.497489	0.72479
PHF19	0.038032	0.774831	0.289189	0.754825
TRAF1	-0.102513	0.57504	-0.568124	0.713059
CNTRL	0.00393367	0.927342	0.0921171	0.779444
RAB14	0.0130077	0.757903	0.311648	0.75359
GSN	0.0550097	0.678881	0.418901	0.738302
NDUFA8	0.0705842	0.370084	0.912838	0.656001
RBM18	0.0470376	0.473821	0.727311	0.686102
MRRF	-0.0167514	0.772112	-0.292786	0.754825
PDCL	0.039975	0.588902	0.547512	0.718983
RC3H2	-0.111315	0.0955401	-1.7326	0.4809
ZBTB6	-0.0132817	0.889651	-0.140174	0.774698
RABGAP1	-0.102483	0.175831	-1.39335	0.552761
STRBP	-0.0980912	0.0946406	-1.7376	0.480739
DENND1A	-0.124711	0.162031	-1.44105	0.542609
NEK6	-0.0840762	0.583888	-0.554941	0.716754
PSMB7	0.0489854	0.365497	0.921768	0.655153
RPL35	0.0415181	0.567032	0.580144	0.709974
ARPC5L	0.0637043	0.41709	0.825211	0.671669
GOLGA1	-0.097104	0.255331	-1.16432	0.601523
SCAI	-0.03208	0.677365	-0.421004	0.738055
PPP6C	-0.0394669	0.424429	-0.812106	0.672527
RABEPK	0.0534271	0.458908	0.75233	0.682221
HSPA5	0.0305664	0.7526	0.318717	0.753247
GAPVD1	-0.128323	0.0696938	-1.89551	0.446661
MAPKAP1	-0.161433	0.0153762	-2.60221	0.305702
PBX3	-0.27881	0.0114783	-2.72926	0.288924
ZBTB43	0.00794155	0.915091	0.107708	0.777414
RALGPS1	-0.0718427	0.40723	-0.843046	0.669544
SLC2A8	0.165305	0.11168	1.64916	0.50113
RPL12	0.0793907	0.286105	1.09011	0.617995
LRSAM1	0.0796538	0.399481	0.857256	0.666414
PTRH1	0.0721221	0.468118	0.736823	0.683781
TOR2A	-0.0181804	0.779114	-0.283532	0.755003
SH2D3C	-0.0670824	0.481175	-0.715143	0.68918
CDK9	0.053271	0.399669	0.85691	0.666451
FPGS	-0.0243207	0.679853	-0.417554	0.738505
ENG	-0.295977	0.0154161	-2.60107	0.305702
ST6GALNAC6	-0.155307	0.118742	-1.6158	0.506343
ST6GALNAC4	-0.0899308	0.453333	-0.761807	0.68052
DPM2	0.151395	0.0220708	2.44164	0.329694
FAM102A	-0.122506	0.195503	-1.33023	0.564335
SLC25A25	-0.18498	0.0776004	-1.8408	0.454771
PTGES2	-0.0404594	0.562819	-0.586502	0.709671
C9orf16	0.0102942	0.886459	0.144257	0.774112
CIZ1	-0.061109	0.363731	-0.925226	0.654261
GOLGA2	-0.0081045	0.892744	-0.136219	0.774698
SWI5	0.0310116	0.697353	0.393428	0.74189
TRUB2	-0.0781335	0.38029	-0.893226	0.660007
COQ4	0.119883	0.0336849	2.24794	0.374484
SLC27A4	0.0206596	0.840967	0.202765	0.767478
URM1	0.0425129	0.486209	0.706875	0.689484
ODF2	-0.0816195	0.206872	-1.29598	0.572014
GLE1	-0.0821793	0.292396	-1.07566	0.621908
SPTAN1	-0.0286373	0.584996	-0.553296	0.717194
WDR34	-0.0478512	0.580657	-0.559743	0.715734
SET	-0.0499148	0.267292	-1.13474	0.606506
ZDHHC12	0.0161936	0.805992	0.248231	0.761638
ZER1	-0.251441	0.00197564	-3.45679	0.180735
TBC1D13	-0.0137361	0.849917	-0.191204	0.76925
ENDOG	0.0837628	0.402981	0.850817	0.667183
SPOUT1	-0.118831	0.148617	-1.49065	0.536148
KYAT1	0.10813	0.418213	0.823197	0.671669
NUP188	-0.286043	0.00601676	-3.00266	0.231451
SH3GLB2	0.0014268	0.980633	0.0245206	0.787277
MIGA2	-0.0771363	0.422684	-0.81521	0.672287
CRAT	0.152506	0.224802	1.24479	0.580251
PTPA	0.0749128	0.278212	1.10857	0.612555
IER5L	0.109406	0.50811	0.671461	0.693996
NTMT1	0.0737476	0.207017	1.29555	0.572014
ASB6	0.0194779	0.828347	0.219115	0.76623
TOR1B	0.0365228	0.657533	0.448696	0.733605
TOR1A	0.0838606	0.307236	1.04242	0.625986
C9orf78	0.0393061	0.508865	0.670256	0.694413
USP20	-0.00769967	0.928116	-0.0911332	0.779505
FNBP1	-0.176203	0.00651032	-2.96975	0.237019
GPR107	-0.180196	0.0713044	-1.88394	0.450562
FUBP3	-0.0851382	0.190505	-1.34577	0.560745
EXOSC2	0.0192409	0.843571	0.199398	0.767869
ABL1	-0.251642	0.0264835	-2.35899	0.344444
NUP214	-0.0686406	0.23756	-1.21022	0.588517
FAM78A	-0.162383	0.0661758	-1.9216	0.43932
PRRC2B	-0.201809	0.00353484	-3.22179	0.206712
POMT1	-0.003492	0.972991	-0.0341994	0.786988
UCK1	-0.0826324	0.353963	-0.944557	0.649529
RAPGEF1	-0.0922245	0.162835	-1.43819	0.542609
MED27	-0.0667213	0.37257	-0.908029	0.657119
SETX	-0.157901	0.0216977	-2.44931	0.327556
TTF1	-0.0927132	0.0815987	-1.81496	0.463382
DDX31	-0.311811	0.00716406	-2.92966	0.244611
GTF3C4	-0.0740317	0.469643	-0.734273	0.683781
SPACA9	-0.072738	0.563967	-0.584768	0.709974
TSC1	-0.172231	0.117794	-1.62018	0.506343
GTF3C5	-0.0468157	0.495655	-0.691493	0.689584
RALGDS	0.0290582	0.75829	0.311133	0.75359
GBGT1	-0.0892015	0.319002	-1.01686	0.631493
SURF6	-0.0527231	0.566612	-0.580777	0.709974
MED22	-0.122963	0.332429	-0.988479	0.637498
RPL7A	-0.0778495	0.326767	-1.00035	0.634774
SURF1	-0.080656	0.198745	-1.3203	0.566606
SURF2	0.0854103	0.423109	0.814453	0.672287
SURF4	-0.0909584	0.371717	-0.909676	0.65702
REXO4	-0.187195	0.0378798	-2.19286	0.384928
CACFD1	0.187385	0.186377	1.35886	0.55828
SLC2A6	0.0604611	0.689417	0.404339	0.7398
VAV2	-0.218267	0.0449366	-2.11155	0.400416
BRD3OS	-0.0342146	0.684391	-0.411274	0.738637
BRD3	-0.0558968	0.547572	-0.609721	0.704654
WDR5	0.0318396	0.718087	0.365146	0.74771
MRPS2	0.115352	0.0971688	1.72366	0.484083
CAMSAP1	-0.109906	0.434477	-0.794389	0.675182
UBAC1	-0.0307204	0.616397	-0.507317	0.723467
TMEM250	0.118109	0.153659	1.4716	0.540156
QSOX2	-0.255247	0.00785444	-2.89093	0.250501
DNLZ	0.182483	0.0164615	2.57222	0.316304
CARD9	0.0090414	0.94487	0.0698512	0.782587
SNAPC4	-0.0981262	0.487826	-0.70423	0.689484
ENTR1	0.140013	0.0405283	2.16086	0.391903
PMPCA	-0.030416	0.647974	-0.462169	0.73045
INPP5E	-0.0724212	0.492187	-0.69712	0.689484
SEC16A	-0.17884	0.0544207	-2.01863	0.419627
NOTCH1	-0.238751	0.0559052	-2.00541	0.422996
AGPAT2	0.0428546	0.600478	0.530483	0.720578
DIPK1B	-0.567963	0.0460575	-2.0997	0.402521
SNHG7	-0.213931	0.0824002	-1.80991	0.463758
LCN10	-0.173493	0.171	-1.4097	0.546672
TMEM141	-0.0341203	0.567178	-0.579925	0.709974
RABL6	0.0518805	0.544537	0.614384	0.703635
PHPT1	-0.0543173	0.436703	-0.790498	0.675197
EDF1	0.100503	0.09127	1.75667	0.477076
TRAF2	-0.140592	0.152792	-1.47484	0.539399
FBXW5	-0.00387722	0.943782	-0.071233	0.782389
PAXX	0.0623032	0.455309	0.75844	0.680647
CLIC3	0.295228	0.408152	0.841367	0.670131
MAN1B1	-0.0656758	0.401433	-0.85366	0.666675
DPP7	0.0986321	0.0697085	1.8954	0.446661
ANAPC2	-0.0568834	0.569062	-0.57709	0.709974
SSNA1	0.115229	0.032209	2.26881	0.371923
TPRN	0.0573014	0.688443	0.405681	0.739655
TMEM203	0.0918208	0.118045	1.61902	0.506343
NDOR1	-0.0159857	0.882392	-0.149463	0.774112
TUBB4B	0.1251	0.141617	1.51798	0.528562
NELFB	0.111689	0.0482268	2.07749	0.410428
EXD3	-0.0574182	0.486154	-0.706965	0.689484
NSMF	0.162262	0.126153	1.58252	0.514137
PNPLA7	-0.235704	0.0828936	-1.80682	0.464116
MRPL41	-0.000847829	0.988786	-0.0141969	0.789271
DPH7	0.0294284	0.605156	0.523645	0.72059
ZMYND19	-0.0908686	0.199764	-1.31721	0.567649
ARRDC1	0.144935	0.0219348	2.44442	0.328867
ARRDC1-AS1	-0.104365	0.257973	-1.1577	0.601537
EHMT1	-0.130029	0.0721919	-1.87766	0.451759
ZMYND11	-0.0456592	0.617299	-0.506013	0.724089
LARP4B	-0.0309878	0.589078	-0.547252	0.718983
GTPBP4	-0.0831164	0.227499	-1.23736	0.581299
IDI1	-0.0746571	0.349015	-0.954486	0.646399
WDR37	0.00171308	0.984558	0.0195497	0.788554
PFKP	0.000114535	0.999128	0.00110335	0.791461
PITRM1	-0.0561175	0.495396	-0.691913	0.689484
KLF6	0.059242	0.582792	0.556568	0.716754
TASOR2	-0.0216353	0.68645	-0.40843	0.738743
GDI2	0.0793289	0.120749	1.60662	0.506684
ANKRD16	0.0732713	0.513724	0.662523	0.696732
FBH1	-0.123841	0.133933	-1.54929	0.521802
IL2RA	-0.251585	0.0435865	-2.12617	0.398274
RBM17	-0.121074	0.0140503	-2.64165	0.295553
PFKFB3	-0.129592	0.313547	-1.02863	0.628866
PRKCQ-AS1	0.673838	0.00371659	3.20132	0.206712
SFMBT2	0.161903	0.169196	1.4159	0.544974
KIN	0.0630682	0.278109	1.10881	0.612555
ATP5F1C	-0.0163433	0.725623	-0.354941	0.748728
TAF3	-0.0565947	0.279001	-1.10671	0.613029
CELF2	-0.0604484	0.319523	-1.01574	0.631493
USP6NL	-0.14865	0.0252109	-2.38144	0.340817
UPF2	-0.202865	0.0213359	-2.45686	0.327027
DHTKD1	-0.184639	0.068892	-1.90135	0.446099
NUDT5	0.0183456	0.77695	0.28639	0.754825
CDC123	0.0604671	0.267699	1.13375	0.606735
CAMK1D	-0.0386058	0.61029	-0.516171	0.722574
OPTN	0.255099	0.157745	1.45653	0.542343
PHYH	0.278556	0.00952098	2.80935	0.265825
SEPHS1	-0.119185	0.0764214	-1.84864	0.45226
PRPF18	0.0310037	0.582878	0.55644	0.716754
FAM107B	0.01359	0.851528	0.189126	0.769662
HSPA14	-0.25531	0.0112216	-2.739	0.286351
HSPA14.1	-0.00818711	0.94396	-0.0710064	0.782389
DCLRE1C	0.0311481	0.762226	0.305898	0.754825
RPP38	0.0296461	0.632357	0.484371	0.726449
NMT2	0.225088	0.0196408	2.49392	0.322732
MINDY3	-0.00373225	0.963249	-0.0465429	0.785924
PTER	-0.0345331	0.677174	-0.421269	0.738055
RSU1	0.043634	0.447659	0.771523	0.678765
TRDMT1	-0.0617079	0.510271	-0.668014	0.695352
VIM-AS1	-0.0351707	0.732612	-0.345512	0.75028
VIM	0.00974228	0.919048	0.10267	0.778606
STAM	0.0103657	0.902335	0.123969	0.775154
NSUN6	-0.0288526	0.763617	-0.30405	0.754825
ARL5B	-0.0304226	0.793342	-0.264803	0.758846
MLLT10	-0.0358255	0.500323	-0.683952	0.691212
DNAJC1	0.0139847	0.842622	0.200625	0.767717
COMMD3	-0.0538038	0.401696	-0.853178	0.666675
BMI1	-0.151828	0.0368323	-2.20608	0.384437
PIP4K2A	-0.00375053	0.962513	-0.0474762	0.785924
MSRB2	0.453639	0.032352	2.26675	0.372815
OTUD1	0.113248	0.314597	1.02635	0.628871
ARHGAP21	-0.0235743	0.857467	-0.181471	0.770015
APBB1IP	0.142909	0.0389488	2.17971	0.38575
ABI1	0.0178667	0.735838	0.34117	0.75028
ANKRD26	-0.0982798	0.20602	-1.29849	0.571731
YME1L1	-0.0794813	0.13111	-1.56116	0.519172
ACBD5	-0.0859136	0.272673	-1.12175	0.608643
RAB18	0.023519	0.684816	0.410687	0.738637
MPP7	0.397599	0.0178403	2.53668	0.319113
WAC-AS1	0.0655495	0.396102	0.863509	0.666237
WAC	-0.129779	0.0207834	-2.46863	0.326788
MAP3K8	-0.0942599	0.280485	-1.10321	0.61393
ZEB1	-0.1569	0.105972	-1.67743	0.496822
ARHGAP12	-0.0596016	0.417096	-0.825199	0.671669
KIF5B	0.0180504	0.69875	0.391512	0.742265
EPC1	-0.029897	0.554709	-0.598812	0.707697
CCDC7	-0.050843	0.597749	-0.534484	0.720148
ITGB1	-0.0520655	0.673176	-0.426824	0.737322
CUL2	-0.0797868	0.156252	-1.462	0.541993
CREM	0.278906	0.0101085	2.78379	0.273778
CCNY	0.0229365	0.630012	0.487727	0.726216
ZNF248	-0.0153385	0.873034	-0.16146	0.771946
ZNF33A	-0.0751493	0.214266	-1.27447	0.576923
ZNF37A	0.0420744	0.446535	0.773457	0.67847
ZNF33B	0.0136164	0.869519	0.165973	0.771946
BMS1	-0.101358	0.171463	-1.40812	0.546823
CSGALNACT2	0.0105253	0.924675	0.0955095	0.779015
HNRNPF	-0.00379799	0.95155	-0.0613762	0.783729
ZNF487	0.134253	0.195682	1.32968	0.564335
ZNF32	-0.041382	0.535708	-0.628024	0.701954
ZNF22	0.0376684	0.366772	0.919279	0.655844
ALOX5	0.178467	0.087298	1.77994	0.468589
2025-03-08	0.0141444	0.890933	0.138534	0.774698
ZFAND4	0.142598	0.143407	1.51089	0.530687
WASHC2C	-0.0593425	0.513021	-0.663639	0.696732
TIMM23	0.0674142	0.316035	1.02324	0.629008
NCOA4	-0.0531101	0.315632	-1.02411	0.628871
MAPK8	0.017914	0.85668	0.182485	0.770015
WDFY4	-0.0515903	0.601674	-0.528732	0.720578
TMEM273	0.0307605	0.896009	0.132047	0.775017
ERCC6	-0.0676358	0.432114	-0.798533	0.67459
PARG	-0.0497643	0.506151	-0.674594	0.693409
WASHC2A	-0.151396	0.0342029	-2.24081	0.376639
SGMS1	-0.103391	0.143122	-1.51202	0.530687
SGMS1-AS1	0.0111822	0.928276	0.0909303	0.779524
CSTF2T	-0.0668379	0.359305	-0.933943	0.652801
IPMK	0.139251	0.226029	1.2414	0.580893
CISD1	0.0831359	0.355833	0.94083	0.650738
UBE2D1	0.179515	0.00601041	3.0031	0.231451
TFAM	-0.00282466	0.951654	-0.0612434	0.783729
CCDC6	-0.595629	0.000292294	-4.20771	0.0953684
ARID5B	-0.036419	0.614921	-0.509454	0.723183
ADO	0.0305922	0.759693	0.309266	0.75359
NRBF2	0.144483	0.0792606	1.82994	0.458682
JMJD1C	-0.0415482	0.344676	-0.963271	0.644535
REEP3	-0.0646669	0.277032	-1.11136	0.611977
SIRT1	-0.0866011	0.309191	-1.03812	0.626944
HERC4	-0.0143105	0.801603	-0.253972	0.761638
HNRNPH3	-0.0303443	0.569507	-0.57642	0.709974
RUFY2	-0.0392681	0.6652	-0.437948	0.735639
SLC25A16	-0.0114678	0.883482	-0.148068	0.774112
CCAR1	0.0488398	0.3442	0.96424	0.644535
DDX50	-0.0403504	0.464072	-0.743613	0.682599
DDX21	-0.0633342	0.553889	-0.600062	0.707375
KIF1BP	-0.0495326	0.714426	-0.370116	0.747003
SRGN	0.241385	0.013792	2.64973	0.294768
VPS26A	0.00607399	0.899281	0.127868	0.775154
SUPV3L1	-0.0655798	0.481496	-0.714614	0.689453
HK1	-0.0831341	0.292447	-1.07554	0.621908
TYSND1	0.104903	0.287031	1.08797	0.618585
SAR1A	-0.00203007	0.974585	-0.0321801	0.787152
PPA1	0.0139468	0.90429	0.121475	0.775613
EIF4EBP2	0.0309815	0.585396	0.552703	0.717425
SGPL1	-0.343284	0.000750367	-3.84014	0.134295
PCBD1	0.0551254	0.597224	0.535254	0.720043
VSIR	0.0730689	0.610496	0.515871	0.722574
PSAP	0.0354927	0.544337	0.614692	0.703635
SPOCK2	-0.062837	0.500473	-0.68371	0.691212
ASCC1	-0.155215	0.0800702	-1.82471	0.460601
ANAPC16	-0.0231896	0.641109	-0.471899	0.729003
DDIT4	-0.578844	0.0281615	-2.33084	0.351863
DNAJB12	0.0935215	0.220821	1.25588	0.578726
MICU1	-0.0643809	0.287172	-1.08764	0.618585
MCU	-0.250355	0.0196273	-2.49423	0.322732
P4HA1	-0.00393053	0.958037	-0.0531499	0.78577
ECD	0.115162	0.118579	1.61655	0.506343
FAM149B1	-0.177161	0.15517	-1.46599	0.541993
DNAJC9	-0.0154192	0.77826	-0.284658	0.754825
MRPS16	-0.0112568	0.828508	-0.218907	0.76623
ANXA7	-0.0151768	0.784907	-0.275894	0.756591
PPP3CB	-0.106959	0.0955055	-1.73279	0.4809
PPP3CB-AS1	-0.173278	0.0622374	-1.95229	0.432769
SEC24C	-0.16077	0.0218474	-2.44622	0.328867
FUT11	-0.00361695	0.969392	-0.0387582	0.786626
CHCHD1	0.0326168	0.577477	0.564483	0.713911
ZSWIM8	-0.143883	0.145294	-1.50349	0.532759
NDST2	-0.20355	0.0524303	-2.03687	0.418186
CAMK2G	0.103107	0.163171	1.43699	0.542609
VCL	-0.0348565	0.76834	-0.297783	0.754825
AP3M1	-0.00924436	0.900733	-0.126015	0.775154
ADK	0.0875423	0.204962	1.30163	0.570839
KAT6B	0.0455861	0.599828	0.531434	0.720578
SAMD8	-0.086972	0.424862	-0.811338	0.672527
VDAC2	-0.0151419	0.784092	-0.276968	0.756319
COMTD1	-0.102027	0.486784	-0.705933	0.689484
POLR3A	-0.0972133	0.246139	-1.18776	0.594959
RPS24	-0.0175389	0.771902	-0.293064	0.754825
ZMIZ1	-0.04714	0.665917	-0.436946	0.735698
PPIF	0.0437133	0.647009	0.463534	0.730033
NUTM2B-AS1	-0.0145222	0.793833	-0.264158	0.759037
AL135925.1	0.0453126	0.656355	0.450351	0.733238
TMEM254	0.103266	0.314842	1.02582	0.628871
ANXA11	0.121237	0.00481934	3.09465	0.221212
PRXL2A	-0.0469734	0.726815	-0.353331	0.74915
TSPAN14	-0.31977	0.0229291	-2.42444	0.335063
GHITM	0.0663415	0.167423	1.42204	0.543174
CCSER2	0.0218381	0.711353	0.374296	0.74633
WAPL	-0.0136225	0.807549	-0.246196	0.761638
GLUD1	-0.0107104	0.807542	-0.246206	0.761638
SHLD2	-0.0534625	0.449946	-0.767597	0.679529
NUTM2A-AS1	-0.0748419	0.550443	-0.605324	0.705936
LINC00863	-0.164304	0.551002	-0.604469	0.706055
MINPP1	0.0871856	0.426807	0.80789	0.672833
ATAD1	-0.0945093	0.204591	-1.30273	0.570725
PTEN	-0.0242849	0.700584	-0.388999	0.742576
STAMBPL1	0.0736553	0.380269	0.893266	0.660007
FAS	-0.156822	0.392701	-0.869835	0.664529
LIPA	0.0912096	0.113041	1.64259	0.50113
IFIT2	0.676706	0.00905842	2.83055	0.260855
IFIT5	0.242022	0.103275	1.69124	0.493656
KIF20B	0.206181	0.00182242	3.48908	0.17973
RPP30	0.0642044	0.305839	1.0455	0.625986
PCGF5	-0.0127808	0.819263	-0.230922	0.765579
HECTD2	-0.266228	0.0647085	-1.93284	0.436274
TNKS2	-0.0504745	0.341748	-0.969242	0.643923
BTAF1	0.0136306	0.85771	0.181159	0.770015
2025-03-05	-0.00948411	0.920338	-0.101027	0.778675
IDE	-0.0456711	0.589173	-0.547113	0.718983
HHEX	0.187663	0.00321436	3.26048	0.206712
EXOC6	-0.0116177	0.852892	-0.187367	0.769958
FRA10AC1	-0.0664404	0.354738	-0.94301	0.649529
NOC3L	0.04007	0.639992	0.473487	0.728945
TBC1D12	0.0919002	0.662172	0.442187	0.734821
HELLS	-0.124927	0.260802	-1.15067	0.603157
PDLIM1	0.1938	0.00241869	3.37554	0.191658
ALDH18A1	-0.0910382	0.402958	-0.850858	0.667183
TCTN3	0.0719292	0.256515	1.16135	0.601523
ENTPD1	-0.0203254	0.87373	-0.160568	0.77205
ENTPD1-AS1	-0.0657106	0.391675	-0.87175	0.663793
ZNF518A	-0.122918	0.160231	-1.44751	0.542609
BLNK	0.078578	0.132487	1.55535	0.520388
TM9SF3	-0.144338	0.0267892	-2.35374	0.344837
PIK3AP1	-0.161472	0.0355627	-2.22256	0.381459
LCOR	-0.147005	0.0890169	-1.76976	0.471662
ARHGAP19	-0.027871	0.80932	-0.243883	0.762367
FRAT1	0.0641041	0.463539	0.74451	0.682599
FRAT2	0.180158	0.0354292	2.22433	0.381019
RRP12	0.0148172	0.922347	0.0984715	0.778973
PGAM1	0.0804807	0.122929	1.5968	0.511488
EXOSC1	-0.0718405	0.27813	-1.10876	0.612555
ZDHHC16	-0.00291128	0.964939	-0.044401	0.785924
MMS19	-0.025803	0.735933	-0.341043	0.75028
PI4K2A	-0.0751386	0.497613	-0.688324	0.690843
ZFYVE27	0.0560408	0.41661	0.826073	0.671669
R3HCC1L	-0.219766	0.0131283	-2.67118	0.294768
HPS1	0.0275345	0.550892	0.604637	0.706029
GOT1	0.0431442	0.607363	0.520429	0.721373
SLC25A28	0.0410971	0.519538	0.653321	0.698658
CUTC	0.0294391	0.617914	0.505125	0.72433
COX15	-0.0655759	0.373183	-0.906846	0.657119
DNMBP	-0.57842	0.00225401	-3.40391	0.185886
ERLIN1	-0.00423451	0.97585	-0.0305775	0.787152
CHUK	-0.091423	0.313309	-1.02914	0.628866
CWF19L1	-0.0192299	0.771458	-0.293653	0.754825
BLOC1S2	0.258595	0.000317868	4.17516	0.0953684
NDUFB8	0.0381245	0.474269	0.726566	0.686102
HIF1AN	-0.151094	0.0409799	-2.1556	0.393517
SLF2	-0.0430575	0.533004	-0.632225	0.701477
MRPL43	0.103043	0.0420973	2.14278	0.395587
LZTS2	0.000546806	0.995698	0.00544576	0.790318
SFXN3	-0.0404088	0.698516	-0.391833	0.742227
BTRC	-0.159717	0.106753	-1.67349	0.496822
POLL	0.0534079	0.545032	0.613621	0.703731
FBXW4	-0.204498	0.0309295	-2.28761	0.366459
NPM3	0.01243	0.936415	0.0805865	0.781127
OGA	-0.050741	0.381766	-0.89042	0.660551
ARMH3	0.017601	0.853955	0.185997	0.769958
HPS6	-0.00644259	0.944413	-0.0704317	0.782461
LDB1	0.0285646	0.702447	0.386449	0.742972
PPRC1	-0.205912	0.0803824	-1.8227	0.461176
NOLC1	0.0766674	0.422175	0.816116	0.672287
GBF1	-0.252915	0.0407155	-2.15867	0.392915
NFKB2	-0.0142884	0.891643	-0.137626	0.774698
FBXL15	0.0654914	0.256763	1.16073	0.601523
CUEDC2	0.0536913	0.292861	1.0746	0.621995
RPARP-AS1	-0.168786	0.164415	-1.43259	0.542609
ACTR1A	0.0167957	0.766937	0.299643	0.754825
SUFU	-0.119024	0.167992	-1.42006	0.543977
TRIM8	0.0933506	0.178578	1.38421	0.552844
ARL3	0.0104189	0.870133	0.165184	0.771946
WBP1L	-0.112305	0.344584	-0.963458	0.644535
BORCS7	0.00492743	0.952945	0.059607	0.784254
CNNM2	-0.154219	0.164365	-1.43276	0.542609
NT5C2	-0.00848124	0.901223	-0.125389	0.775154
PCGF6	-0.126112	0.115339	-1.63166	0.502973
TAF5	-0.106359	0.26515	-1.13997	0.605825
ATP5MD	-0.084899	0.2923	-1.07588	0.621908
PDCD11	-0.148656	0.12069	-1.60689	0.506628
CALHM2	0.123284	0.456744	0.756001	0.681714
SH3PXD2A	-0.145335	0.370133	-0.912744	0.656001
STN1	0.214	0.0240954	2.40199	0.340817
SLK	0.0480591	0.523768	0.646663	0.699992
SFR1	0.00856761	0.918055	0.103933	0.778497
GSTO1	0.0552049	0.425292	0.810574	0.672527
ITPRIP	0.0961216	0.393493	0.868358	0.665454
XPNPEP1	0.0115813	0.874992	0.158949	0.772481
ADD3	0.0236257	0.656044	0.450789	0.733119
MXI1	0.0250231	0.828084	0.219456	0.76623
SMNDC1	-0.0738995	0.210854	-1.28432	0.575528
DUSP5	0.110989	0.757321	0.312423	0.75359
SMC3	-0.0155904	0.749023	-0.323494	0.752842
PDCD4-AS1	-0.00620455	0.960477	-0.0500557	0.785924
PDCD4	-0.000961715	0.987079	-0.0163587	0.788982
BBIP1	0.0274612	0.71227	0.373049	0.746544
SHOC2	-0.109238	0.121185	-1.60464	0.507313
ACSL5	0.00215334	0.978279	0.0275021	0.78719
ZDHHC6	0.0306621	0.612082	0.513569	0.722907
VTI1A	-0.0728516	0.200306	-1.31557	0.567649
CASP7	0.128775	0.169514	1.4148	0.545262
NHLRC2	-0.145511	0.0625255	-1.94999	0.432784
CCDC186	0.000215818	0.99732	0.00339322	0.790538
ABLIM1	0.00850351	0.927814	0.091517	0.779466
FAM160B1	-0.206468	0.0438404	-2.12339	0.39888
TRUB1	0.0616209	0.526127	0.642963	0.700756
PDZD8	-0.251893	0.0139339	-2.64527	0.294768
RAB11FIP2	-0.161982	0.07866	-1.83384	0.457597
FAM204A	0.00430353	0.935427	0.0818424	0.780941
CACUL1	0.0180727	0.755849	0.314384	0.753431
EIF3A	-0.0185813	0.777029	-0.286285	0.754825
DENND10	0.0291905	0.72882	0.350625	0.74915
SFXN4	0.0491453	0.642954	0.469279	0.729003
PRDX3	0.00796831	0.933799	0.0839096	0.780706
GRK5	0.0299916	0.733491	0.344328	0.75028
RGS10	0.230637	0.09541	1.73332	0.4809
TIAL1	-0.053352	0.292237	-1.07602	0.621908
INPP5F	-0.194965	0.0239188	-2.40532	0.34015
MCMBP	-0.146741	0.0535375	-2.02665	0.419407
SEC23IP	0.0314438	0.632205	0.484589	0.726393
WDR11	-0.120643	0.0879956	-1.77579	0.470258
ATE1	-0.0237515	0.696023	-0.395253	0.741764
NSMCE4A	0.0423407	0.462045	0.747027	0.682432
PLEKHA1	0.218654	0.0126102	2.68864	0.294768
FAM24B	0.174671	0.23213	1.22476	0.584718
C10orf88	-0.140658	0.181706	-1.37394	0.555947
IKZF5	-0.00742296	0.940634	-0.0752283	0.78178
ACADSB	-0.00122435	0.988611	-0.0144186	0.789271
BUB3	0.0657934	0.159918	1.44864	0.542609
CHST15	-0.5659	1.53323e-05	-5.34947	0.0452421
OAT	-0.0659986	0.460605	-0.749459	0.682432
LHPP	-0.161954	0.189277	-1.34964	0.560001
FAM53B	-0.45879	0.00113272	-3.67802	0.172082
EEF1AKMT2	0.0448922	0.590146	0.545675	0.719049
ABRAXAS2	-0.0931808	0.123882	-1.59255	0.512471
ZRANB1	-0.357259	0.00138287	-3.59899	0.17973
EDRF1	-0.0871546	0.151385	-1.48013	0.538593
UROS	0.11463	0.101987	1.69794	0.491916
BCCIP	0.0133551	0.78872	0.270876	0.75738
DHX32	-0.180607	0.112252	-1.64639	0.50113
PTPRE	0.197087	0.116113	1.62802	0.503493
MGMT	-0.0114619	0.894813	-0.133575	0.775017
C10orf143	0.0405734	0.674904	0.424422	0.737448
GLRX3	-0.030563	0.623188	-0.497521	0.72479
PPP2R2D	0.00637997	0.927536	0.0918703	0.779444
BNIP3	0.210063	0.00500279	3.07923	0.221212
STK32C	-0.0130427	0.884933	-0.14621	0.774112
LRRC27	-0.162961	0.290631	-1.07969	0.62092
PWWP2B	-0.315677	0.0234252	-2.41476	0.337497
INPP5A	-0.324273	0.0202045	-2.48128	0.324578
ADAM8	0.229994	0.103521	1.68997	0.493656
TUBGCP2	-0.0538183	0.354624	-0.943239	0.649529
ZNF511	0.0295216	0.676423	0.422312	0.738055
FUOM	0.186204	0.0464197	2.09593	0.404448
ECHS1	0.17454	0.00373435	3.19937	0.206712
PAOX	0.103983	0.220077	1.25796	0.578635
MTG1	0.0114451	0.858256	0.180455	0.770015
BET1L	-0.0447319	0.502337	-0.680711	0.691925
RIC8A	0.013734	0.81494	0.236552	0.764604
SIRT3	-0.106266	0.248878	-1.18071	0.596579
PSMD13	0.0972664	0.0455698	2.10482	0.401562
PGGHG	-0.119497	0.231453	-1.22659	0.584143
IFITM2	0.0706769	0.472892	0.728855	0.685803
IFITM1	0.529965	0.0376927	2.1952	0.384928
IFITM3	-0.033949	0.880988	-0.151262	0.774112
SIGIRR	0.272454	0.0053126	3.05436	0.222997
ANO9	0.190331	0.128609	1.57186	0.516292
PTDSS2	-0.0224748	0.841437	-0.202157	0.767478
RNH1	0.077429	0.295421	1.06879	0.623217
HRAS	0.0688989	0.481791	0.714127	0.689453
RASSF7	0.0467066	0.507238	0.672855	0.693996
PHRF1	-0.0652313	0.434397	-0.79453	0.675182
IRF7	0.483452	0.0128645	2.67999	0.294768
DEAF1	-0.0256737	0.804295	-0.25045	0.761638
EPS8L2	0.139537	0.352452	0.947579	0.64879
TMEM80	-0.0736893	0.437729	-0.788709	0.675197
TALDO1	0.0546056	0.477764	0.720773	0.687475
GATD1	-0.0932046	0.356288	-0.939924	0.650844
SLC25A22	0.0441354	0.658523	0.447305	0.733884
PIDD1	0.0670501	0.622557	0.49843	0.724776
RPLP2	0.0491664	0.416524	0.826227	0.671669
PNPLA2	0.0735066	0.277061	1.11129	0.611977
CD151	0.16798	0.347346	0.957857	0.645972
POLR2L	-0.0481059	0.442602	-0.780246	0.677471
CHID1	0.00515445	0.950651	0.0625161	0.783543
AP2A2	-0.273853	0.00589857	-3.01092	0.231348
TOLLIP	0.0320781	0.789673	0.269622	0.757499
MOB2	0.110564	0.273127	1.12066	0.608675
CTSD	0.0785818	0.451461	0.765004	0.680027
LSP1	-0.0955687	0.15779	-1.45637	0.542343
MRPL23	-0.407439	0.091831	-1.75345	0.479014
CD81	0.0251443	0.583133	0.556062	0.716754
TSSC4	0.0542668	0.429945	0.802348	0.674006
KCNQ1OT1	-0.129677	0.384427	-0.885375	0.661721
NAP1L4	-0.056881	0.394929	-0.865687	0.666018
CARS	-0.0434266	0.651188	-0.457629	0.731253
ZNF195	-0.0642243	0.295802	-1.06792	0.623425
NUP98	-0.054744	0.40232	-0.852031	0.666946
PGAP2	0.166339	0.136489	1.53872	0.523399
RHOG	0.112979	0.0962996	1.72842	0.482507
STIM1	-0.269559	0.0214277	-2.45494	0.327027
RRM1	-0.0148753	0.856002	-0.183359	0.770015
TRIM21	0.247428	0.031796	2.2748	0.370925
HBB	-2.20503	0.0078942	-2.8888	0.250501
TRIM34	-0.0155263	0.871493	-0.163438	0.771946
TRIM5	0.110709	0.462625	0.746049	0.682532
TRIM22	0.0495026	0.727663	0.352185	0.74915
FAM160A2	0.154941	0.2928	1.07474	0.621995
SMPD1	-0.0806947	0.432249	-0.798296	0.67459
APBB1	-0.113993	0.291745	-1.07714	0.621789
ARFIP2	-0.022017	0.75959	-0.309403	0.75359
TIMM10B	0.063797	0.246822	1.18599	0.595116
RRP8	-0.126952	0.106738	-1.67356	0.496822
ILK	0.0455813	0.514039	0.662023	0.696732
TAF10	0.0347096	0.493689	0.694681	0.689484
TPP1	-0.0360593	0.564853	-0.583429	0.709974
MRPL17	0.15005	0.106247	1.67604	0.496822
PPFIBP2	-0.11047	0.168603	-1.41795	0.544895
EIF3F	0.0694909	0.219297	1.26016	0.578474
RIC3	0.237706	0.146193	1.49999	0.53388
STK33	-0.283188	0.411145	-0.835933	0.671454
RPL27A	0.0973019	0.310131	1.03607	0.626944
AKIP1	0.128557	0.100235	1.70717	0.490193
TMEM9B	0.0959774	0.11093	1.6528	0.500851
DENND5A	-0.0967601	0.345882	-0.960823	0.644573
TMEM41B	0.00730038	0.93803	0.0785358	0.781127
IPO7	-0.0928091	0.100499	-1.70577	0.490218
ZNF143	0.0129527	0.837024	0.207867	0.766886
WEE1	-0.563064	0.003023	-3.2854	0.20568
SWAP70	0.0533913	0.42614	0.809071	0.672832
SBF2-AS1	-0.0575263	0.493894	-0.694348	0.689484
SBF2	-0.0948419	0.354199	-0.944087	0.649529
AMPD3	-0.103347	0.246043	-1.18801	0.594926
RNF141	0.183811	0.0111681	2.74105	0.286351
CTR9	-0.0871785	0.115767	-1.62964	0.503493
EIF4G2	-0.0487704	0.261506	-1.14893	0.603446
ZBED5	0.00512101	0.937522	0.0791807	0.781127
ZBED5-AS1	-0.0296391	0.68652	-0.408334	0.738761
USP47	-0.0702719	0.159684	-1.44948	0.542609
ARNTL	0.22709	0.0342603	2.24003	0.376639
BTBD10	-0.0202136	0.774666	-0.289408	0.754825
FAR1	0.0529447	0.452691	0.762903	0.680412
RRAS2	0.0587555	0.441583	0.782011	0.677133
COPB1	-0.0280203	0.564913	-0.583339	0.709974
PSMA1	0.0610521	0.265817	1.13834	0.606109
PDE3B	0.30584	0.0293538	2.31177	0.357388
CYP2R1	0.130953	0.203141	1.30705	0.569285
C11orf58	0.0234391	0.525463	0.644004	0.700434
RPS13	0.0532559	0.389739	0.875374	0.663793
PIK3C2A	-0.088835	0.205164	-1.30102	0.571304
NUCB2	0.39866	0.000324953	4.1666	0.0953684
SERGEF	-0.121884	0.123016	-1.59641	0.51156
SAAL1	-0.020677	0.810275	-0.242637	0.762789
HPS5	-0.184933	0.0738403	-1.86618	0.451804
GTF2H1	-0.0117815	0.917119	-0.105125	0.77827
LDHA	0.156579	0.117613	1.62102	0.506343
TSG101	0.0195707	0.719544	0.363169	0.74771
UEVLD	0.0270169	0.823749	0.225087	0.76623
SPTY2D1	-0.0226254	0.748017	-0.324839	0.752491
ZDHHC13	-0.0516891	0.567762	-0.579046	0.709974
HTATIP2	-0.0397178	0.555588	-0.597473	0.708083
PRMT3	0.0870106	0.319965	1.0148	0.631493
FANCF	0.0315067	0.721331	0.360748	0.74771
SVIP	0.0235247	0.769212	0.296627	0.754825
CCDC34	-0.0332941	0.732967	-0.345035	0.75028
LIN7C	-0.112129	0.125731	-1.58438	0.514137
METTL15	-0.0929572	0.24894	-1.18055	0.596633
ARL14EP	0.0405312	0.66162	0.44296	0.734821
DNAJC24	-0.0500199	0.483559	-0.71122	0.689484
IMMP1L	0.00927862	0.912098	0.11152	0.776591
ELP4	-0.0626171	0.337733	-0.977485	0.641206
RCN1	0.338165	0.0238782	2.40609	0.34015
EIF3M	0.0520653	0.364482	0.923755	0.655153
QSER1	-0.146284	0.136635	-1.53812	0.523703
TCP11L1	0.0309056	0.772682	0.292032	0.754825
CSTF3	0.0772219	0.404643	0.847771	0.669011
HIPK3	-0.0787153	0.294671	-1.07049	0.623217
CD59	0.200534	0.0445153	2.11607	0.400416
FBXO3	-0.00343238	0.966428	-0.0425145	0.785924
LMO2	-0.0509578	0.729752	-0.349367	0.749746
CAPRIN1	-0.12115	0.0773682	-1.84234	0.454654
NAT10	0.0114562	0.900055	0.126879	0.775154
CAT	0.147569	0.0309013	2.28803	0.366459
APIP	-0.0211153	0.74532	-0.328448	0.752316
PDHX	-0.154449	0.096106	-1.72948	0.482277
CD44	0.163689	0.0141805	2.63762	0.295883
TRIM44	-0.0897803	0.160666	-1.44595	0.542609
COMMD9	-0.00290222	0.960592	-0.0499111	0.785924
TRAF6	0.0410985	0.615191	0.509063	0.723183
API5	-0.017772	0.743899	-0.330351	0.752316
TTC17	-0.0685491	0.156566	-1.46084	0.541993
HSD17B12	-0.0637264	0.441877	-0.781502	0.677133
ALKBH3	0.0999269	0.285749	1.09093	0.617995
EXT2	-0.165497	0.0622843	-1.95191	0.432769
CD82	0.0518964	0.619605	0.502684	0.724337
TP53I11	-0.104983	0.429187	-0.803685	0.673834
SLC35C1	-0.0843351	0.557682	-0.594289	0.709113
CRY2	0.0368861	0.658847	0.446849	0.733884
PEX16	0.121422	0.028059	2.33252	0.35163
LARGE2	-0.0477924	0.506058	-0.674742	0.693409
PHF21A	-0.0236588	0.755169	-0.315291	0.753247
DGKZ	0.0256277	0.753473	0.317552	0.753247
AMBRA1	-0.16757	0.0737064	-1.86711	0.451804
ATG13	-0.0568276	0.437324	-0.789415	0.675197
ARHGAP1	0.100886	0.18957	1.34872	0.560516
ZNF408	0.163568	0.0937349	1.74266	0.480739
CKAP5	-0.137893	0.0706373	-1.8887	0.450093
C11orf49	-0.067807	0.472256	-0.729914	0.685675
ARFGAP2	-0.0983264	0.038506	-2.18512	0.384928
DDB2	0.0208248	0.771293	0.29387	0.754825
MADD	-0.121546	0.202102	-1.31016	0.56924
SPI1	0.0239636	0.673299	0.426653	0.737322
SLC39A13	0.0591836	0.542684	0.617237	0.703254
PSMC3	0.0606879	0.22427	1.24626	0.580018
CELF1	-0.0709057	0.370191	-0.91263	0.656001
NDUFS3	0.00551698	0.939363	0.0768429	0.781553
PTPMT1	-0.0564318	0.485177	-0.708566	0.689484
KBTBD4	0.109503	0.343332	0.966007	0.644282
MTCH2	0.000868667	0.98976	0.0129632	0.789271
FNBP4	0.00812316	0.878652	0.154256	0.773301
NUP160	-0.0233762	0.774617	-0.289472	0.754825
PTPRJ	0.156179	0.218361	1.2628	0.578474
SSRP1	-0.0391939	0.539001	-0.622922	0.702724
SLC43A3	-0.0232089	0.860533	-0.177524	0.770728
TIMM10	0.0540739	0.541181	0.619554	0.703254
UBE2L6	0.271918	0.0491373	2.06843	0.412567
CLP1	0.073944	0.32835	0.997016	0.635843
ZDHHC5	-0.25309	0.00718496	-2.92844	0.244611
MED19	-0.00781634	0.896544	-0.131362	0.775017
TMX2	-0.0136536	0.823922	-0.224863	0.76623
SELENOH	0.0322714	0.544164	0.614957	0.703635
CTNND1	-0.0422049	0.771409	-0.293717	0.754825
LPXN	-0.000988285	0.9903	-0.0122799	0.789271
ZFP91	-0.0529495	0.490734	-0.699485	0.689484
AP001636.3	0.108201	0.382118	0.88975	0.660776
FAM111B	0.171674	0.220008	1.25816	0.578635
FAM111A-DT	0.0758353	0.405055	0.847018	0.669011
FAM111A	-0.05921	0.502725	-0.680088	0.692027
DTX4	-0.0701961	0.651666	-0.456955	0.731436
MPEG1	0.187191	0.0902819	1.76238	0.474448
OSBP	-0.0164338	0.815805	-0.235425	0.764857
PATL1	-0.0793847	0.401346	-0.853821	0.666675
STX3	0.175073	0.185344	1.36217	0.55828
MRPL16	0.016002	0.78014	0.282178	0.755525
MS4A7	0.205915	0.327429	0.998953	0.635028
MS4A1	0.0865158	0.158508	1.45375	0.542609
CCDC86	0.0694461	0.605713	0.522834	0.720838
PRPF19	0.0271734	0.688841	0.405133	0.739655
TMEM109	0.190672	0.000246914	4.27313	0.0953684
SLC15A3	-0.123787	0.29748	-1.06414	0.624554
CD6	0.550727	0.00266811	3.33595	0.200451
CD5	0.667457	0.00023116	4.29867	0.0953684
DDB1	-0.00448195	0.949577	-0.0638786	0.783492
TKFC	0.0871019	0.370389	0.912248	0.656001
CYB561A3	0.140335	0.119472	1.61245	0.506628
TMEM138	0.0989907	0.113177	1.64194	0.50113
TMEM216	0.0427396	0.549252	0.607146	0.705367
CPSF7	-0.0849559	0.220729	-1.25613	0.578726
SDHAF2	0.0815483	0.168767	1.41738	0.544895
TMEM258	0.199799	0.287509	1.08686	0.618603
FEN1	-0.0512419	0.453228	-0.761985	0.68052
FADS3	-0.0320522	0.660951	-0.443897	0.734819
BEST1	0.179307	0.0766858	1.84688	0.45324
FTH1	0.156734	0.0433611	2.12865	0.398274
AHNAK	0.100087	0.457667	0.754433	0.681997
EEF1G	0.0739666	0.268073	1.13284	0.607241
TUT1	0.0517881	0.473645	0.727603	0.686102
MTA2	-0.061904	0.445931	-0.774497	0.67847
EML3	-0.197217	0.0176631	-2.5411	0.318866
B3GAT3	0.0157071	0.755262	0.315167	0.753247
GANAB	-0.193638	0.00567295	-3.02713	0.229465
INTS5	-0.0318634	0.776483	-0.287006	0.754825
C11orf98	-0.031312	0.684931	-0.410527	0.738637
CSKMT	-0.198223	0.0436152	-2.12586	0.398274
UQCC3	0.0482452	0.527325	0.641087	0.70117
UBXN1	0.0275815	0.60736	0.520433	0.721373
BSCL2	-0.0154237	0.850097	-0.190971	0.769271
HNRNPUL2	-0.0847343	0.185919	-1.36032	0.55828
TTC9C	-0.00800028	0.927783	-0.0915573	0.779466
POLR2G	0.0832544	0.130775	1.56258	0.518921
TAF6L	-0.00225222	0.976339	-0.0299588	0.787152
TMEM223	0.00134907	0.984871	0.0191535	0.788605
TMEM179B	0.083438	0.147463	1.49508	0.535618
NXF1	-0.246032	0.000802099	-3.81398	0.146618
STX5	0.0404809	0.532292	0.633334	0.701477
WDR74	-0.0114632	0.861391	-0.17642	0.770947
SNHG1	0.00856895	0.883479	0.148072	0.774112
SLC3A2	0.136339	0.0399037	2.16824	0.390187
PLAAT4	0.1668	0.169878	1.41355	0.54566
ATL3	-0.0191208	0.775207	-0.288693	0.754825
RTN3	0.0548957	0.435744	0.792173	0.675197
SPINDOC	-0.106388	0.268849	-1.13096	0.607481
MARK2	-0.12209	0.138076	-1.53224	0.525461
NAA40	-0.135719	0.0993138	-1.71208	0.488592
COX8A	0.0492477	0.437697	0.788766	0.675197
OTUB1	0.0428594	0.343673	0.965313	0.644282
MACROD1	-0.0966166	0.422269	-0.815949	0.672287
STIP1	-0.0421056	0.685121	-0.410265	0.738637
FERMT3	0.0190037	0.824303	0.224367	0.76623
TRPT1	0.0445418	0.460725	0.749256	0.682432
NUDT22	0.059992	0.266357	1.13702	0.606109
DNAJC4	0.0452244	0.425395	0.810392	0.672527
VEGFB	0.0273997	0.651153	0.457678	0.731253
FKBP2	-0.103447	0.0661177	-1.92204	0.43932
PPP1R14B	-0.0713916	0.487551	-0.704679	0.689484
BAD	0.0141411	0.848576	0.192934	0.769079
GPR137	0.0045515	0.9587	0.0523085	0.785809
ESRRA	-0.000105312	0.999302	-0.000884227	0.791461
TRMT112	0.0300814	0.632752	0.483807	0.726464
PRDX5	-0.0150241	0.837207	-0.20763	0.766886
CCDC88B	-0.253127	0.0126286	-2.68801	0.294768
RPS6KA4	0.0325104	0.750245	0.321861	0.753247
RASGRP2	-0.0928192	0.147888	-1.49345	0.535768
SF1	0.0256723	0.635287	0.480186	0.72778
MAP4K2	-0.0607387	0.331041	-0.991376	0.636439
MEN1	0.0814131	0.294832	1.07012	0.623217
EHD1	-0.0598502	0.430012	-0.802231	0.674006
ATG2A	-0.0493743	0.659701	-0.445652	0.733884
PPP2R5B	-0.0412994	0.744859	-0.329065	0.752316
ARL2	-0.16109	0.0552847	-2.0109	0.420563
SNX15	0.0990033	0.296964	1.0653	0.623956
SAC3D1	0.0269536	0.778549	0.284278	0.754854
NAALADL1	0.130306	0.23349	1.22109	0.585119
ZFPL1	0.113904	0.0772605	1.84305	0.454419
VPS51	0.0800943	0.162736	1.43854	0.542609
TM7SF2	-0.101337	0.271355	-1.12491	0.608145
ZNHIT2	0.0705149	0.464757	0.742461	0.682734
FAU	0.0100245	0.861684	0.176044	0.771053
SYVN1	-0.130562	0.0622137	-1.95248	0.432769
MRPL49	-0.0379374	0.620978	-0.500703	0.724337
CAPN1	-0.039948	0.527707	-0.640489	0.701323
POLA2	-0.0348372	0.777253	-0.285989	0.754825
DPF2	-0.0238232	0.742292	-0.332505	0.752026
FRMD8	-0.0341722	0.64186	-0.470833	0.729003
NEAT1	-0.311156	0.0396211	-2.17161	0.389857
MALAT1	0.043842	0.391898	0.871334	0.663793
SCYL1	0.0402961	0.457822	0.75417	0.681997
LTBP3	0.131153	0.0459994	2.10031	0.402395
ZNRD2	-0.039652	0.559481	-0.591557	0.709113
FAM89B	0.0789454	0.575096	0.56804	0.713059
EHBP1L1	-0.035645	0.640938	-0.472143	0.729003
MAP3K11	-0.0761253	0.391885	-0.871358	0.663793
PCNX3	-0.0977175	0.386422	-0.881608	0.662378
SIPA1	-0.0541547	0.363438	-0.925801	0.654048
RELA	-0.0533754	0.36734	-0.918171	0.656001
RELA-DT	-0.346746	0.00312867	-3.27145	0.206712
KAT5	0.121091	0.0477013	2.08279	0.408881
RNASEH2C	-0.157115	0.0445908	-2.11526	0.400416
AP5B1	-0.0649749	0.618095	-0.504863	0.724337
CFL1	0.126457	0.0411192	2.15398	0.393517
MUS81	-0.00847195	0.910466	-0.113601	0.77655
FIBP	0.101776	0.0752809	1.85633	0.451804
CCDC85B	0.0845904	0.123818	1.59283	0.512419
C11orf68	0.0655603	0.402504	0.851693	0.666946
DRAP1	0.244286	0.000897776	3.76968	0.155679
SART1	0.0226112	0.709978	0.376169	0.745802
EIF1AD	0.16252	0.0590477	1.97842	0.426363
BANF1	0.0221702	0.677955	0.420185	0.738055
SF3B2	-0.00343567	0.948164	-0.0656716	0.782819
PACS1	-0.165359	0.0331703	-2.25512	0.373353
KLC2	-0.102294	0.225579	-1.24264	0.580561
RAB1B	-0.01326	0.816327	-0.234745	0.764913
YIF1A	0.106595	0.0599192	1.97116	0.429325
BRMS1	0.00234748	0.966547	0.0423627	0.785924
MRPL11	0.0313666	0.638127	0.47614	0.728403
AP002748.4	-0.0689387	0.666682	-0.435878	0.736016
DPP3	0.0444036	0.652717	0.455473	0.731843
BBS1	-0.103667	0.31187	-1.03227	0.62761
ZDHHC24	-0.0188155	0.754185	-0.316602	0.753247
CTSF	0.185625	0.226079	1.24126	0.580893
CCS	0.102901	0.0586234	1.98199	0.426363
RBM14	0.00367761	0.967067	0.0417039	0.785924
RBM4	-0.0308768	0.553403	-0.600803	0.707219
RBM4B	-0.0732175	0.378524	-0.896595	0.659582
C11orf80	-0.0700387	0.499449	-0.68536	0.691152
RCE1	0.0536533	0.348887	0.954744	0.646399
KDM2A	-0.0969214	0.184566	-1.36467	0.558171
GRK2	-0.144052	0.0140869	-2.64051	0.295553
ANKRD13D	0.149944	0.0422348	2.14123	0.395587
RAD9A	0.0625509	0.369098	0.914751	0.656001
POLD4	0.0388376	0.594596	0.539116	0.719631
CLCF1	0.150422	0.0733715	1.86943	0.451759
PPP1CA	0.0403018	0.411357	0.835548	0.671454
TBC1D10C	0.0623264	0.253796	1.16819	0.600341
RPS6KB2	0.0232144	0.678092	0.419995	0.738055
PTPRCAP	-0.24658	0.0443033	-2.11836	0.400416
CORO1B	-0.120017	0.218562	-1.26223	0.578474
TMEM134	0.0885603	0.17622	1.39205	0.552761
AIP	0.00598878	0.896513	0.131402	0.775017
PITPNM1	-0.124962	0.15444	-1.46869	0.54158
CDK2AP2	0.0536218	0.464406	0.743052	0.682599
GSTP1	0.0150552	0.898226	0.129215	0.775154
NDUFV1	0.0546744	0.374854	0.903628	0.658545
NUDT8	0.127497	0.388007	0.878624	0.663341
UNC93B1	0.159758	0.10443	1.68529	0.494894
NDUFS8	0.121838	0.0208937	2.46626	0.327027
TCIRG1	-0.139272	0.0385605	-2.18445	0.384928
CHKA	-0.155454	0.196586	-1.3269	0.564778
KMT5B	-0.052467	0.326883	-1.00011	0.634774
C11orf24	-0.0575277	0.421508	-0.817304	0.672287
PPP6R3	-0.12741	0.0256763	-2.37311	0.342763
CPT1A	-0.714751	9.52446e-05	-4.64155	0.0544319
MRPL21	0.101185	0.154675	1.46782	0.541698
IGHMBP2	-0.225381	0.0330846	-2.25633	0.373353
TPCN2	-0.126231	0.358909	-0.934725	0.652659
LTO1	0.0152734	0.868727	0.166989	0.771946
FADD	0.0990367	0.288028	1.08567	0.619033
PPFIA1	-0.186974	0.149478	-1.48736	0.536758
DHCR7	0.24468	0.297611	1.06384	0.624554
AP002387.2	-0.200073	0.540267	-0.620965	0.703099
NADSYN1	-0.0373331	0.466018	-0.740342	0.683013
RNF121	-0.016185	0.829337	-0.21783	0.76623
NUMA1	-0.0669263	0.339373	-0.97411	0.642367
LAMTOR1	-0.0200074	0.720386	-0.362028	0.74771
ANAPC15	0.0895627	0.282683	1.09807	0.616241
INPPL1	-0.37141	0.000847093	-3.79253	0.15167
CLPB	-0.228497	0.12639	-1.58149	0.514137
ARAP1	-0.293673	0.00445389	-3.12714	0.221212
STARD10	0.00200649	0.9813	0.0236764	0.787277
AP002381.2	-0.0213627	0.886056	-0.144772	0.774112
ATG16L2	-0.070546	0.291617	-1.07743	0.621789
FCHSD2	-0.0226928	0.728445	-0.35113	0.74915
RELT	0.0874352	0.466813	0.739009	0.68324
FAM168A	-0.222777	0.0509516	-2.05082	0.414965
PLEKHB1	0.111088	0.42856	0.804791	0.673318
RAB6A	-0.0186635	0.728308	-0.351315	0.74915
MRPL48	0.0487082	0.465282	0.741578	0.683013
COA4	0.0172168	0.784345	0.276634	0.756319
PAAF1	-0.0259424	0.772103	-0.292798	0.754825
UCP2	0.0613307	0.299632	1.0593	0.625165
C2CD3	-0.0548072	0.503696	-0.678529	0.692774
PPME1	-0.0385513	0.571553	-0.573348	0.711084
PGM2L1	-0.0915037	0.492376	-0.696813	0.689484
LIPT2	0.41407	0.00583257	3.0156	0.231348
POLD3	-0.0785579	0.311755	-1.03252	0.62761
RNF169	-0.0486369	0.52554	-0.643882	0.700434
XRRA1	-0.135864	0.324774	-1.00456	0.634469
SPCS2	0.00190646	0.963987	0.045608	0.785924
RPS3	0.0488972	0.489333	0.701768	0.689484
UVRAG	-0.0733083	0.241797	-1.19905	0.592266
THAP12	-0.013085	0.875817	-0.15789	0.772689
EMSY	-0.0909722	0.205682	-1.29949	0.571618
ACER3	0.0391243	0.722519	0.359139	0.747743
PAK1	0.108158	0.224051	1.24687	0.580018
CLNS1A	0.0166564	0.728605	0.350915	0.74915
RSF1	0.00727345	0.87049	0.164726	0.771946
AAMDC	0.0673109	0.439512	0.785606	0.675715
INTS4	-0.0325538	0.680114	-0.417193	0.738609
NDUFC2	-0.0817897	0.294071	-1.07185	0.622828
ALG8	-0.0129071	0.863616	-0.173559	0.771448
GAB2	-0.0390013	0.735546	-0.341563	0.75028
NARS2	-0.152251	0.143591	-1.51017	0.530915
PRCP	0.0711271	0.339547	0.973752	0.642367
RAB30	-0.184302	0.0668807	-1.91628	0.441081
RAB30-DT	-0.134071	0.131403	-1.55992	0.519333
PCF11	-0.0999376	0.0750371	-1.85799	0.451804
AP000873.2	-0.132166	0.318171	-1.01864	0.63063
ANKRD42	-0.0839411	0.418163	-0.823287	0.671669
CCDC90B	0.074117	0.183941	1.36669	0.557867
TMEM126B	-0.00957316	0.887575	-0.142829	0.774138
TMEM126A	0.0848962	0.192874	1.33837	0.562159
CREBZF	-0.0453195	0.377003	-0.899505	0.658718
PICALM	-0.131211	0.0663605	-1.9202	0.439443
EED	0.0294107	0.644721	0.466775	0.72907
HIKESHI	0.0890489	0.199206	1.3189	0.567307
TMEM135	-0.243774	0.0696446	-1.89586	0.446661
CTSC	0.23882	0.0273706	2.34391	0.349312
CHORDC1	0.133316	0.219443	1.25975	0.578474
SLC36A4	0.121517	0.101609	1.69992	0.491161
SMCO4	0.0480519	0.802464	0.252845	0.761638
CEP295	-0.142056	0.0683175	-1.90557	0.443598
TAF1D	0.0524211	0.266788	1.13597	0.606109
C11orf54	-0.0986773	0.152596	-1.47557	0.539237
MED17	-0.108284	0.145887	-1.50118	0.533368
MRE11	-0.00361991	0.955671	-0.0561494	0.785209
ANKRD49	-0.175285	0.0669286	-1.91591	0.441081
CWC15	-0.0154327	0.777039	-0.286271	0.754825
SRSF8	0.0532561	0.319587	1.01561	0.631493
ENDOD1	-0.22274	0.0436451	-2.12553	0.398409
AP000787.1	-0.0829938	0.43213	-0.798505	0.67459
SESN3	-0.17436	0.0183411	-2.5244	0.319289
FAM76B	-0.00103137	0.988768	-0.0142196	0.789271
CEP57	0.0347697	0.438281	0.787747	0.675197
MTMR2	-0.166377	0.113302	-1.64134	0.50113
MAML2	-0.0989437	0.181314	-1.37522	0.555947
CCDC82	0.00216061	0.967261	0.0414581	0.785924
JRKL	-0.245657	0.115859	-1.62921	0.503493
CEP126	-0.0265267	0.807914	-0.245719	0.761638
BIRC3	-0.261372	0.00203843	-3.44425	0.180735
BIRC2	-0.101157	0.182763	-1.3705	0.557566
TMEM123	0.178992	0.104464	1.68512	0.494894
DCUN1D5	0.0145124	0.814695	0.236872	0.764604
CASP4	-0.0511018	0.547186	-0.610313	0.704639
CASP1	0.0262415	0.826985	0.220884	0.76623
CARD16	0.0882304	0.365231	0.922288	0.655153
MSANTD4	-0.00336676	0.972254	-0.0351332	0.786988
KBTBD3	0.0162571	0.83971	0.204391	0.767478
AASDHPPT	0.040453	0.478684	0.719252	0.687594
CWF19L2	-0.164239	0.0484654	-2.0751	0.410971
ALKBH8	0.0849713	0.442289	0.780789	0.677407
SLC35F2	-0.0197524	0.891863	-0.137345	0.774698
AP003307.1	0.0177915	0.895848	0.132252	0.775017
CUL5	0.0223201	0.677134	0.421324	0.738055
ACAT1	-0.11516	0.238654	-1.20732	0.589183
NPAT	-0.0570789	0.471316	-0.73148	0.685342
ATM	-0.0919927	0.06243	-1.95075	0.432784
DDX10	-0.115574	0.115844	-1.62928	0.503493
RDX	0.018428	0.837798	0.206865	0.766886
FDX1	0.0452119	0.392572	0.870076	0.66447
POU2AF1	-0.304854	2.96933e-06	-5.99546	0.0395869
SIK2	-0.0915944	0.366867	-0.919094	0.655844
PPP2R1B	-0.113552	0.241415	-1.20005	0.592254
ALG9	-0.0118522	0.906733	-0.11836	0.775825
C11orf1	-0.0444771	0.728625	-0.350887	0.74915
DLAT	0.0324305	0.679283	0.418343	0.738424
NKAPD1	-0.048606	0.529191	-0.638169	0.701401
TIMM8B	0.00782273	0.906597	0.118533	0.775825
SDHD	0.109732	0.0744564	1.86195	0.451804
PTS	0.2478	0.00656053	2.96654	0.238523
TTC12	-0.00319255	0.976624	-0.0295975	0.787152
ZW10	-0.0644308	0.410328	-0.837414	0.671176
USP28	-0.0494772	0.432839	-0.797259	0.675033
C11orf71	0.00298129	0.977	0.0291219	0.787152
RBM7	0.0997263	0.271864	1.12369	0.608145
REXO2	0.0507358	0.331252	0.990935	0.636439
BUD13	0.0362862	0.570349	0.575155	0.710436
ZPR1	0.00300513	0.965214	0.0440519	0.785924
SIK3	-0.0378793	0.56577	-0.582047	0.709974
PAFAH1B2	-0.0674318	0.255468	-1.16398	0.601523
SIDT2	-0.102354	0.344853	-0.962911	0.644535
PCSK7	-0.0316984	0.714418	-0.370128	0.747003
RNF214	-0.0445078	0.531591	-0.634426	0.701477
CEP164	-0.0478754	0.504694	-0.676928	0.692784
FXYD2	0.056412	0.668202	0.433756	0.736599
IL10RA	0.0929549	0.209976	1.28688	0.574314
MPZL3	0.437738	0.00230468	3.39497	0.185886
CD3E	1.07602	0.000558181	3.95595	0.1214
CD3D	1.28259	0.000602518	3.92608	0.1214
CD3G	1.06228	0.000666318	3.8867	0.1214
UBE4A	-0.0157313	0.793191	-0.265	0.758803
ATP5MG	0.0524601	0.398542	0.858991	0.66636
KMT2A	-0.0407537	0.423582	-0.813611	0.672449
IFT46	-0.263969	0.0324144	-2.26585	0.373092
ARCN1	-0.100729	0.0542617	-2.02007	0.419627
DDX6	-0.0115654	0.837622	-0.207093	0.766886
AP004609.3	-0.236429	0.0871211	-1.78099	0.468585
CXCR5	0.0924463	0.21985	1.2586	0.578635
BCL9L	0.0289985	0.741779	0.333193	0.751781
CCDC84	0.0137824	0.896726	0.131131	0.775017
RPS25	-0.081869	0.354686	-0.943114	0.649529
TRAPPC4	0.0420863	0.59983	0.531432	0.720578
SLC37A4	-0.159262	0.227508	-1.23733	0.581299
HYOU1	-0.228769	0.0749311	-1.85871	0.451804
VPS11	-0.0491911	0.618774	-0.503883	0.724337
HMBS	0.179995	0.162757	1.43847	0.542609
H2AFX	0.0514574	0.632156	0.484658	0.726393
DPAGT1	-0.0132114	0.88678	-0.143846	0.774112
HINFP	-0.113747	0.369572	-0.913832	0.656001
CBL	-0.0532522	0.494715	-0.693016	0.689484
RNF26	0.146974	0.188589	1.35182	0.559389
ARHGEF12	-0.200686	0.180363	-1.37833	0.555152
TBCEL	0.0944159	0.493986	0.694198	0.689484
SC5D	-0.104143	0.175357	-1.39494	0.552359
SORL1	-0.0855239	0.454488	-0.759837	0.680647
HSPA8	0.164831	0.0826778	1.80817	0.463796
TBRG1	0.0927571	0.119895	1.61051	0.506628
MSANTD2	-0.0604475	0.629167	-0.488936	0.726129
TMEM218	0.0650793	0.446894	0.772839	0.678579
EI24	0.0515557	0.352257	0.947971	0.648776
STT3A	0.020381	0.743067	0.331466	0.752249
HYLS1	0.107992	0.208775	1.29038	0.57266
PUS3	0.0833356	0.369929	0.913139	0.656001
RPUSD4	-0.0329508	0.670158	-0.431028	0.736917
FAM118B	0.00804432	0.940891	0.074902	0.781847
SRPRA	0.0117362	0.766657	0.300014	0.754825
FOXRED1	-0.0455231	0.572739	-0.571569	0.71203
TIRAP	-0.071437	0.477791	-0.720728	0.687475
DCPS	0.0396246	0.502123	0.681055	0.691925
ETS1	-0.0868715	0.10668	-1.67385	0.496822
FLI1	-0.0173534	0.772045	-0.292875	0.754825
NFRKB	0.0188434	0.857153	0.181876	0.770015
PRDM10	-0.228241	0.0495085	-2.06478	0.413282
APLP2	0.176734	0.0884761	1.77294	0.470706
ST14	-0.125758	0.333966	-0.985281	0.638655
ZBTB44	-0.141875	0.0296205	-2.3076	0.357995
SNX19	-0.0466836	0.650234	-0.458975	0.731126
JAM3	-0.314691	0.0364194	-2.21138	0.383425
NCAPD3	-0.123735	0.178547	-1.38432	0.552844
VPS26B	0.117145	0.303705	1.05022	0.625647
THYN1	0.0970582	0.138601	1.5301	0.526212
ACAD8	0.140037	0.12568	1.5846	0.514137
KDM5A	-0.112981	0.0347981	-2.23275	0.376995
CCDC77	0.0297015	0.716353	0.367499	0.747246
NINJ2	0.00186697	0.989214	0.0136548	0.789271
AC021054.1	-0.0567611	0.614771	-0.509671	0.723183
WNK1	-0.145808	0.0246105	-2.39239	0.340817
RAD52	-0.23617	0.0714869	-1.88264	0.450842
ERC1	-0.0717762	0.255625	-1.16358	0.601523
FBXL14	-0.0992234	0.241098	-1.20089	0.592174
ADIPOR2	-0.200893	0.127782	-1.57543	0.51559
DCP1B	0.120047	0.27458	1.11719	0.609329
FKBP4	-0.0124291	0.910026	-0.114161	0.77655
ITFG2-AS1	-0.085425	0.307898	-1.04096	0.625986
ITFG2	0.0748445	0.140431	1.52272	0.528353
RHNO1	-0.0105868	0.919894	-0.101592	0.778675
TULP3	-0.13922	0.148473	-1.4912	0.536104
CRACR2A	-0.0584479	0.652851	-0.455284	0.73192
PARP11	-0.132849	0.203009	-1.30744	0.56924
CCND2	0.110064	0.542031	0.618243	0.703254
TIGAR	0.170137	0.0713127	1.88388	0.450562
C12orf4	-0.19689	0.1133	-1.64135	0.50113
DYRK4	0.139923	0.0429835	2.13284	0.398274
NDUFA9	0.0347833	0.515483	0.659732	0.696766
CD9	-0.344695	0.168862	-1.41705	0.544974
CD27-AS1	-0.0884476	0.563131	-0.586032	0.709974
CD27	0.311209	0.094564	1.73802	0.480739
TAPBPL	0.0790626	0.35066	0.951176	0.647636
VAMP1	-0.00766229	0.918079	-0.103903	0.778497
MRPL51	0.0707596	0.260368	1.15175	0.603157
NCAPD2	-0.093482	0.321185	-1.01219	0.631604
GAPDH	0.0797099	0.398108	0.859793	0.666237
AC006064.4	-0.139478	0.256986	-1.16017	0.601523
IFFO1	-0.0364268	0.625595	-0.49406	0.725541
NOP2	0.108297	0.180595	1.37757	0.555152
CHD4	-0.0490038	0.507646	-0.672202	0.693996
LPAR5	-0.142541	0.269255	-1.12998	0.607481
ING4	0.0271798	0.733681	0.344072	0.75028
ZNF384	-0.0280222	0.662718	-0.441422	0.734821
COPS7A	-0.0552682	0.410041	-0.837935	0.670995
MLF2	0.101268	0.0232439	2.41828	0.337497
USP5	0.0490711	0.552488	0.602198	0.706932
TPI1	0.071437	0.218855	1.26141	0.578474
SPSB2	0.142238	0.252459	1.17158	0.599737
LRRC23	0.0604782	0.49812	0.687506	0.690884
ENO2	0.286868	0.0439315	2.1224	0.398943
ATN1	-0.212166	0.100247	-1.70711	0.490193
C12orf57	0.195436	0.00687522	2.94693	0.241407
PTPN6	0.10305	0.289644	1.08195	0.620102
PHB2	0.078446	0.121858	1.60161	0.508168
EMG1	0.000964282	0.986284	0.0173648	0.788753
LPCAT3	-0.036768	0.713894	-0.37084	0.747003
CLSTN3	-0.00417106	0.978848	-0.0267814	0.78719
PEX5	-0.0577259	0.664798	-0.438511	0.735562
SLC2A3	0.0401143	0.700296	0.389394	0.742576
FOXJ2	-0.0459499	0.666581	-0.436019	0.736016
NECAP1	0.128535	0.0903662	1.76189	0.474448
CLEC4A	0.615284	0.00308633	3.27699	0.206712
RIMKLB	-0.151826	0.125972	-1.58332	0.514137
PHC1	-0.151908	0.0817627	-1.81392	0.463577
M6PR	0.0298619	0.569079	0.577063	0.709974
KLRG1	0.664709	0.00226667	3.40165	0.185886
AC092821.3	-0.0648335	0.537369	-0.625448	0.701991
KLRB1	1.50076	0.000825375	3.80274	0.150623
CLEC2D	0.0610811	0.447099	0.772486	0.678645
CLECL1	0.061803	0.649616	0.459848	0.731037
CD69	-0.102957	0.473502	-0.727841	0.686102
CLEC2B	0.202632	0.0150968	2.61025	0.304776
GABARAPL1	0.189648	0.299841	1.05884	0.625165
KLRK1	0.554045	0.0048486	3.09216	0.221212
LINC02446	0.36993	0.342603	0.967495	0.644282
MAGOHB	-0.0839427	0.285049	-1.09256	0.617483
YBX3	-0.126686	0.543314	-0.616265	0.703635
PRH1	-0.146818	0.17649	-1.39115	0.552761
SMIM10L1	-0.063796	0.363151	-0.926365	0.654048
ETV6	-0.149509	0.0246266	-2.3921	0.340817
BORCS5	0.165976	0.105771	1.67845	0.496822
CREBL2	0.0504974	0.474283	0.726542	0.686102
CDKN1B	0.0999993	0.0416275	2.14813	0.394024
APOLD1	0.0681151	0.409454	0.838999	0.670749
DDX47	-0.0134987	0.843342	-0.199694	0.767817
HEBP1	0.166352	0.0658617	1.92399	0.438203
ATF7IP	-0.190467	0.073321	-1.86978	0.451759
H2AFJ	-0.075975	0.526552	-0.642296	0.701065
WBP11	0.067523	0.189953	1.34751	0.560745
ARHGDIB	0.114568	0.0538882	2.02345	0.419407
PTPRO	0.319012	0.00485133	3.09192	0.221212
STRAP	0.105802	0.0545343	2.01761	0.419627
DERA	0.0206677	0.806447	0.247636	0.761638
AEBP2	-0.0628951	0.353094	-0.946294	0.648954
PYROXD1	-0.0832132	0.27471	-1.11688	0.609329
RECQL	-0.0445341	0.365122	-0.922502	0.655153
GOLT1B	-0.00631396	0.92768	-0.0916877	0.779466
LDHB	0.193697	0.0536025	2.02606	0.419407
CMAS	0.10578	0.0840294	1.79977	0.464781
C2CD5	-0.0546224	0.446664	-0.773235	0.67847
ETNK1	-0.0778752	0.204746	-1.30227	0.570725
BCAT1	-0.0825331	0.674557	-0.424904	0.737448
LRMP	-0.209507	0.0320922	-2.27049	0.371923
ETFRF1	0.00155667	0.989445	0.0133626	0.789271
KRAS	0.0227865	0.716366	0.367482	0.747246
AC087239.1	-0.00822963	0.938775	-0.0775893	0.781383
BHLHE41	-0.257516	0.207568	-1.29393	0.572014
SSPN	0.480633	0.0761997	1.85013	0.452246
ITPR2	-0.137873	0.0269609	-2.35082	0.34724
INTS13	0.0898438	0.348378	0.955771	0.646399
FGFR1OP2	0.0118567	0.838808	0.205557	0.767151
TM7SF3	0.047719	0.488449	0.703212	0.689484
MED21	-0.0342636	0.654381	-0.453129	0.73238
STK38L	-0.0808179	0.417706	-0.824106	0.671669
PPFIBP1	0.173959	0.163202	1.43688	0.542609
MRPS35	-0.00284201	0.951909	-0.0609211	0.783784
KLHL42	0.0073789	0.945444	0.0691231	0.782599
CCDC91	0.054673	0.397715	0.86052	0.666237
ERGIC2	0.0638499	0.243672	1.19416	0.593404
IPO8	0.0056692	0.920082	0.101353	0.778675
CAPRIN2	-0.173807	0.0516341	-2.04433	0.41754
DDX11	-0.429454	0.0281259	-2.33142	0.35163
SINHCAF	-0.106819	0.105126	-1.68173	0.495609
DENND5B	-0.132103	0.126473	-1.58112	0.514137
AMN1	-0.174677	0.0960989	-1.72952	0.482277
AC023157.3	0.00812705	0.960803	0.0496436	0.785924
LINC02422	-0.0820184	0.506272	-0.6744	0.693409
RESF1	0.0622764	0.242956	1.19602	0.59327
BICD1	-0.0929795	0.345928	-0.960728	0.644573
DNM1L	-0.0501654	0.409971	-0.838062	0.670995
YARS2	0.0792963	0.367373	0.918106	0.656001
SLC2A13	-0.250872	0.03423	-2.24044	0.376639
AC079630.1	-0.0416233	0.847645	-0.194136	0.769079
LRRK2	-0.119582	0.257927	-1.15782	0.601537
GXYLT1	-0.0462734	0.508936	-0.670143	0.694413
YAF2	-0.0260009	0.745694	-0.327947	0.752316
PPHLN1	0.0263315	0.594619	0.539083	0.719631
ZCRB1	0.0973434	0.186011	1.36003	0.55828
PRICKLE1	0.0678332	0.683329	0.412743	0.738637
PUS7L	0.165665	0.0137596	2.65076	0.294768
IRAK4	0.0319309	0.547901	0.609217	0.704745
TWF1	0.0664303	0.357392	0.937731	0.651621
TMEM117	0.0125019	0.877472	0.155768	0.772865
NELL2	1.05062	0.000460588	4.03092	0.120227
ANO6	-0.104707	0.221955	-1.2527	0.579771
AC008124.1	-0.106035	0.465702	-0.740873	0.683013
ARID2	-0.0879907	0.181796	-1.37365	0.555947
SCAF11	0.00300001	0.947317	0.0667464	0.782819
SLC38A1	-0.0724676	0.199793	-1.31712	0.567649
SLC38A2	0.00320348	0.956542	0.0550453	0.785307
AMIGO2	0.266862	0.0511749	2.04869	0.415538
PCED1B	0.0747573	0.419445	0.820991	0.671672
PCED1B-AS1	0.081712	0.355515	0.941462	0.650538
RPAP3	0.0926438	0.130823	1.56238	0.518935
SLC48A1	-0.0800916	0.372916	-0.90736	0.657119
HDAC7	-0.0598884	0.496252	-0.690525	0.690134
TMEM106C	0.186325	0.0143099	2.63366	0.296865
SENP1	-0.0645245	0.384091	-0.886011	0.661682
PFKM	-0.0285797	0.851587	-0.18905	0.769662
ASB8	-0.0303885	0.621211	-0.500368	0.724337
ZNF641	-0.0387018	0.701893	-0.387208	0.742972
KANSL2	-0.0603285	0.425084	-0.810943	0.672527
CCNT1	0.0400341	0.575052	0.568107	0.713059
DDX23	0.01721	0.81548	0.235848	0.764766
FKBP11	0.0602062	0.476772	0.722414	0.687467
ARF3	0.0163282	0.753482	0.317541	0.753247
PRKAG1	0.113873	0.0826832	1.80813	0.463796
KMT2D	-0.330167	0.0125192	-2.69178	0.294559
LMBR1L	0.00346118	0.964465	0.0450011	0.785924
TUBA1B	0.0652619	0.423241	0.814219	0.672287
AC011603.2	0.00298455	0.98092	0.0241575	0.787277
TUBA1A	0.0902678	0.112885	1.64334	0.50113
TUBA1C	0.0484826	0.671173	0.429613	0.737322
SPATS2	-0.0386032	0.585787	-0.552124	0.71757
MCRS1	0.153005	0.0188283	2.51274	0.320988
FMNL3	-0.192606	0.161198	-1.44404	0.542609
TMBIM6	0.0130205	0.764099	0.30341	0.754825
BCDIN3D	-0.00305084	0.969019	-0.0392317	0.786626
SMARCD1	-0.140697	0.0537739	-2.02449	0.419407
COX14	0.047416	0.455726	0.757731	0.680685
CERS5	-0.0294947	0.623497	-0.497077	0.724902
LARP4	-0.0884515	0.161654	-1.4424	0.542609
DIP2B	-0.16387	0.134956	-1.54504	0.522203
ATF1	-0.0146101	0.825487	-0.222829	0.76623
METTL7A	-0.289524	0.00476576	-3.09927	0.221212
SLC11A2	-0.148721	0.197224	-1.32494	0.565404
LETMD1	-0.0331886	0.591008	-0.544403	0.719425
TFCP2	-0.100593	0.342238	-0.96824	0.644268
DAZAP2	0.0750431	0.182728	1.37061	0.557566
SMAGP	0.218857	0.100978	1.70324	0.490925
BIN2	0.377421	0.00102555	3.71726	0.163568
GRASP	-0.0441216	0.560554	-0.589931	0.709113
NR4A1	0.102671	0.672237	0.428131	0.737322
ATG101	0.0496998	0.469208	0.735	0.683781
EIF4B	-0.0263177	0.583761	-0.555129	0.716754
SPRYD3	-0.0100656	0.886156	-0.144645	0.774112
CSAD	-0.0643281	0.455265	-0.758515	0.680647
ZNF740	-0.0284269	0.737526	-0.338902	0.750821
ITGB7	0.140661	0.144699	1.50582	0.532338
MFSD5	0.0623835	0.303674	1.05029	0.625647
PFDN5	0.0501802	0.527789	0.640361	0.701323
C12orf10	0.0223779	0.770974	0.294294	0.754825
AAAS	0.0771463	0.476429	0.722982	0.687467
SP1	-0.193171	0.0266602	-2.35594	0.344837
PRR13	0.0271904	0.528495	0.639257	0.701354
PCBP2	0.0255295	0.559246	0.591914	0.709113
TARBP2	-0.000129754	0.998855	-0.00144953	0.791461
ATF7	-0.0194784	0.774122	-0.290127	0.754825
ATP5MC2	0.0714031	0.225555	1.2427	0.580561
CALCOCO1	-0.113124	0.164928	-1.43078	0.542609
SMUG1	-0.0677926	0.376628	-0.900223	0.658545
CBX5	-0.12138	0.0366891	-2.20791	0.383694
HNRNPA1	-0.105196	0.100359	-1.70652	0.490193
COPZ1	-0.0273506	0.600287	-0.530763	0.720578
ZNF385A	0.0287336	0.837645	0.207062	0.766886
GTSF1	-0.127209	0.327338	-0.999146	0.635028
NCKAP1L	-0.109946	0.0449995	-2.11088	0.400416
TESPA1	0.36139	0.00350847	3.22484	0.206712
BLOC1S1	-0.114078	0.170178	-1.41252	0.54611
CD63	0.114664	0.0719006	1.87972	0.451345
GDF11	-0.0141586	0.920265	-0.10112	0.778675
SARNP	0.0422977	0.35286	0.946763	0.648954
ORMDL2	0.00987461	0.873933	0.160307	0.772078
DNAJC14	-0.0625705	0.501877	-0.681451	0.691925
PYM1	-0.0190904	0.788854	-0.270699	0.75738
DGKA	0.0447245	0.416361	0.82652	0.671669
CDK2	-0.0674697	0.642339	-0.470153	0.729003
RAB5B	-0.0606261	0.305143	-1.04704	0.625986
RPS26	-0.0936937	0.658577	-0.447229	0.733884
PA2G4	-0.0583698	0.32503	-1.00402	0.634469
RPL41	-0.0689257	0.398896	-0.858336	0.66636
ESYT1	0.00312623	0.961801	0.048378	0.785924
MYL6B	-0.0476621	0.543314	-0.616265	0.703635
MYL6	0.0628431	0.257683	1.15843	0.601537
SMARCC2	0.00746899	0.907335	0.117592	0.776028
RNF41	-0.0696947	0.265445	-1.13925	0.606014
NABP2	0.0230414	0.774302	0.289889	0.754825
ANKRD52	-0.148546	0.114392	-1.63614	0.50251
COQ10A	0.0827051	0.202657	1.3085	0.56924
CS	-0.0668077	0.342154	-0.968412	0.644268
AC073896.2	-0.0939313	0.405245	-0.846671	0.669011
CNPY2	0.0733586	0.151914	1.47813	0.538683
PAN2	-0.0539857	0.49497	-0.692603	0.689484
IL23A	0.31973	0.0379207	2.19235	0.384928
STAT2	0.0510608	0.667455	0.434798	0.73637
TIMELESS	-0.0232812	0.827935	-0.219649	0.76623
SPRYD4	-0.0703467	0.464578	-0.742762	0.682599
BAZ2A	-0.113902	0.152629	-1.47545	0.539237
ATP5F1B	0.0848981	0.125737	1.58435	0.514137
PTGES3	-0.00626563	0.917262	-0.104942	0.77827
NACA	0.086694	0.219413	1.25983	0.578474
PRIM1	-0.0400432	0.644428	-0.467189	0.729003
NEMP1	-0.269369	0.0136412	-2.65452	0.294768
NAB2	0.190106	0.138986	1.52854	0.52678
STAT6	-0.119647	0.04133	-2.15155	0.393517
NXPH4	0.26409	0.167138	1.42304	0.542609
SHMT2	0.0462111	0.454446	0.759909	0.680647
R3HDM2	-0.193356	0.006993	-2.9398	0.243039
ARHGAP9	0.0858906	0.290512	1.07996	0.620877
MARS	-0.0209308	0.817843	-0.23277	0.765085
DDIT3	-0.108491	0.403217	-0.850383	0.66744
MBD6	-0.21516	0.0535881	-2.02619	0.419407
DCTN2	0.0609133	0.214624	1.27344	0.576923
PIP4K2C	-0.0877419	0.41385	-0.831042	0.671669
OS9	-0.00188973	0.97036	-0.0375321	0.786626
AGAP2	-0.0188923	0.862346	-0.175192	0.771065
TSPAN31	-0.0269974	0.720667	-0.361648	0.74771
CDK4	0.0179544	0.833833	0.212	0.76623
2025-03-09	0.066748	0.406764	0.843897	0.669544
METTL1	0.151398	0.353144	0.946195	0.648954
TSFM	0.130329	0.0970245	1.72445	0.484083
CTDSP2	-0.0759698	0.306428	-1.0442	0.625986
ATP23	0.0514002	0.725473	0.355144	0.748722
GIHCG	0.154502	0.134015	1.54895	0.521802
SLC16A7	-0.155829	0.0631042	-1.94539	0.433896
USP15	0.129924	0.027132	2.34792	0.348514
MON2	-0.140449	0.0182352	-2.52697	0.319289
RXYLT1	0.00172897	0.977933	0.0279396	0.787152
C12orf66	-0.0709792	0.606247	-0.522054	0.721002
XPOT	0.0044147	0.947542	0.0664603	0.782819
TBK1	-0.127378	0.035332	-2.22561	0.380432
RASSF3	-0.135077	0.120287	-1.60872	0.506628
GNS	-0.0577024	0.560527	-0.589971	0.709113
LEMD3	-0.0124634	0.825553	-0.222743	0.76623
LLPH	-0.0947255	0.16384	-1.43462	0.542609
TMBIM4	0.020191	0.67461	0.42483	0.737448
HELB	0.112957	0.407177	0.843143	0.669544
CAND1	-0.0916418	0.139223	-1.52759	0.526866
DYRK2	0.0719379	0.348265	0.956	0.646399
IFNG-AS1	0.434907	0.0214146	2.45521	0.327027
MDM1	-0.01754	0.818016	-0.232545	0.765085
RAP1B	0.0474176	0.283358	1.09649	0.616988
NUP107	-0.00568314	0.928008	-0.0912701	0.779486
SLC35E3	-0.199331	0.0566243	-1.99912	0.423816
MDM2	-0.169621	0.0361247	-2.2152	0.383405
CPSF6	-0.0144349	0.752821	-0.318422	0.753247
YEATS4	-0.0663957	0.378293	-0.897037	0.659444
FRS2	-0.0801216	0.360463	-0.931654	0.652956
CCT2	0.160608	0.0156529	2.59438	0.308778
RAB3IP	-0.143451	0.0852388	-1.79236	0.465392
AC025159.1	-0.103211	0.326906	-1.00006	0.634774
CNOT2	0.0673245	0.266784	1.13598	0.606109
KCNMB4	0.160587	0.315557	1.02427	0.628871
ZFC3H1	-0.0407544	0.487983	-0.703972	0.689484
THAP2	-0.176841	0.0360743	-2.21586	0.383405
TMEM19	0.0612548	0.288861	1.08375	0.61943
RAB21	-0.112764	0.171622	-1.40758	0.546826
TBC1D15	-0.122221	0.25707	-1.15996	0.601523
ATXN7L3B	-0.0916628	0.173445	-1.40138	0.54868
GLIPR1	0.141967	0.172436	1.4048	0.547426
KRR1	0.0162195	0.783602	0.277613	0.756157
NAP1L1	0.0201378	0.721683	0.360272	0.74771
OSBPL8	-0.206276	0.014904	-2.61588	0.302882
ZDHHC17	-0.127659	0.104954	-1.68261	0.495494
PAWR	-0.138818	0.0375859	-2.19654	0.384928
PPP1R12A	0.0144207	0.722215	0.359551	0.74771
CCDC59	0.0220237	0.800898	0.254896	0.76125
METTL25	-0.163184	0.0481174	-2.07859	0.410117
C12orf29	0.0756219	0.319541	1.0157	0.631493
CEP290	-0.0575197	0.3151	-1.02526	0.628871
TMTC3	0.0611768	0.595165	0.538279	0.719631
POC1B	-0.0259941	0.754329	-0.316411	0.753247
ATP2B1	0.031766	0.51305	0.663593	0.696732
ATP2B1-AS1	0.109334	0.0864074	1.78528	0.467073
BTG1	-0.00870507	0.929936	-0.0888199	0.779942
AC025164.1	0.0216032	0.797962	0.258741	0.760348
LINC02397	-0.0814386	0.441843	-0.781562	0.677133
EEA1	-0.113674	0.210582	-1.28511	0.57511
NUDT4	-0.16489	0.118541	-1.61673	0.506343
UBE2N	0.00446178	0.944607	0.0701857	0.782497
MRPL42	0.146141	0.0262821	2.36247	0.344444
CRADD	-0.159701	0.237553	-1.21024	0.588517
PLXNC1	-0.0562073	0.716006	-0.36797	0.747246
CEP83	0.0474384	0.504243	0.677651	0.692784
NDUFA12	0.0436539	0.530188	0.636613	0.701477
NR2C1	0.129798	0.0999994	1.70842	0.489895
VEZT	-0.0343925	0.664742	-0.438589	0.735562
METAP2	-0.0736829	0.189159	-1.35002	0.560001
USP44	-0.025191	0.834071	-0.211692	0.76623
SNRPF	0.0190343	0.771643	0.293407	0.754825
LTA4H	-0.040864	0.422117	-0.81622	0.672287
ELK3	-0.169974	0.0711908	-1.88475	0.450562
CDK17	-0.119658	0.0532324	-2.02945	0.419407
NEDD1	0.0349598	0.583645	0.555302	0.716754
TMPO-AS1	-0.352572	0.0400955	-2.16596	0.390436
TMPO	-0.128631	0.0329602	-2.25808	0.373353
SLC25A3	0.0388161	0.581554	0.558409	0.716102
IKBIP	0.072416	0.287613	1.08663	0.618603
APAF1	-0.0448692	0.672158	-0.428241	0.737322
UHRF1BP1L	-0.0152419	0.869947	-0.165423	0.771946
ACTR6	0.0146168	0.80371	0.251215	0.761638
SCYL2	-0.161625	0.0186228	-2.51763	0.31975
UTP20	-0.120273	0.183529	-1.36802	0.557867
ARL1	-0.0187141	0.759597	-0.309394	0.75359
CHPT1	-0.0878643	0.343242	-0.96619	0.644282
GNPTAB	-0.2758	0.00843722	-2.86068	0.254428
DRAM1	-0.102546	0.265456	-1.13922	0.606014
WASHC3	0.0312826	0.598829	0.532899	0.720578
NUP37	-0.05061	0.466768	-0.739085	0.68324
C12orf42	0.167696	0.161825	1.44179	0.542609
HSP90B1	0.0135216	0.870698	0.164459	0.771946
C12orf73	0.0194874	0.833392	0.212572	0.76623
TDG	-0.0782037	0.226348	-1.24052	0.580962
HCFC2	-0.32543	0.033765	-2.24683	0.374853
NFYB	-0.00925021	0.901939	-0.124475	0.775154
TXNRD1	-0.00885301	0.913061	-0.110293	0.777032
CHST11	-0.155665	0.15702	-1.45918	0.541993
C12orf45	0.051973	0.614587	0.509937	0.723183
WASHC4	-0.0736452	0.149058	-1.48896	0.536717
APPL2	-0.0844881	0.461198	-0.748456	0.682432
C12orf75	0.170089	0.220421	1.257	0.578726
CKAP4	0.105208	0.533921	0.6308	0.70181
TCP11L2	0.0318582	0.684683	0.41087	0.738637
POLR3B	-0.227736	0.0604571	-1.96673	0.430258
TMEM263	0.0179862	0.816498	0.234522	0.764913
CRY1	0.101334	0.596482	0.536344	0.719858
PWP1	0.0322331	0.572229	0.572334	0.711967
PRDM4	-0.175869	0.228221	-1.23538	0.581442
SART3	-0.0795608	0.165493	-1.42879	0.542609
ISCU	0.0123927	0.838262	0.206265	0.766994
SELPLG	0.700575	9.18019e-05	4.65577	0.0544319
AC007569.1	0.0926887	0.681756	0.414918	0.738637
CORO1C	-0.219881	0.0657373	-1.92494	0.438203
SSH1	-0.306249	0.0321406	-2.26979	0.371923
USP30-AS1	-0.118061	0.52031	-0.652105	0.698658
ALKBH2	0.192074	0.0412079	2.15296	0.393517
UNG	0.0465702	0.583328	0.555771	0.716754
KCTD10	-0.0126219	0.896489	-0.131433	0.775017
UBE3B	-0.276124	0.0079119	-2.88786	0.250501
MMAB	-0.104199	0.18056	-1.37769	0.555152
MVK	-0.0383097	0.806091	-0.248101	0.761638
GLTP	0.112287	0.117901	1.61968	0.506343
TCHP	-0.0135447	0.856309	-0.182963	0.770015
GIT2	0.0636361	0.281306	1.10129	0.614576
ANKRD13A	-0.00636209	0.922192	-0.0986675	0.778973
C12orf76	-0.0400773	0.674865	-0.424475	0.737448
IFT81	-0.170379	0.161363	-1.44344	0.542609
ATP2A2	-0.226348	0.0184322	-2.5222	0.319289
ANAPC7	-0.110078	0.124494	-1.58983	0.513459
ARPC3	0.0742783	0.12688	1.57935	0.514917
GPN3	-0.0657173	0.468963	-0.735409	0.683781
FAM216A	-0.057902	0.521016	-0.650991	0.698842
VPS29	0.0337778	0.686059	0.40897	0.738637
PPTC7	0.00139483	0.987729	0.0155356	0.789271
TCTN1	0.134735	0.304032	1.0495	0.625647
HVCN1	0.0638743	0.432911	0.797134	0.675033
PPP1CC	0.0536601	0.211727	1.28179	0.575745
SH2B3	-0.0477795	0.710849	-0.374983	0.745906
ATXN2	-0.23046	0.00452561	-3.12057	0.221212
BRAP	0.0386454	0.659115	0.446473	0.733884
ACAD10	-0.206806	0.0520131	-2.04077	0.418062
ALDH2	0.0311201	0.738045	0.338204	0.750821
MAPKAPK5-AS1	0.136647	0.013214	2.66836	0.294768
MAPKAPK5	-0.0887888	0.186606	-1.35813	0.55828
TMEM116	-0.0743096	0.413551	-0.831582	0.671669
ERP29	0.160111	0.025773	2.3714	0.34328
NAA25	-0.0660124	0.459189	-0.751853	0.682377
TRAFD1	-0.0297111	0.790498	-0.268538	0.757819
HECTD4	-0.251427	0.00748564	-2.9112	0.250143
RPL6	0.04641	0.398238	0.859553	0.666237
PTPN11	0.0633649	0.283973	1.09506	0.617178
OAS1	0.406122	0.107367	1.6704	0.496822
OAS2	0.309396	0.159786	1.44912	0.542609
DTX1	-0.0211501	0.904655	-0.12101	0.775669
DDX54	0.0330062	0.604855	0.524085	0.720582
RITA1	0.0138465	0.878432	0.154537	0.773301
TPCN1	-0.20797	0.0523117	-2.03797	0.418186
SLC8B1	0.109504	0.187363	1.35571	0.55828
RBM19	-0.21134	0.0104907	-2.76791	0.27747
MED13L	-0.241152	0.00096116	-3.74282	0.155679
C12orf49	-0.0398887	0.720832	-0.361424	0.74771
RNFT2	-0.312447	0.00802323	-2.88196	0.251291
HRK	-0.189832	0.111427	-1.65038	0.50113
FBXW8	0.0434962	0.585766	0.552155	0.71757
TESC	0.0500507	0.725068	0.355691	0.748722
FBXO21	-0.0628615	0.398089	-0.859828	0.666237
RFC5	-0.212712	0.00791923	-2.88747	0.250501
WSB2	0.00963267	0.916039	0.106501	0.777936
PEBP1	0.14147	0.0248412	2.38816	0.340817
TAOK3	-0.0688042	0.16989	-1.41351	0.54566
SUDS3	0.0219761	0.659751	0.445581	0.733884
PRKAB1	-0.179068	0.0297534	-2.30553	0.358564
BICDL1	0.213252	0.285147	1.09233	0.617483
RAB35	-0.0732367	0.329606	-0.99438	0.636439
GCN1	-0.0896323	0.339714	-0.97341	0.642367
RPLP0	-0.00695159	0.902307	-0.124005	0.775154
PXN-AS1	0.0895037	0.369325	0.914311	0.656001
COX6A1	0.0233282	0.638832	0.475137	0.728569
TRIAP1	0.209669	0.00583722	3.01527	0.231348
GATC	0.0185015	0.829434	0.217704	0.76623
SRSF9	-0.0168778	0.722143	-0.359649	0.74771
DYNLL1	0.161946	0.0837673	1.80139	0.464781
COQ5	-0.0286428	0.773131	-0.291439	0.754825
RNF10	-0.101106	0.153119	-1.47361	0.539578
POP5	-0.015492	0.789584	-0.26974	0.757499
MLEC	0.0892161	0.21671	1.26749	0.577985
ACADS	0.32726	0.0207338	2.4697	0.326788
SPPL3	-0.0856337	0.177029	-1.38935	0.552761
C12orf43	-0.0512324	0.536194	-0.627269	0.701954
P2RX4	0.0138712	0.88959	0.140251	0.774698
CAMKK2	-0.0475745	0.698961	-0.391223	0.742265
ANAPC5	0.0456785	0.313801	1.02808	0.628866
RNF34	0.0933738	0.191759	1.34184	0.561468
KDM2B	-0.055117	0.449394	-0.768544	0.67937
ORAI1	0.042382	0.600418	0.530571	0.720578
TMEM120B	-0.0381627	0.704375	-0.383814	0.74352
RHOF	-0.0975745	0.242629	-1.19688	0.593102
LINC01089	0.026965	0.770923	0.29436	0.754825
SETD1B	-0.0776828	0.427002	-0.807545	0.672833
PSMD9	0.0486619	0.308617	1.03938	0.626746
BCL7A	0.104435	0.183945	1.36668	0.557867
MLXIP	-0.361512	0.00224051	-3.40632	0.185886
DIABLO	0.00570955	0.93205	0.0861333	0.780219
VPS33A	-0.0387677	0.486449	-0.706481	0.689484
CLIP1	-0.115174	0.265889	-1.13816	0.606109
ZCCHC8	-0.0295576	0.666034	-0.436783	0.735698
RSRC2	0.0539896	0.285671	1.09111	0.617995
KNTC1	-0.202643	0.0677144	-1.91004	0.44139
DENR	-0.0407734	0.416855	-0.825633	0.671669
HIP1R	-0.134873	0.0715481	-1.88221	0.450857
VPS37B	-0.069231	0.459113	-0.751983	0.682377
OGFOD2	-0.0104564	0.890784	-0.138725	0.774698
ARL6IP4	0.0196666	0.718786	0.364198	0.74771
MPHOSPH9	-0.0484617	0.560706	-0.5897	0.709113
C12orf65	0.0362002	0.676761	0.421843	0.738055
CDK2AP1	0.163619	0.0663569	1.92023	0.439443
SBNO1	0.0043967	0.931028	0.0874319	0.780112
SBNO1-AS1	-0.183171	0.139141	-1.52792	0.526791
KMT5A	-0.1294	0.238826	-1.20687	0.589198
RILPL2	0.138521	0.1175	1.62155	0.506343
SNRNP35	0.0459596	0.431149	0.800229	0.674435
TMED2	0.0386988	0.457581	0.754579	0.681997
DDX55	-0.0796793	0.365103	-0.92254	0.655153
EIF2B1	-0.022943	0.710551	-0.375389	0.745906
GTF2H3	-0.0535951	0.354167	-0.94415	0.649529
ATP6V0A2	0.0573278	0.444767	0.776505	0.678055
CCDC92	0.0508947	0.437078	0.789844	0.675197
ZNF664	-0.0729744	0.309574	-1.03729	0.626944
NCOR2	-0.172894	0.0443744	-2.11759	0.400416
UBC	0.114469	0.0526968	2.03439	0.419407
DHX37	-0.184077	0.0837578	-1.80145	0.464781
BRI3BP	0.0617302	0.559307	0.591821	0.709113
SLC15A4	-5.36464e-05	0.999363	-0.00080646	0.791461
STX2	0.000751526	0.994527	0.00692922	0.789838
RAN	0.10751	0.107466	1.66991	0.496822
SFSWAP	-0.133921	0.0345719	-2.2358	0.376738
ULK1	-0.184752	0.145546	-1.50251	0.532815
PUS1	-0.0717635	0.499653	-0.685032	0.691152
EP400	-0.169406	0.0449025	-2.11191	0.400416
DDX51	0.0301384	0.822146	0.227171	0.765906
NOC4L	-0.105241	0.333307	-0.986651	0.638085
FBRSL1	-0.238386	0.0224327	-2.43431	0.330829
PXMP2	0.152645	0.187216	1.35618	0.55828
PGAM5	0.0152981	0.875427	0.15839	0.772617
ANKLE2	-0.160026	0.0093678	-2.81626	0.265672
GOLGA3	-0.183041	0.0140537	-2.64154	0.295553
CHFR	-0.15379	0.0537535	-2.02468	0.419407
ZNF605	0.0252893	0.815447	0.235891	0.764766
ZNF26	-0.0353523	0.653236	-0.454742	0.732025
ZNF84	-0.081404	0.282295	-1.09897	0.615829
ZNF140	-0.0454814	0.539128	-0.622726	0.702724
ZNF891	0.0404621	0.679961	0.417404	0.738505
ZNF10	0.131254	0.204616	1.30265	0.570725
ZNF268	0.00623856	0.946266	0.0680802	0.782692
MPHOSPH8	-0.00583544	0.914082	-0.108992	0.777285
PSPC1	-0.0139149	0.835208	-0.210218	0.766328
ZMYM5	0.129715	0.0540473	2.02201	0.419407
ZMYM2	-0.0258249	0.680685	-0.4164	0.738616
CRYL1	0.239304	0.0863893	1.78539	0.467073
IFT88	-0.0571731	0.530152	-0.636669	0.701477
EEF1AKMT1	-0.0481678	0.595399	-0.537935	0.719631
XPO4	-0.0509437	0.468335	-0.73646	0.683781
SAP18	0.0258075	0.615891	0.508049	0.723392
MRPL57	-0.0172921	0.748044	-0.324803	0.752491
ZDHHC20	-0.0173828	0.820326	-0.229538	0.765906
MICU2	0.0332421	0.509026	0.67	0.69443
SACS	-0.18911	0.100207	-1.70732	0.490193
MIPEP	0.0309042	0.777779	0.285295	0.754825
SPATA13	0.200233	0.0866301	1.78394	0.467473
PARP4	-0.0902321	0.211627	-1.28208	0.575745
CENPJ	0.0404938	0.722507	0.359156	0.747743
MTMR6	0.0923047	0.330275	0.992979	0.636439
NUP58	0.00688991	0.936942	0.0799175	0.781127
RNF6	-0.089344	0.141568	-1.51818	0.528562
CDK8	-0.186428	0.0334184	-2.25165	0.373353
USP12	-0.365921	0.00958327	-2.80657	0.265825
RPL21	0.0580225	0.341608	0.969529	0.643923
GTF3A	0.0467963	0.391417	0.872233	0.663793
MTIF3	-0.0607456	0.438741	-0.786947	0.675278
LNX2	-0.0134045	0.899179	-0.127999	0.775154
POLR1D	0.0417162	0.43857	0.787245	0.675197
PAN3	-0.207212	0.026447	-2.35961	0.344444
POMP	-0.0762034	0.284628	-1.09353	0.617483
SLC46A3	-0.106445	0.405539	-0.846133	0.669011
SLC7A1	-0.0657562	0.631396	-0.485746	0.726393
UBL3	-0.0653354	0.292025	-1.0765	0.621789
KATNAL1	-0.52616	0.00167586	-3.52255	0.17973
LINC00426	-0.182622	0.404006	-0.848937	0.66834
HMGB1	-0.0199153	0.775649	-0.288109	0.754825
USPL1	-0.0235411	0.737975	-0.338299	0.750821
ALOX5AP	0.13	0.0576826	1.98999	0.425873
HSPH1	0.0200982	0.874433	0.159666	0.772172
B3GLCT	0.0901232	0.417852	0.823843	0.671669
BRCA2	0.0490998	0.645962	0.465016	0.729591
N4BP2L1	0.0731584	0.315393	1.02463	0.628871
N4BP2L2	0.0166387	0.698411	0.391976	0.742227
PDS5B	-0.162178	0.0103049	-2.77556	0.275642
RFC3	-0.128142	0.162714	-1.43862	0.542609
NBEA	-0.292047	0.0236195	-2.41103	0.338166
SPART	-0.0332096	0.764521	-0.30285	0.754825
RFXAP	0.0953769	0.415604	0.827882	0.671669
ALG5	0.0574259	0.30937	1.03773	0.626944
EXOSC8	-0.00901438	0.86411	-0.172924	0.771504
SUPT20H	0.00893521	0.885454	0.145544	0.774112
UFM1	-0.0662079	0.284723	-1.09332	0.617483
PROSER1	-0.391138	0.000103338	-4.61004	0.0558873
NHLRC3	-0.00682176	0.935253	-0.0820633	0.780878
COG6	-0.132298	0.0760452	-1.85117	0.452246
FOXO1	-0.0389692	0.648694	-0.461151	0.73048
MRPS31	-0.0587671	0.258758	-1.15575	0.602198
ELF1	-0.0745754	0.154627	-1.468	0.541698
WBP4	-0.117994	0.0376821	-2.19533	0.384928
KBTBD7	0.0620801	0.608585	0.51865	0.722144
MTRF1	-0.0873981	0.289779	-1.08164	0.620112
NAA16	-0.0679795	0.352708	-0.947066	0.648954
RGCC	0.139811	0.505455	0.675709	0.693197
VWA8	-0.0810084	0.324369	-1.00542	0.634469
AKAP11	-0.104027	0.0897982	-1.76519	0.474102
EPSTI1	0.36477	0.132253	1.55633	0.520388
DNAJC15	-0.0128284	0.830036	-0.216924	0.76623
CCDC122	-0.209324	0.0931448	-1.74599	0.480739
TSC22D1	-0.16297	0.18173	-1.37386	0.555947
NUFIP1	0.115101	0.147674	1.49427	0.535725
GPALPP1	-0.0220664	0.710712	-0.37517	0.745906
GTF2F2	-0.110428	0.0816775	-1.81446	0.463382
TPT1	0.131486	0.0345145	2.23657	0.376639
TPT1-AS1	0.0514754	0.631104	0.486163	0.726393
COG3	-0.0543209	0.410044	-0.837928	0.670995
ZC3H13	-0.00226499	0.969647	-0.0384354	0.786626
LCP1	-0.0682522	0.324986	-1.00411	0.634469
RUBCNL	0.127558	0.14634	1.49942	0.533927
LRCH1	0.0799433	0.206427	1.29729	0.572014
ESD	0.00945518	0.866277	0.170137	0.771633
SUCLA2	0.000639027	0.992349	0.00968585	0.789415
NUDT15	-0.0505903	0.701889	-0.387214	0.742972
MED4	-0.0136852	0.786448	-0.273865	0.75715
ITM2B	0.12716	0.0286232	2.32337	0.356146
RB1	-0.11427	0.226868	-1.23909	0.581299
FNDC3A	-0.0761283	0.279225	-1.10618	0.613247
CDADC1	0.051982	0.614935	0.509433	0.723183
CAB39L	-0.0634501	0.596054	-0.536973	0.719631
SETDB2	0.100964	0.223656	1.24796	0.580018
PHF11	0.0244466	0.807119	0.246758	0.761638
RCBTB1	-0.0153787	0.89542	-0.1328	0.775017
ARL11	0.415065	0.0077684	2.89558	0.25042
EBPL	0.0251372	0.688322	0.405848	0.739655
KPNA3	-0.0873522	0.207781	-1.2933	0.572014
SPRYD7	-0.0578844	0.491713	-0.697892	0.689484
DLEU2	0.0461307	0.637419	0.477148	0.728403
TRIM13	0.0180599	0.682052	0.414509	0.738637
DLEU1	-0.126706	0.269197	-1.13012	0.607481
RNASEH2B	0.134846	0.0247872	2.38914	0.340817
INTS6	0.0273509	0.75905	0.310121	0.75359
INTS6-AS1	-0.21258	0.0638053	-1.93987	0.435748
WDFY2	0.0849852	0.228603	1.23434	0.581457
DHRS12	-0.0149353	0.853668	-0.186367	0.769958
ALG11	-0.0404073	0.580061	-0.56063	0.715217
VPS36	0.043769	0.29412	1.07174	0.622828
CKAP2	-0.0156083	0.87276	-0.161812	0.771946
SUGT1	-0.126445	0.0264393	-2.35975	0.344444
TDRD3	-0.18329	0.02614	-2.36495	0.344444
PCDH9	-0.22431	0.251934	-1.17291	0.598959
MZT1	0.0855999	0.176217	1.39206	0.552761
BORA	-0.104739	0.386203	-0.882022	0.662319
DIS3	-0.138281	0.0752673	-1.85642	0.451804
PIBF1	-0.0578786	0.283975	-1.09505	0.617178
KLF12	-0.0938992	0.260576	-1.15123	0.603157
COMMD6	0.0942836	0.167471	1.42188	0.543178
UCHL3	-0.0220212	0.813169	-0.238861	0.763874
LMO7	-0.254853	0.0543033	-2.01969	0.419627
CLN5	-0.0539991	0.298018	-1.06293	0.625165
FBXL3	-0.0869309	0.12735	-1.57731	0.514917
MYCBP2	-0.0921723	0.0778886	-1.8389	0.454843
SLAIN1	-0.0183844	0.856502	-0.182715	0.770015
OBI1	-0.0354978	0.5673	-0.579741	0.709974
RBM26	-0.257775	0.00352936	-3.22242	0.206712
TGDS	0.0146884	0.827596	0.220091	0.76623
GPR180	0.0914268	0.407433	0.842677	0.669544
DNAJC3	0.00575428	0.920497	0.100826	0.778703
MBNL2	-0.0034441	0.969708	-0.0383586	0.786626
RAP2A	0.0621787	0.601762	0.528604	0.720578
IPO5	-0.0188998	0.753878	-0.317011	0.753247
STK24	-0.011865	0.841749	-0.201754	0.767478
DOCK9	-0.198292	0.0847896	-1.7951	0.465223
UBAC2	0.0702011	0.346671	0.959222	0.645422
GPR18	0.587445	0.000196666	4.36124	0.0791737
GPR183	0.107891	0.286787	1.08853	0.618406
TM9SF2	0.0662714	0.12463	1.58923	0.51389
CLYBL	-0.236726	0.0500468	-2.05953	0.413282
TMTC4	0.062653	0.601793	0.528558	0.720578
TPP2	-0.0755509	0.288764	-1.08397	0.61943
TEX30	-0.00688609	0.934311	-0.0832595	0.780801
ERCC5	-0.0551406	0.370403	-0.91222	0.656001
ARGLU1	-0.0651391	0.124019	-1.59194	0.512646
LIG4	-0.0517988	0.723766	-0.357452	0.748313
ABHD13	0.118173	0.0991059	1.71319	0.487964
IRS2	-0.196353	0.368171	-0.916553	0.656001
NAXD	-0.0278131	0.810179	-0.242762	0.762789
CARS2	-0.0159871	0.811255	-0.241357	0.762923
ING1	0.141077	0.049312	2.06671	0.412567
ANKRD10	-0.0293355	0.517261	-0.656919	0.697661
ARHGEF7	-0.155242	0.0537788	-2.02445	0.419407
TUBGCP3	-0.0422773	0.620291	-0.501694	0.724337
ATP11A	-0.398189	0.00363758	-3.2101	0.206712
PCID2	0.0125409	0.870154	0.165158	0.771946
CUL4A	0.0255129	0.651971	0.456525	0.731569
LAMP1	0.0372121	0.443467	0.778751	0.67791
TMCO3	-0.119766	0.202875	-1.30784	0.56924
TFDP1	0.242798	0.0758959	1.85217	0.452246
RASA3	0.100494	0.373472	0.90629	0.657119
CDC16	-0.013121	0.810686	-0.242101	0.762789
UPF3A	0.0840611	0.192221	1.3404	0.561764
CHAMP1	-0.117138	0.143309	-1.51128	0.530687
TTC5	0.0444057	0.602424	0.527636	0.720578
CCNB1IP1	0.0748595	0.425684	0.80988	0.672527
PARP2	0.0289634	0.794053	0.263869	0.759169
TEP1	-0.338394	0.0202064	-2.48124	0.324578
OSGEP	0.0489843	0.632195	0.484602	0.726393
APEX1	0.0322566	0.757488	0.3122	0.75359
PIP4P1	0.0853439	0.448416	0.770223	0.678943
PNP	-0.00437074	0.9643	-0.0452109	0.785924
RNASE6	-0.0252253	0.90299	-0.123134	0.775222
METTL17	0.00417228	0.94496	0.069737	0.782587
HNRNPC	0.0277237	0.6117	0.514123	0.722901
SUPT16H	-0.102182	0.0250304	-2.3847	0.340817
CHD8	-0.171736	0.0190791	-2.50685	0.320988
RAB2B	-0.0940939	0.35038	-0.951737	0.647457
TOX4	0.0274972	0.577587	0.564319	0.713911
METTL3	-0.0580478	0.32834	-0.997038	0.635843
TRAC	0.0147417	0.910257	0.113866	0.77655
DAD1	0.0826357	0.140912	1.5208	0.528353
ABHD4	-0.0804544	0.509687	-0.668946	0.694862
OXA1L	0.13353	0.0223743	2.43549	0.330761
SLC7A7	-0.0348805	0.875634	-0.158125	0.772686
MRPL52	-0.0340158	0.565184	-0.58293	0.709974
LRP10	0.0864388	0.105993	1.67732	0.496822
RBM23	-0.0163457	0.747637	-0.325347	0.752491
PRMT5	0.0524502	0.568611	0.577767	0.709974
HAUS4	0.152954	0.0290007	2.31734	0.356415
C14orf93	0.0153898	0.908869	0.115636	0.776501
PSMB5	-0.0523761	0.56493	-0.583314	0.709974
ACIN1	-0.0940241	0.104096	-1.68701	0.49467
C14orf119	0.148121	0.12256	1.59845	0.51032
HOMEZ	0.0330399	0.702334	0.386604	0.742972
PPP1R3E	-0.19833	0.0624387	-1.95068	0.432784
PABPN1	-0.0114026	0.756172	-0.313953	0.753518
NGDN	0.0426426	0.422985	0.814673	0.672287
THTPA	-0.0705625	0.491092	-0.698903	0.689484
AP1G2	-0.0349493	0.547023	-0.610564	0.704639
DHRS4-AS1	0.0530942	0.640629	0.472581	0.729003
DHRS4	0.000632779	0.995124	0.00617257	0.790107
DHRS4L2	0.427031	0.0334058	2.25182	0.373353
PCK2	-0.0728579	0.571123	-0.573993	0.711084
DCAF11	0.0896712	0.320739	1.01314	0.631493
PSME1	0.0798645	0.316282	1.02271	0.629008
EMC9	0.121647	0.17374	1.40038	0.549395
PSME2	0.0632406	0.546259	0.611737	0.704639
RNF31	0.0459863	0.69441	0.397468	0.741361
IRF9	0.371769	0.0129938	2.67565	0.294768
REC8	-0.179382	0.264011	-1.14276	0.604495
IPO4	-0.10335	0.520284	-0.652146	0.698658
TM9SF1	-0.0411444	0.673914	-0.425798	0.737448
CHMP4A	0.0416186	0.544919	0.613796	0.703731
MDP1	0.0120873	0.898901	0.128353	0.775154
NEDD8	0.019736	0.770366	0.295098	0.754825
GMPR2	0.0611431	0.482815	0.712444	0.689484
TINF2	0.063761	0.324257	1.00566	0.634469
RABGGTA	0.0235113	0.825396	0.222947	0.76623
DHRS1	-0.0212662	0.801765	-0.25376	0.761638
NOP9	-0.290894	0.0199242	-2.48752	0.323158
CIDEB	-0.154752	0.277108	-1.11118	0.611977
RIPK3	-0.0754333	0.485119	-0.708661	0.689484
CBLN3	0.159183	0.556769	0.595676	0.70881
KHNYN	-0.19359	0.0380056	-2.1913	0.384928
SDR39U1	0.0488463	0.426364	0.808674	0.672833
GZMB	1.50538	0.000199111	4.35646	0.0791737
G2E3	-0.055278	0.398668	-0.858758	0.66636
SCFD1	-0.0516508	0.302637	-1.0526	0.625647
COCH	0.336969	0.183744	1.36732	0.557867
STRN3	-0.150428	0.0261693	-2.36443	0.344444
AP4S1	-0.00196326	0.986764	-0.016757	0.788897
HECTD1	-0.108497	0.0450209	-2.11065	0.400416
HEATR5A	-0.236403	0.0252539	-2.38066	0.340817
DTD2	0.109367	0.205787	1.29918	0.571618
NUBPL	0.0532083	0.659625	0.445757	0.733884
ARHGAP5	-0.0310194	0.716379	-0.367463	0.747246
SPTSSA	0.0618787	0.41296	0.832649	0.671669
EAPP	0.0524088	0.320049	1.01462	0.631493
SNX6	0.0343936	0.33598	0.981107	0.639542
CFL2	0.115068	0.290784	1.07934	0.620926
BAZ1A	0.0413948	0.463487	0.744597	0.682599
SRP54	0.0171886	0.72577	0.354743	0.748786
FAM177A1	-0.0450491	0.515004	-0.660493	0.696732
PPP2R3C	0.0200813	0.722857	0.358682	0.74786
PRORP	0.0713585	0.354065	0.944355	0.649529
PSMA6	0.00976033	0.871289	0.1637	0.771946
NFKBIA	-0.0297251	0.851606	-0.189025	0.769662
RALGAPA1	-0.221423	0.001568	-3.54905	0.17973
MBIP	0.000968247	0.990591	0.011912	0.789271
SEC23A	-0.0746104	0.263721	-1.14347	0.604495
GEMIN2	0.0874054	0.345755	0.961079	0.64456
TRAPPC6B	0.110156	0.0781547	1.83715	0.455922
PNN	0.0574726	0.2456	1.18915	0.594761
MIA2	0.00610976	0.920314	0.101058	0.778675
FBXO33	0.123389	0.379782	0.894195	0.660007
C14orf28	0.127594	0.177477	1.38786	0.552761
KLHL28	0.0701385	0.274581	1.11719	0.609329
TOGARAM1	0.0356154	0.690149	0.40333	0.7398
PRPF39	0.114767	0.0826776	1.80817	0.463796
FKBP3	-0.0798287	0.109887	-1.65791	0.500188
FANCM	0.062351	0.609333	0.517561	0.722486
MIS18BP1	0.0192886	0.709604	0.376679	0.745802
RPS29	-0.0627558	0.531743	-0.634189	0.701477
LRR1	0.0215411	0.827958	0.21962	0.76623
RPL36AL	0.0689858	0.193477	1.33649	0.56219
MGAT2	-0.00735436	0.923946	-0.0964361	0.778973
DNAAF2	0.0873717	0.240155	1.20336	0.590576
KLHDC1	-0.0475566	0.636989	-0.477761	0.728315
KLHDC2	-0.0901471	0.168786	-1.41732	0.544895
NEMF	-0.0067727	0.887927	-0.142378	0.774241
AL627171.2	-0.195886	0.200944	-1.31365	0.567649
AL627171.1	-0.0435309	0.818336	-0.232129	0.765085
ARF6	0.0778382	0.231484	1.22651	0.584143
LINC01588	-0.128298	0.341542	-0.969663	0.643923
VCPKMT	0.17887	0.0414927	2.14968	0.394024
SOS2	-0.152211	0.082215	-1.81107	0.463758
DMAC2L	0.0550204	0.423049	0.814559	0.672287
MAP4K5	0.0510963	0.412564	0.833366	0.671669
SAV1	0.0419582	0.608955	0.518111	0.722248
NIN	-0.0715715	0.356051	-0.940395	0.650844
TMX1	0.062205	0.360624	0.931337	0.653021
GNG2	0.187329	0.0480603	2.07916	0.410117
RTRAF	0.053381	0.257525	1.15882	0.601537
ERO1A	0.0841987	0.298349	1.06218	0.625165
PSMC6	0.0739528	0.183719	1.3674	0.557867
STYX	-0.140664	0.0932272	-1.74552	0.480739
GNPNAT1	-0.0210217	0.842603	-0.200649	0.767717
DDHD1	-0.0778305	0.181784	-1.37369	0.555947
CNIH1	0.162561	0.0380095	2.19125	0.384928
GMFB	0.03613	0.629388	0.488619	0.726208
CGRRF1	0.062862	0.469329	0.734797	0.683781
GCH1	0.0969146	0.391151	0.87273	0.663793
SOCS4	-0.120278	0.286235	-1.08981	0.617995
MAPK1IP1L	0.0320772	0.6559	0.450991	0.733065
LGALS3	0.0126986	0.936803	0.0800938	0.781127
FBXO34	-0.0444545	0.475167	-0.725075	0.686375
ATG14	-0.177302	0.0849229	-1.79429	0.465294
KTN1	-0.186026	0.00290719	-3.30123	0.203342
PELI2	-0.261613	0.0730215	-1.87186	0.451759
TMEM260	0.0458809	0.607252	0.52059	0.721373
EXOC5	-0.138032	0.0249942	-2.38536	0.340817
AP5M1	0.0194143	0.745736	0.327891	0.752316
NAA30	-0.0233141	0.806401	-0.247696	0.761638
ACTR10	-0.000316905	0.995706	-0.00543633	0.790318
PSMA3	0.0264099	0.618737	0.503936	0.724337
PSMA3-AS1	-0.0595363	0.326946	-0.999972	0.634774
ARID4A	0.0279696	0.600014	0.531162	0.720578
TIMM9	0.0527625	0.440249	0.784326	0.676294
KIAA0586	-0.143979	0.0608838	-1.96323	0.431927
DAAM1	-0.0971752	0.421301	-0.817674	0.672287
L3HYPDH	0.1142	0.259874	1.15297	0.602409
JKAMP	0.0379294	0.60296	0.526852	0.720578
PCNX4	0.0211789	0.74524	0.328555	0.752316
DHRS7	0.0712664	0.275592	1.11478	0.610314
PPM1A	-0.144441	0.0344516	-2.23743	0.376639
MNAT1	0.0430035	0.603763	0.525679	0.720582
SLC38A6	0.21139	0.040184	2.16492	0.390436
PRKCH	0.904168	0.000148093	4.47097	0.0585197
HIF1A	-0.217983	0.0109747	-2.74856	0.285238
SNAPC1	0.107845	0.241648	1.19944	0.592254
PPP2R5E	-0.170301	0.00189688	-3.47307	0.17973
WDR89	-0.163001	0.102975	-1.69279	0.493181
AL136038.5	-0.257925	0.0930768	-1.74637	0.480739
SGPP1	-0.172515	0.134124	-1.54849	0.521802
SYNE2	0.157294	0.111742	1.64885	0.50113
ESR2	-0.693466	0.00012615	-4.53296	0.0585197
MTHFD1	-0.0183113	0.860814	-0.177163	0.770728
ZBTB25	-0.121175	0.157203	-1.45851	0.541993
ZBTB1	0.00693311	0.900127	0.126787	0.775154
CHURC1	-0.142704	0.0129404	-2.67744	0.294768
MAX	0.0476131	0.294104	1.07177	0.622828
FUT8	0.0400141	0.599586	0.531789	0.720578
GPHN	0.00426974	0.96969	0.0383814	0.786626
MPP5	-0.0899113	0.484367	-0.709894	0.689484
ATP6V1D	0.00860057	0.8902	0.139472	0.774698
EIF2S1	-0.0671323	0.325839	-1.00231	0.634559
PIGH	0.221689	0.0050118	3.07848	0.221212
VTI1B	-0.079539	0.126258	-1.58207	0.514137
RDH11	0.0350762	0.637027	0.477706	0.728315
ZFYVE26	-0.105914	0.24316	-1.19549	0.593404
RAD51B	-0.0286694	0.77636	-0.287168	0.754825
ZFP36L1	0.0248565	0.709819	0.376386	0.745802
DCAF5	-0.0887325	0.152715	-1.47513	0.539394
ERH	0.0566635	0.294215	1.07152	0.622828
SLC39A9	-0.0142191	0.837563	-0.207169	0.766886
SUSD6	-0.286467	0.00291143	-3.30064	0.203342
SRSF5	0.0650217	0.131541	1.55933	0.51966
COX16	-0.0384716	0.487594	-0.704608	0.689484
SYNJ2BP	0.00555099	0.933802	0.0839062	0.780706
MED6	-0.0420306	0.570143	-0.575464	0.710436
TTC9	-0.173273	0.0567196	-1.99829	0.423816
PCNX1	-0.2735	0.00045199	-4.03826	0.120227
SIPA1L1	-0.0334426	0.714806	-0.3696	0.747003
AC004974.1	0.0571538	0.624415	0.495756	0.725169
DCAF4	-0.0797074	0.432297	-0.798212	0.67459
ZFYVE1	0.000116201	0.999136	0.00109338	0.791461
RBM25	0.0969011	0.0101669	2.78133	0.273778
PSEN1	-0.0425566	0.534046	-0.630605	0.70181
NUMB	-0.0610914	0.265079	-1.14014	0.605825
RIOX1	0.1374	0.293126	1.07399	0.622077
ACOT2	0.266972	0.0539307	2.02307	0.419407
PNMA1	-0.125961	0.269884	-1.12846	0.607481
ELMSAN1	-0.192047	0.0287159	-2.32188	0.356372
ZNF410	0.0598668	0.299793	1.05894	0.625165
COQ6	-0.0813241	0.326172	-1.00161	0.634774
ALDH6A1	0.0388637	0.677059	0.421428	0.738055
LIN52	-0.0331273	0.795479	-0.261998	0.759667
ABCD4	0.0286819	0.693618	0.398557	0.740763
NPC2	0.0959245	0.143057	1.51227	0.530687
ISCA2	-0.0050889	0.954237	-0.0579683	0.784788
AREL1	-0.0217685	0.837422	-0.207352	0.766886
FCF1	-0.114714	0.103241	-1.69141	0.493656
YLPM1	-0.0905802	0.179932	-1.37975	0.554779
DLST	-0.0969639	0.126242	-1.58214	0.514137
EIF2B2	0.253559	0.0032964	3.25023	0.206712
MLH3	-0.050067	0.525515	-0.643921	0.700434
ACYP1	0.0759469	0.382882	0.888301	0.660823
NEK9	-0.0870511	0.236711	-1.21248	0.587977
TMED10	0.0210102	0.646361	0.464451	0.72978
FOS	0.444769	0.00675661	2.95422	0.239476
JDP2	-0.234245	0.0675722	-1.9111	0.44139
BATF	0.0212564	0.900961	0.125723	0.775154
TTLL5	-0.0302127	0.783803	-0.277348	0.756157
ERG28	-0.0167347	0.858494	-0.180149	0.770015
IFT43	0.0536802	0.462323	0.746559	0.682481
GPATCH2L	-0.144566	0.064158	-1.93712	0.435748
ANGEL1	-0.243021	0.0177322	-2.53937	0.318866
IRF2BPL	0.111185	0.362261	0.928114	0.65364
CIPC	-0.125977	0.342756	-0.967183	0.644282
GSTZ1	0.170071	0.0707318	1.88803	0.450175
TMED8	-0.144605	0.0213592	-2.45637	0.327027
VIPAS39	-0.0846165	0.2997	-1.05915	0.625165
AHSA1	0.106766	0.271869	1.12368	0.608145
SPTLC2	-0.0100432	0.89938	-0.127741	0.775154
ALKBH1	-0.0308322	0.733221	-0.344692	0.75028
SLIRP	-0.0735058	0.371879	-0.909364	0.65702
SNW1	-0.0189825	0.686159	-0.408831	0.738637
CEP128	0.0949811	0.590297	0.545453	0.719049
GTF2A1	-0.199286	0.0219228	-2.44467	0.328867
SEL1L	-0.0962223	0.149102	-1.48879	0.536717
LINC02328	0.213063	0.174196	1.39885	0.549593
GPR65	0.0555005	0.376035	0.90136	0.658545
ZC3H14	-0.0290776	0.71314	-0.371865	0.746929
FOXN3	-0.0729894	0.239973	-1.20384	0.590507
EFCAB11	-0.0064731	0.958314	-0.0527983	0.785809
TDP1	-0.00756238	0.899354	-0.127774	0.775154
PSMC1	0.024689	0.661293	0.443418	0.734821
NRDE2	-0.142866	0.0749402	-1.85865	0.451804
CALM1	0.0532596	0.39056	0.873836	0.663793
RPS6KA5	-0.0558744	0.362864	-0.926927	0.654048
DGLUCY	0.0533064	0.507217	0.672889	0.693996
CCDC88C	-0.0891269	0.280284	-1.10369	0.613718
PPP4R3A	-0.0962929	0.0982094	-1.71802	0.48614
TC2N	0.650059	0.0234293	2.41468	0.337497
TRIP11	0.00696852	0.887219	0.143285	0.774112
ATXN3	0.0284402	0.615763	0.508234	0.723392
NDUFB1	-0.186741	0.0470383	-2.08955	0.405505
CPSF2	-0.136293	0.07528	-1.85634	0.451804
RIN3	0.00877626	0.925295	0.0947203	0.779027
LGMN	-0.199642	0.164107	-1.43367	0.542609
GOLGA5	0.0561444	0.483542	0.711249	0.689484
ITPK1	-0.0691681	0.536581	-0.62667	0.701954
MOAP1	0.143443	0.118728	1.61586	0.506343
TMEM251	0.046523	0.642278	0.470239	0.729003
GON7	0.10598	0.292569	1.07526	0.621908
UBR7	-0.111317	0.245265	-1.19002	0.594761
BTBD7	-0.172489	0.0102035	-2.77979	0.273778
DDX24	-0.0478042	0.472519	-0.729477	0.685675
IFI27L1	-0.250098	0.111032	-1.6523	0.500851
IFI27L2	-0.0353889	0.731441	-0.347089	0.750254
DICER1	-0.114972	0.0579498	-1.98771	0.426049
CLMN	-0.174416	0.136975	-1.53673	0.524079
SYNE3	-0.288739	0.038197	-2.18893	0.384928
SNHG10	0.0236855	0.772652	0.292072	0.754825
GLRX5	0.0934973	0.126142	1.58257	0.514137
TCL6	-0.0436239	0.806108	-0.248079	0.761638
TCL1A	0.0525965	0.62678	0.492359	0.725831
AL139020.1	0.169518	0.289993	1.08115	0.620432
ATG2B	-0.117475	0.27727	-1.1108	0.612166
GSKIP	0.083795	0.258415	1.1566	0.601584
PAPOLA	-0.0214711	0.676473	-0.422242	0.738055
VRK1	0.0399365	0.490381	0.70006	0.689484
BCL11B	1.05482	0.000256295	4.25868	0.0953684
SETD3	-0.0180529	0.777081	-0.286216	0.754825
CCNK	0.0123358	0.858597	0.180016	0.770015
CCDC85C	-0.0595447	0.606975	-0.520994	0.721332
EVL	0.0740025	0.136208	1.53987	0.523116
YY1	-0.0478496	0.213555	-1.27651	0.576923
SLC25A29	-0.0837152	0.620439	-0.50148	0.724337
WARS	-0.0580783	0.542606	-0.617356	0.703254
PPP2R5C	-0.0415589	0.489194	-0.701996	0.689484
DYNC1H1	-0.0971348	0.0848403	-1.79479	0.465223
HSP90AA1	0.0613389	0.425432	0.810326	0.672527
WDR20	-0.057584	0.400265	-0.85581	0.66664
ZNF839	-0.136145	0.343143	-0.966392	0.644282
CINP	0.0317214	0.665776	0.437144	0.735698
RCOR1	-0.0526586	0.439172	-0.786197	0.67562
TRAF3	-0.00137811	0.983488	-0.020905	0.788112
CDC42BPB	-0.230117	0.0178686	-2.53597	0.319237
EIF5	0.0754945	0.171027	1.40961	0.546672
MARK3	-0.0330029	0.528584	-0.639118	0.701354
TRMT61A	-0.00386078	0.967086	-0.0416803	0.785924
BAG5	-0.0710478	0.271274	-1.12511	0.608145
KLC1	-0.147212	0.058921	-1.97949	0.426363
COA8	0.0453418	0.411117	0.835983	0.671454
ZFYVE21	0.10397	0.299069	1.06057	0.625165
PPP1R13B	-0.101851	0.277406	-1.11048	0.612191
ATP5MPL	-0.0240566	0.734649	-0.34277	0.75028
INF2	-0.286277	0.00498859	-3.0804	0.221212
SIVA1	0.0743182	0.207236	1.2949	0.572014
AKT1	0.0306321	0.629966	0.487791	0.726216
PLD4	0.688207	0.00129457	3.62516	0.17973
CDCA4	0.177606	0.097542	1.72163	0.48455
GPR132	0.0946319	0.32147	1.01158	0.63179
NUDT14	-0.0125887	0.92184	-0.0991155	0.778973
BRF1	-0.128833	0.223586	-1.24816	0.580018
BTBD6	-0.0682241	0.469527	-0.734466	0.683781
PACS2	-0.0929712	0.317062	-1.02103	0.629919
MTA1	-0.0739825	0.282914	-1.09753	0.616649
CRIP1	0.17244	0.289518	1.08224	0.620059
IGHA2	-0.607407	0.00122458	-3.64718	0.175142
IGHG2	-0.214498	0.112212	-1.64658	0.50113
COPDA1	-0.175043	0.415995	-0.827179	0.671669
IGHA1	-0.472514	0.00141726	-3.58924	0.17973
IGHG1	-0.53786	0.00576432	-3.02049	0.231348
IGHG3	-0.268964	0.0483006	-2.07675	0.410609
IGHD	0.0130236	0.907658	0.11718	0.776061
IGHM	-0.0254739	0.804734	-0.249875	0.761638
FAM30A	-0.198694	0.0935418	-1.74375	0.480739
IGHV6-1	0.738564	0.0131043	2.67198	0.294768
IGHV1-2	0.0807763	0.692972	0.399444	0.740699
IGHV1-3	0.202073	0.167995	1.42005	0.543977
IGHV4-4	-0.123478	0.74611	-0.327391	0.752352
IGHV2-5	0.875843	0.01247	2.69348	0.294468
IGHV3-7	0.186827	0.211288	1.28306	0.575745
IGHV3-11	0.357933	0.227674	1.23688	0.581406
IGHV3-13	-0.0185624	0.969217	-0.0389798	0.786626
IGHV3-15	0.0589498	0.622661	0.49828	0.724776
IGHV1-18	0.501888	9.92535e-05	4.62562	0.0544319
IGHV3-20	0.746155	0.0601814	1.969	0.429721
IGHV3-21	0.326132	0.00209137	3.43398	0.182956
IGHV3-23	0.0691593	0.612645	0.512752	0.722908
IGHV1-24	0.930287	0.0136714	2.65356	0.294768
IGHV3-30	0.277199	0.119937	1.61032	0.506628
IGHV4-31	0.175954	0.783587	0.277633	0.756157
IGHV3-33	0.15454	0.359711	0.933139	0.652948
IGHV4-34	-0.0335241	0.734428	-0.343068	0.75028
IGHV4-39	-0.0219044	0.938286	-0.0782106	0.781127
IGHV3-43	0.25957	0.0848026	1.79502	0.465223
IGHV1-46	0.924016	0.0199793	2.48629	0.323158
IGHV3-48	0.251815	0.00620835	2.98959	0.23364
IGHV3-49	0.676878	0.110455	1.65512	0.500188
IGHV5-51	0.186661	0.0535146	2.02686	0.419407
IGHV3-53	0.0039951	0.991896	0.0102601	0.789271
IGHV4-59	0.222448	0.0250775	2.38385	0.340817
IGHV4-61	0.375385	0.262878	1.14554	0.603926
IGHV3-66	-0.0955344	0.86708	-0.169106	0.771635
IGHV1-69D	0.17714	0.218973	1.26107	0.578474
IGHV2-70	0.509708	0.258973	1.15521	0.602338
IGHV3-74	0.0447179	0.75836	0.31104	0.75359
IGHV5-78	-0.141184	0.227414	-1.23759	0.581299
NIPA1	-0.158805	0.331219	-0.991004	0.636439
NIPA2	-0.0360377	0.697834	-0.392767	0.742019
SNRPN	-0.0977807	0.274088	-1.11836	0.609329
SNHG14	-0.442011	0.000933313	-3.7544	0.155679
UBE3A	-0.00446417	0.926353	-0.093375	0.779306
HERC2	-0.101003	0.231635	-1.2261	0.584143
NSMCE3	0.190757	0.00887479	2.83925	0.255962
MTMR10	-0.22661	0.0946681	-1.73744	0.480739
LINC02352	0.0342559	0.853354	0.186771	0.769958
KLF13	-0.127351	0.219336	-1.26005	0.578474
LINC02256	0.0183839	0.876784	0.15665	0.772847
AVEN	-0.155653	0.0693477	-1.89802	0.4464
EMC7	0.0676835	0.250647	1.17618	0.598676
KATNBL1	0.0222866	0.682806	0.413465	0.738637
EMC4	0.0532467	0.333165	0.986946	0.63805
SLC12A6	-0.0781855	0.255531	-1.16382	0.601523
NOP10	-0.0385145	0.647829	-0.462374	0.73045
LPCAT4	-0.0719335	0.547351	-0.610061	0.704639
GOLGA8A	-0.32141	0.0123093	-2.6991	0.294144
GOLGA8B	-0.201705	0.116337	-1.62697	0.503575
AQR	-0.0254896	0.690119	-0.403371	0.7398
ZNF770	0.0206219	0.716515	0.367279	0.747246
DPH6	0.2799	0.0456116	2.10438	0.401562
C15orf41	-0.00556347	0.965898	-0.0431856	0.785924
FAM98B	-0.0910475	0.348967	-0.954582	0.646399
RASGRP1	0.279181	0.0355833	2.22229	0.381459
THBS1	-0.332044	0.446331	-0.773808	0.67847
EIF2AK4	0.0826724	0.335318	0.982476	0.639542
SRP14	0.00604371	0.902274	0.124047	0.775154
SRP14-AS1	-0.0355015	0.753026	-0.318149	0.753247
BMF	-0.261781	0.0778099	-1.83942	0.454843
PLCB2	0.163499	0.196029	1.32861	0.564335
IVD	-0.113968	0.179602	-1.38083	0.554163
BAHD1	-0.308974	0.00117234	-3.66443	0.172082
CHST14	0.245495	0.0347104	2.23393	0.376816
CCDC32	0.103704	0.198251	1.32181	0.56571
RPUSD2	0.180291	0.0241146	2.40163	0.340817
KNL1	-0.110508	0.337623	-0.977712	0.641206
RAD51-AS1	-0.338424	0.00196623	-3.4587	0.180735
RMDN3	-0.0992355	0.296692	-1.06591	0.623956
GCHFR	0.0807273	0.390418	0.874102	0.663793
DNAJC17	0.0862055	0.143203	1.51169	0.530687
ZFYVE19	0.000690145	0.994077	0.00749876	0.789838
SPINT1	0.215107	0.090461	1.76134	0.474448
VPS18	-0.0156128	0.87658	-0.156912	0.772847
INO80	-0.014615	0.827033	-0.220821	0.76623
CHP1	-0.0735124	0.431689	-0.799279	0.67459
OIP5-AS1	-0.130749	0.0249488	-2.38619	0.340817
NDUFAF1	-0.0287756	0.680938	-0.41605	0.738637
RTF1	-0.093836	0.0641664	-1.93705	0.435748
RPAP1	-0.183042	0.0639158	-1.93901	0.435748
MGA	-0.0520173	0.488411	-0.703274	0.689484
MAPKBP1	-0.301512	0.00337469	-3.24068	0.206712
JMJD7	0.0454617	0.755807	0.31444	0.753431
EHD4	0.144091	0.272718	1.12164	0.608643
VPS39	-0.209398	0.00350812	-3.22488	0.206712
TMEM87A	-0.0399723	0.586109	-0.551646	0.717888
GANC	-0.07606	0.390407	-0.874123	0.663793
ZNF106	-0.131138	0.0235967	-2.41146	0.338166
SNAP23	0.0279443	0.561291	0.588814	0.709113
LRRC57	0.144248	0.143443	1.51075	0.530687
HAUS2	0.0306607	0.685964	0.409101	0.738637
STARD9	-0.56719	0.00165126	-3.52844	0.17973
CDAN1	-0.0626947	0.632232	-0.48455	0.726393
TTBK2	-0.147023	0.0941068	-1.74058	0.480739
UBR1	-0.0982022	0.128498	-1.57233	0.516292
TMEM62	-0.0131866	0.884542	-0.14671	0.774112
CCNDBP1	-0.0173092	0.748159	-0.32465	0.752491
ADAL	-0.196874	0.108081	-1.66684	0.497745
ZSCAN29	-0.0563112	0.643681	-0.468249	0.729003
TUBGCP4	-0.229938	0.0242871	-2.3984	0.340817
TP53BP1	-0.0464273	0.532031	-0.633739	0.701477
PDIA3	-0.016385	0.761343	-0.307071	0.754557
ELL3	-0.322859	0.0276844	-2.33869	0.350456
SERF2	-0.0503405	0.345744	-0.961102	0.64456
HYPK	-0.150106	0.32829	-0.997141	0.635843
MFAP1	0.000610845	0.991768	0.010422	0.789271
WDR76	-0.0280566	0.796157	-0.261108	0.759975
CASC4	-0.0829498	0.306197	-1.04471	0.625986
CTDSPL2	-0.147499	0.038438	-2.18596	0.384928
EIF3J-DT	-0.0104912	0.900419	-0.126415	0.775154
EIF3J	-0.0774614	0.340993	-0.970788	0.643833
SPG11	-0.0831572	0.0940807	-1.74072	0.480739
PATL2	-0.275834	0.0179265	-2.53454	0.319289
B2M	-0.0370998	0.583953	-0.554844	0.716754
TRIM69	0.0843694	0.474385	0.726373	0.686102
SORD	0.0871598	0.307593	1.04163	0.625986
SHF	0.207069	0.124247	1.59092	0.513268
GATM	0.0687111	0.51479	0.660832	0.696732
SPATA5L1	-0.0237863	0.833036	-0.213034	0.76623
SLC30A4	0.206205	0.0565811	1.9995	0.423816
BLOC1S6	-0.0812575	0.183517	-1.36806	0.557867
SQOR	-0.0334777	0.638317	-0.47587	0.728403
MYEF2	0.0149441	0.896879	0.130935	0.775017
DUT	0.0218376	0.672724	0.427453	0.737322
CEP152	-0.0547879	0.69567	-0.395737	0.741764
EID1	0.0582812	0.283556	1.09603	0.617137
SECISBP2L	0.117665	0.0955999	1.73227	0.480938
COPS2	0.010475	0.8932	0.135636	0.774698
GALK2	-0.0981787	0.210271	-1.28602	0.574862
FAM227B	-0.107593	0.346297	-0.95998	0.644866
DTWD1	0.0147508	0.856186	0.183121	0.770015
GABPB1	-0.0442816	0.724013	-0.357119	0.748393
GABPB1-IT1	-0.111826	0.393739	-0.8679	0.665473
GABPB1-AS1	-0.248858	0.00598211	-3.00506	0.231451
USP8	-0.107693	0.0467219	-2.0928	0.405064
TRPM7	-0.101645	0.0723475	-1.87657	0.451759
SPPL2A	-0.0546727	0.400759	-0.854902	0.66664
AP4E1	-0.0728013	0.452391	-0.763415	0.680318
LYSMD2	0.170328	0.0679805	1.90807	0.442254
TMOD2	0.0344175	0.746942	0.326277	0.752491
TMOD3	0.0204742	0.65258	0.455666	0.731811
LEO1	-0.134131	0.147676	-1.49426	0.535725
MAPK6	-0.0898066	0.45824	-0.753461	0.682107
GNB5	0.0294755	0.625856	0.493686	0.725541
CERNA1	0.102343	0.449035	0.769161	0.679224
MYO5A	-0.120917	0.170454	-1.41157	0.546615
ARPP19	-0.0572173	0.408053	-0.841547	0.670059
FAM214A	-0.0872621	0.157833	-1.45621	0.542347
RSL24D1	0.0422072	0.484295	0.710013	0.689484
RAB27A	0.120468	0.165671	1.42816	0.542609
PIGBOS1	-0.10518	0.203932	-1.30469	0.570265
PIGB	0.0718565	0.410753	0.836643	0.671454
CCPG1	0.139849	0.0770809	1.84425	0.454419
DNAAF4	0.264022	0.119215	1.61363	0.506628
RFX7	-0.212364	0.0528265	-2.03319	0.419407
TEX9	0.334498	0.167068	1.42328	0.542609
ZNF280D	0.00843489	0.893205	0.135629	0.774698
TCF12	-0.126374	0.017015	-2.55763	0.316304
LINC00926	-0.0611782	0.445338	-0.77552	0.678199
POLR2M	-0.110569	0.214211	-1.27463	0.576923
ADAM10	-0.0643222	0.213734	-1.276	0.576923
MINDY2	-0.0720126	0.312247	-1.03145	0.62795
RNF111	-0.161866	0.0135054	-2.65887	0.294768
SLTM	-0.003178	0.941862	-0.0736697	0.781863
MYO1E	0.0178851	0.881379	0.150762	0.774112
GTF2A2	0.123532	0.0349257	2.23103	0.377973
BNIP2	0.00949828	0.833653	0.212234	0.76623
ANXA2	0.153601	0.127088	1.57844	0.514917
ICE2	-0.0679237	0.261315	-1.1494	0.603446
RORA-AS1	-0.0850842	0.369829	-0.913334	0.656001
RORA	0.451663	0.00889929	2.83808	0.255962
VPS13C	-0.0807142	0.132274	-1.55624	0.520388
TPM1	-0.169288	0.191005	-1.34421	0.560981
LACTB	-0.239647	0.00357086	-3.21765	0.206712
RPS27L	0.0422787	0.436611	0.79066	0.675197
RAB8B	-0.0304733	0.662009	-0.442415	0.734821
APH1B	-0.21143	0.0210454	-2.46302	0.327027
USP3	-0.0265938	0.581079	-0.559115	0.71577
HERC1	-0.119858	0.0885431	-1.77255	0.470837
DAPK2	-0.0816801	0.738881	-0.337082	0.75105
CIAO2A	0.100607	0.0589386	1.97934	0.426363
SNX1	0.0547894	0.316337	1.02259	0.629008
SNX22	-0.1938	0.128593	-1.57193	0.516292
PPIB	0.00668712	0.904174	0.121623	0.775613
CSNK1G1	-0.0754348	0.396511	-0.86275	0.666237
TRIP4	0.0155625	0.849487	0.191759	0.769194
ZNF609	-0.234022	0.067532	-1.9114	0.44139
OAZ2	-0.0255701	0.693452	-0.398784	0.740734
PLEKHO2	-0.253632	0.0672827	-1.91326	0.44139
SPG21	0.0864477	0.06527	1.92851	0.438203
MTFMT	0.00284762	0.976135	0.0302171	0.787152
PDCD7	0.0445295	0.375193	0.902978	0.658545
CLPX	-0.0517055	0.396689	-0.86242	0.666237
PARP16	0.0501115	0.538484	0.623722	0.702575
DPP8	-0.126973	0.0509133	-2.05118	0.414965
HACD3	0.0740694	0.247135	1.18519	0.595116
INTS14	-0.126438	0.0493005	-2.06682	0.412567
DENND4A	-0.0112553	0.918916	-0.102837	0.778606
RAB11A	0.0912914	0.0856727	1.78972	0.466114
DIS3L	0.066131	0.419429	0.821018	0.671672
TIPIN	-0.134241	0.130532	-1.56362	0.518843
MAP2K1	-0.0941005	0.217382	-1.26558	0.578254
SNAPC5	0.0319119	0.537173	0.625753	0.701989
RPL4	0.131455	0.0600112	1.9704	0.429325
SMAD3	-0.13118	0.202881	-1.30783	0.56924
AAGAB	0.00730295	0.920361	0.100998	0.778675
IQCH-AS1	-0.154401	0.303929	-1.04973	0.625647
C15orf61	0.184042	0.00565494	3.02846	0.229465
MAP2K5	-0.0669686	0.428361	-0.805143	0.673129
PIAS1	0.0994396	0.137862	1.5331	0.525461
CLN6	0.194284	0.15566	1.46418	0.541993
FEM1B	-0.123615	0.102365	-1.69597	0.492606
ANP32A	-0.0192796	0.620941	-0.500757	0.724337
RPLP1	0.052198	0.468117	0.736824	0.683781
TLE3	-0.0728962	0.422993	-0.814659	0.672287
MYO9A	-0.146115	0.0231332	-2.42043	0.337497
PKM	0.198296	0.0314038	2.28056	0.369535
PARP6	-0.116009	0.11338	-1.64097	0.50113
HEXA	-0.0547066	0.202981	-1.30753	0.56924
ARIH1	-0.0642049	0.391655	-0.871787	0.663793
BBS4	-0.00666538	0.938054	-0.0785053	0.781127
ADPGK	0.0242308	0.617665	0.505485	0.724285
NPTN	-0.0328807	0.5139	-0.662244	0.696732
PML	0.0846069	0.468617	0.735988	0.683781
SEMA7A	-0.313195	0.0120712	-2.70754	0.293672
UBL7	0.100057	0.179773	1.38027	0.554484
UBL7-AS1	0.0932486	0.399575	0.857083	0.666414
ARID3B	-0.184936	0.0584161	-1.98374	0.426363
CLK3	-0.0189995	0.737444	-0.339012	0.750821
EDC3	-0.016632	0.789793	-0.269465	0.757499
CSK	0.128827	0.0135907	2.65614	0.294768
ULK3	0.0961355	0.360866	0.93086	0.653222
SCAMP2	0.0534847	0.271918	1.12356	0.608145
MPI	-0.0618752	0.427739	-0.806242	0.672833
FAM219B	-0.130377	0.0524115	-2.03704	0.418186
COX5A	0.105144	0.123309	1.5951	0.511755
PPCDC	-0.206709	0.120497	-1.60777	0.506628
C15orf39	-0.0222047	0.854281	-0.185576	0.770015
COMMD4	0.0143674	0.860292	0.177835	0.770728
NEIL1	-0.237102	0.0148076	-2.61872	0.302664
MAN2C1	0.129659	0.214633	1.27342	0.576923
SIN3A	-0.0618455	0.465889	-0.740559	0.683013
PTPN9	-0.241276	0.00616405	-2.99258	0.23364
SNUPN	0.0979873	0.148624	1.49062	0.536148
IMP3	0.0681325	0.264155	1.1424	0.604495
UBE2Q2	0.0706912	0.342876	0.966937	0.644282
FBXO22	0.0338365	0.620071	0.502011	0.724337
ETFA	-0.106603	0.139626	-1.52596	0.527729
SCAPER	-0.0848071	0.218694	-1.26186	0.578474
RCN2	-0.0167991	0.756271	-0.313822	0.753518
PSTPIP1	0.298361	0.00331855	3.24751	0.206712
TSPAN3	0.0420238	0.568686	0.577655	0.709974
PEAK1	-0.0121886	0.885944	-0.144917	0.774112
HMG20A	-0.0317454	0.66749	-0.43475	0.73637
TBC1D2B	-0.0754614	0.552214	-0.602617	0.706777
CIB2	-0.0136116	0.92144	-0.0996253	0.778973
IDH3A	0.0581655	0.307742	1.04131	0.625986
WDR61	0.0764745	0.220159	1.25773	0.578635
IREB2	-0.146588	0.0122175	-2.70233	0.293672
PSMA4	-0.0132856	0.807693	-0.246009	0.761638
ADAMTS7	-0.437102	0.0802406	-1.82361	0.460664
MORF4L1	-0.0141411	0.733955	-0.343705	0.75028
CTSH	-0.160476	0.153848	-1.4709	0.540156
TMED3	0.146148	0.0336594	2.24829	0.374484
MTHFS	0.0686361	0.35675	0.939006	0.651191
AC015871.1	0.0818245	0.51833	0.65523	0.698133
BCL2A1	0.113169	0.459578	0.751195	0.682423
ZFAND6	-0.0695007	0.325203	-1.00365	0.634469
MESD	-0.00760232	0.881577	-0.150507	0.774112
TLNRD1	0.0211377	0.761769	0.306505	0.754755
IL16	0.00877894	0.871061	0.163993	0.771946
STARD5	-0.13643	0.328841	-0.995985	0.635875
EFL1	-0.121708	0.157035	-1.45912	0.541993
RPS17	-0.049309	0.617094	-0.506311	0.72402
SNHG21	0.0517452	0.609825	0.516846	0.722574
WHAMM	0.116015	0.422495	0.815545	0.672287
HOMER2	0.1872	0.380792	0.892272	0.660007
RAMAC	0.0416241	0.604743	0.524248	0.720582
C15orf40	0.0376225	0.588139	0.548641	0.718859
BTBD1	0.00247502	0.963249	0.0465433	0.785924
WDR73	-0.109727	0.405592	-0.846036	0.669011
NMB	0.118648	0.479132	0.718511	0.687594
SEC11A	0.0285624	0.59465	0.539037	0.719631
ZNF592	-0.189928	0.0416315	-2.14809	0.394024
PDE8A	0.100538	0.441759	0.781707	0.677133
AKAP13	-0.118895	0.0493094	-2.06674	0.412567
MRPL46	0.0187532	0.796754	0.260325	0.760157
MRPS11	0.0965064	0.242955	1.19602	0.59327
AEN	-0.315469	0.00544521	-3.04414	0.224231
ISG20	0.164347	0.176922	1.38971	0.552761
ABHD2	-0.168173	0.0749841	-1.85835	0.451804
POLG	-0.0218911	0.808755	-0.244622	0.762193
AP3S2	-0.100997	0.423902	-0.813042	0.672472
ZNF710	-0.193867	0.164752	-1.4314	0.542609
IDH2	0.13961	0.0772301	1.84326	0.454419
SEMA4B	-0.16364	0.0633532	-1.94343	0.434838
CIB1	0.0208973	0.744682	0.329302	0.752316
NGRN	0.182109	0.00138384	3.59871	0.17973
IQGAP1	-0.00487954	0.930733	-0.0878071	0.780092
CRTC3	-0.142529	0.0665826	-1.91852	0.439848
BLM	-0.124845	0.164426	-1.43255	0.542609
FURIN	-0.303021	0.00273258	-3.3263	0.203342
MAN2A2	-0.322538	0.00419717	-3.15153	0.217976
HDDC3	0.0214763	0.738267	0.337906	0.750821
UNC45A	-0.0109046	0.881297	-0.150866	0.774112
RCCD1	-0.0678261	0.530344	-0.63637	0.701477
VPS33B	-0.162679	0.0962283	-1.72881	0.482507
LINC01578	0.0575292	0.462841	0.745685	0.682532
CHD2	-0.152238	0.00496149	-3.08265	0.221212
MCTP2	-0.257209	0.0351622	-2.22787	0.379284
IGF1R	-0.117824	0.300841	-1.0566	0.625647
LRRC28	0.00383726	0.95854	0.0525117	0.785809
MEF2A	-0.0557595	0.425025	-0.811048	0.672527
LINS1	0.137766	0.113419	1.64078	0.50113
ASB7	0.0629428	0.521746	0.649842	0.699353
LRRK1	-0.166192	0.0874139	-1.77925	0.468859
CHSY1	-0.335691	0.00650905	-2.96984	0.237019
SELENOS	0.0361165	0.477657	0.72095	0.687475
SNRPA1	-0.0359176	0.623045	-0.497726	0.72479
TM2D3	0.0813998	0.247676	1.18379	0.595116
TARSL2	-0.0152683	0.880977	-0.151277	0.774112
POLR3K	0.0449563	0.602574	0.527416	0.720578
SNRNP25	-0.0799468	0.417435	-0.824591	0.671669
MPG	0.0941902	0.172352	1.40509	0.547426
NPRL3	-0.00840158	0.910843	-0.11312	0.77655
LUC7L	-0.0304202	0.570506	-0.574919	0.710436
FAM234A	0.026527	0.765485	0.30157	0.754825
AXIN1	-0.0588741	0.467951	-0.737102	0.683781
MRPL28	-0.00763472	0.89843	-0.128954	0.775154
TMEM8A	0.00850689	0.936265	0.0807771	0.781127
NME4	0.238357	0.0291684	2.31469	0.356415
RAB11FIP3	0.119622	0.474495	0.726191	0.686102
CAPN15	-0.250026	0.0934208	-1.74443	0.480739
PIGQ	-0.267576	0.00326359	-3.2543	0.206712
RAB40C	0.149246	0.131055	1.5614	0.519172
METTL26	0.0621403	0.26677	1.13601	0.606109
MCRIP2	0.184576	0.0925094	1.74959	0.480225
RHOT2	0.0877838	0.165372	1.42922	0.542609
STUB1	0.092023	0.0531896	2.02984	0.419407
JMJD8	0.0890923	0.219783	1.25879	0.578635
METRN	0.178356	0.195479	1.3303	0.564335
ANTKMT	-0.0277257	0.716409	-0.367422	0.747246
HAGHL	-0.201966	0.345244	-0.962116	0.644535
CIAO3	-0.0229578	0.833375	-0.212594	0.76623
RPUSD1	0.0474305	0.45786	0.754105	0.681997
CHTF18	-0.0422127	0.726847	-0.353287	0.74915
LMF1	0.0459079	0.711927	0.373515	0.746544
UBE2I	0.00161485	0.970102	0.0378597	0.786626
TSR3	-0.00180202	0.974031	-0.0328817	0.787152
GNPTG	0.00801297	0.89251	0.136518	0.774698
UNKL	-0.130275	0.132772	-1.55415	0.520388
C16orf91	0.0587111	0.42162	0.817106	0.672287
CLCN7	-0.281691	0.0194746	-2.49771	0.322732
TELO2	0.0804903	0.243628	1.19427	0.593404
TMEM204	0.509159	0.219431	1.25978	0.578474
CRAMP1	-0.128343	0.308409	-1.03984	0.626499
JPT2	-0.0918596	0.203431	-1.30618	0.569579
MAPK8IP3	0.00463037	0.959497	0.0512989	0.785924
NME3	0.0411177	0.486103	0.707049	0.689484
MRPS34	0.0672021	0.243308	1.19511	0.593404
SPSB3	0.152757	0.0147467	2.62052	0.302664
NUBP2	-0.000586502	0.991801	-0.0103799	0.789271
HAGH	0.0725049	0.31	1.03635	0.626944
FAHD1	0.0511823	0.542809	0.617043	0.703254
MSRB1	0.0860849	0.43393	0.795348	0.675182
NDUFB10	0.0314336	0.669697	0.431669	0.736917
RPS2	0.0162674	0.834593	0.211016	0.766245
SNHG9	-0.149841	0.134929	-1.54515	0.522203
TBL3	0.00260684	0.982546	0.022098	0.78761
GFER	0.00373538	0.966131	0.0428901	0.785924
SYNGR3	-0.259774	0.0701194	-1.89243	0.448113
ZNF598	-0.0761967	0.486997	-0.705585	0.689484
NTHL1	0.0292917	0.713178	0.371813	0.746929
TSC2	-0.0180919	0.847283	-0.194603	0.769079
PKD1	-0.280703	0.00853786	-2.85566	0.254428
TRAF7	-0.105584	0.178692	-1.38384	0.552898
MLST8	-0.00243785	0.975877	-0.0305441	0.787152
PGP	0.0865306	0.165538	1.42863	0.542609
E4F1	0.10885	0.172109	1.40592	0.547034
ECI1	-0.00642732	0.92658	-0.0930868	0.779306
RNPS1	0.030815	0.435023	0.793433	0.675182
ATP6V0C	-0.00503299	0.925389	-0.0946009	0.779027
AMDHD2	0.0465172	0.509184	0.669748	0.694527
PDPK1	-0.0731738	0.231648	-1.22606	0.584143
ERVK13-1	-0.130378	0.265909	-1.13811	0.606109
KCTD5	-0.199549	0.0284825	-2.32564	0.355648
SRRM2	-0.107235	0.0344706	-2.23717	0.376639
ELOB	-0.0114427	0.82099	-0.228675	0.765906
FLYWCH2	0.239626	0.0242631	2.39885	0.340817
FLYWCH1	-0.228248	0.0384623	-2.18566	0.384928
HCFC1R1	-0.00227539	0.971532	-0.0360476	0.786988
THOC6	0.12198	0.0588333	1.98022	0.426363
IL32	1.28004	2.42046e-06	6.07689	0.0395869
ZNF213-AS1	-0.108781	0.280285	-1.10368	0.613718
ZNF200	0.0855937	0.455149	0.758713	0.680647
LINC00921	0.0257361	0.852942	0.187302	0.769958
ZNF263	-0.12145	0.103418	-1.6905	0.493656
TIGD7	-0.222813	0.0952561	-1.73417	0.4809
ZNF75A	0.0304422	0.684054	0.41174	0.738637
ZSCAN32	-0.0629111	0.47824	-0.719985	0.687594
ZNF174	0.0232564	0.850735	0.190149	0.769595
NAA60	0.0444339	0.437022	0.789942	0.675197
CLUAP1	-0.122114	0.394462	-0.866555	0.666018
NLRC3	-0.129343	0.330459	-0.992593	0.636439
DNASE1	-0.144496	0.0933383	-1.7449	0.480739
TRAP1	0.0329093	0.735008	0.342287	0.75028
CREBBP	-0.179212	0.04622	-2.09801	0.403503
TFAP4	0.0794789	0.43068	0.801055	0.674399
PAM16	0.0585827	0.556943	0.595412	0.708887
CORO7	-0.162188	0.184831	-1.36382	0.558171
DNAJA3	-0.0702465	0.384225	-0.885757	0.661682
NMRAL1	-0.00131722	0.992778	-0.00914293	0.789651
HMOX2	0.0316875	0.621197	0.500388	0.724337
CDIP1	0.138682	0.197101	1.32532	0.565324
UBALD1	0.113458	0.244288	1.19255	0.593969
MGRN1	-0.112848	0.159193	-1.45126	0.542609
NUDT16L1	0.0138007	0.832494	0.213735	0.76623
ANKS3	-0.0465871	0.536517	-0.626768	0.701954
ROGDI	0.198286	0.0633244	1.94365	0.434838
GLYR1	-0.0825666	0.100415	-1.70622	0.490193
UBN1	0.0636791	0.276518	1.11258	0.611562
NAGPA	0.0434325	0.522618	0.64847	0.699845
ALG1	0.0446459	0.627241	0.491698	0.725831
EEF2KMT	0.114388	0.26513	1.14002	0.605825
METTL22	0.0577336	0.456219	0.756893	0.68117
ABAT	0.103058	0.378081	0.897443	0.659399
TMEM186	0.0837475	0.425563	0.810094	0.672527
PMM2	-0.116329	0.187214	-1.35619	0.55828
CARHSP1	-0.157736	0.0418269	-2.14586	0.394806
USP7	-0.17565	0.0238398	-2.40682	0.34015
C16orf72	-0.251778	0.00357879	-3.21675	0.206712
ATF7IP2	-0.0367803	0.638122	-0.476148	0.728403
NUBP1	0.102785	0.102523	1.69514	0.492689
TVP23A	-0.284996	0.314621	-1.0263	0.628871
AC133065.1	-0.580399	0.0293574	-2.31171	0.357388
CIITA	-0.0993765	0.328603	-0.996485	0.635875
DEXI	0.0600563	0.528368	0.639455	0.701354
CLEC16A	-0.228588	0.0127622	-2.68345	0.294768
RMI2	-0.232212	0.181954	-1.37313	0.556185
SOCS1	-0.419128	0.0332646	-2.2538	0.373353
LITAF	0.0594622	0.454385	0.760013	0.680647
SNN	-0.0737503	0.412444	-0.833581	0.671669
TXNDC11	-0.1376	0.0955029	-1.73281	0.4809
ZC3H7A	-0.173411	0.0446631	-2.11448	0.400416
RSL1D1	0.107109	0.0682338	1.90619	0.44327
GSPT1	-0.0668002	0.332588	-0.988149	0.637604
TNFRSF17	0.444681	0.0438212	2.1236	0.39888
SNX29	-0.0736585	0.394887	-0.865765	0.666018
CPPED1	0.102362	0.511948	0.665344	0.696613
ERCC4	0.0504537	0.592551	0.542127	0.719425
MRTFB	-0.0432093	0.541287	-0.619391	0.703254
PARN	-0.108544	0.163596	-1.43548	0.542609
BFAR	0.0541754	0.626598	0.49262	0.725831
NPIPA1	-0.252611	0.0824993	-1.80929	0.463758
PDXDC1	0.0877319	0.325784	1.00242	0.634559
NTAN1	0.114389	0.219606	1.25929	0.578635
RRN3	-0.126417	0.226224	-1.24086	0.580962
MARF1	-0.208005	0.0368866	-2.20539	0.384437
NDE1	0.0135559	0.858598	0.180015	0.770015
FOPNL	0.135765	0.137081	1.53629	0.524079
ABCC1	-0.2139	0.0446476	-2.11465	0.400416
XYLT1	-0.0414811	0.803974	-0.25087	0.761638
RPS15A	0.0280279	0.700213	0.389507	0.742576
ARL6IP1	0.140102	0.0135845	2.65633	0.294768
SMG1	-0.0669702	0.239869	-1.20412	0.590507
COQ7	0.153751	0.161146	1.44422	0.542609
SYT17	0.287958	0.0884464	1.77312	0.470706
GDE1	0.145517	0.128385	1.57282	0.516292
CCP110	-0.0381303	0.671193	-0.429585	0.737322
VPS35L	-0.0917237	0.233185	-1.22191	0.585119
KNOP1	-0.0661156	0.336085	-0.98089	0.639542
ACSM3	0.343088	0.020097	2.48367	0.324578
THUMPD1	0.00294937	0.967091	0.041674	0.785924
LYRM1	0.0527357	0.482839	0.712404	0.689484
TMEM159	-0.0511351	0.514862	-0.660717	0.696732
METTL9	0.109506	0.161145	1.44422	0.542609
UQCRC2	0.0497512	0.587694	0.5493	0.71874
MOSMO	-0.056524	0.602297	-0.527821	0.720578
EEF2K	-0.154014	0.270477	-1.12703	0.607694
POLR3E	-0.159038	0.306545	-1.04394	0.625986
CDR2	0.101227	0.445228	0.775709	0.678149
NPIPB5	-0.427372	0.00240456	-3.3779	0.188463
COG7	-0.0875798	0.419083	-0.821638	0.671672
GGA2	-0.0543286	0.390527	-0.873897	0.663793
UBFD1	-0.167638	0.0774134	-1.84204	0.454654
NDUFAB1	0.0195884	0.771027	0.294224	0.754825
DCTN5	-0.104853	0.142705	-1.51366	0.530533
PRKCB	0.0604346	0.391742	0.871625	0.663793
RBBP6	0.0540959	0.327975	0.997804	0.635843
TNRC6A	-0.0801412	0.262969	-1.14532	0.603926
ARHGAP17	-0.0389653	0.60222	-0.527934	0.720578
LCMT1	-0.021532	0.717214	-0.366331	0.74743
NSMCE1	0.100682	0.101403	1.701	0.491161
IL4R	-0.0520809	0.645427	-0.465774	0.729298
IL21R	0.22096	0.261514	1.14891	0.603446
GTF3C1	-0.136922	0.0918139	-1.75355	0.479014
KIAA0556	0.0620708	0.65832	0.447589	0.733884
XPO6	-0.188082	0.0202045	-2.48128	0.324578
CLN3	0.183011	0.00425054	3.14635	0.217976
SGF29	0.0729686	0.235135	1.21668	0.585682
EIF3C	-0.0968378	0.461617	-0.74775	0.682432
ATXN2L	-0.117182	0.0709843	-1.88622	0.450562
TUFM	0.168273	0.00849976	2.85756	0.254428
SH2B1	0.00467934	0.95642	0.0551998	0.785307
RABEP2	0.0463776	0.510555	0.667563	0.695425
CD19	-0.1051	0.0889459	-1.77018	0.471617
NFATC2IP	0.00579781	0.931456	0.0868877	0.780179
SPNS1	0.0667957	0.387873	0.878877	0.663282
LAT	0.830031	0.00153022	3.55876	0.17973
BOLA2	0.186531	0.0750014	1.85823	0.451804
SLX1B	-0.174583	0.292613	-1.07516	0.621908
SPN	0.466793	0.0584209	1.9837	0.426363
C16orf54	0.186127	0.116055	1.62829	0.503493
KIF22	0.199504	0.00603511	3.00139	0.231451
MAZ	0.051678	0.333777	0.985675	0.638655
PAGR1	0.00959618	0.862563	0.174913	0.771098
MVP	-0.0648381	0.516585	-0.657988	0.697361
CDIPT	-0.0136778	0.822874	-0.226225	0.766035
KCTD13	0.099185	0.138508	1.53048	0.526137
TMEM219	0.0796716	0.190268	1.34652	0.560745
TAOK2	-0.239139	0.028356	-2.32768	0.354146
HIRIP3	-0.141876	0.163926	-1.43432	0.542609
INO80E	0.098777	0.0761535	1.85044	0.452246
AC093512.2	-0.00754658	0.951216	-0.0617998	0.783658
ALDOA	-0.0421283	0.47239	-0.729691	0.685675
PPP4C	0.0336527	0.460196	0.75015	0.682432
YPEL3	-0.0390258	0.558307	-0.59334	0.709113
MAPK3	0.0471187	0.494605	0.693194	0.689484
CORO1A	0.044231	0.555008	0.598356	0.707914
AC012645.3	0.0138989	0.92449	0.0957445	0.778973
BOLA2B	-0.153489	0.288887	-1.08369	0.61943
CD2BP2	0.0239868	0.546459	0.611429	0.704639
TBC1D10B	-0.0617	0.564118	-0.58454	0.709974
ZNF48	0.237819	0.0119428	2.71216	0.292489
SEPTIN1	0.0761159	0.220768	1.25602	0.578726
ZNF771	-0.122466	0.354344	-0.943797	0.649529
DCTPP1	0.0779904	0.350002	0.952498	0.647024
SEPHS2	0.0370319	0.569207	0.57687	0.709974
ITGAL	0.124422	0.412877	0.832799	0.671669
ZNF768	-0.0976594	0.251703	-1.1735	0.598766
ZNF747	-0.155528	0.0778799	-1.83896	0.454843
AC002310.1	-0.19217	0.169471	-1.41495	0.545262
ZNF764	0.027945	0.805441	0.248952	0.761638
ZNF688	0.0120959	0.866851	0.1694	0.771635
ZNF689	-0.071609	0.58074	-0.559619	0.715734
PRR14	-0.0347609	0.504653	-0.676994	0.692784
FBRS	0.000531731	0.995856	0.00524675	0.790335
SRCAP	-0.254699	0.00960172	-2.80575	0.265825
PHKG2	0.0624444	0.335395	0.982317	0.639542
RNF40	-0.0648002	0.41692	-0.825517	0.671669
BCL7C	0.0831068	0.16219	1.44049	0.542609
MIR762HG	-0.038928	0.682126	-0.414407	0.738637
ORAI3	-0.139182	0.0578364	-1.98867	0.426049
SETD1A	-0.0461477	0.679822	-0.417597	0.738505
STX4	0.0505167	0.426661	0.808148	0.672833
ZNF668	0.024243	0.837647	0.207061	0.766886
ZNF646	-0.31926	0.0202589	-2.48008	0.324578
VKORC1	0.0610242	0.38273	0.888589	0.660823
BCKDK	-0.0664775	0.396606	-0.862573	0.666237
KAT8	0.0240577	0.651057	0.457814	0.731253
FUS	-0.0628508	0.227452	-1.23749	0.581299
PYCARD	0.0623813	0.483434	0.711427	0.689484
PYCARD-AS1	-0.142636	0.365206	-0.922339	0.655153
ITGAX	0.315239	0.261091	1.14995	0.603215
ARMC5	0.110909	0.248566	1.18151	0.596515
C16orf58	0.0135551	0.89371	0.134984	0.77475
ZNF720	0.0906371	0.303259	1.05121	0.625647
ZNF267	-0.101066	0.199901	-1.3168	0.567649
VPS35	-0.0243752	0.650853	-0.458101	0.731253
C16orf87	-0.14466	0.0717343	-1.88089	0.450953
GPT2	-0.143135	0.255723	-1.16334	0.601523
DNAJA2	-0.03162	0.556549	-0.596011	0.708733
NETO2	0.0713092	0.685565	0.409651	0.738637
ITFG1	0.0631378	0.267545	1.13413	0.606624
PHKB	-0.0104019	0.885425	-0.14558	0.774112
LONP2	-0.0616179	0.310941	-1.0343	0.62761
SIAH1	0.0891214	0.161619	1.44252	0.542609
N4BP1	0.197123	0.0177818	2.53813	0.318866
CNEP1R1	0.0985529	0.227493	1.23737	0.581299
HEATR3	0.00176567	0.989881	0.0128105	0.789271
TENT4B	-0.0941166	0.259834	-1.15307	0.602409
ADCY7	-0.142653	0.142147	-1.51588	0.529181
BRD7	-0.0417949	0.506259	-0.674421	0.693409
SNX20	0.120874	0.228402	1.23489	0.581442
CYLD	-0.0210535	0.75421	-0.316569	0.753247
CHD9	-0.0353175	0.507942	-0.671731	0.693996
RBL2	0.00960351	0.882584	0.149218	0.774112
AKTIP	0.175325	0.109755	1.65855	0.500188
FTO	-0.192832	0.0287256	-2.32173	0.356372
AMFR	-0.103627	0.124805	-1.58846	0.514114
NUDT21	0.00781062	0.867397	0.168698	0.77177
OGFOD1	0.00439717	0.961136	0.0492207	0.785924
BBS2	-0.0652273	0.357739	-0.937043	0.651621
MT2A	0.32152	0.0245932	2.39271	0.340817
MT1F	0.250795	0.0468711	2.09126	0.405064
MT1X	0.300365	0.0732846	1.87003	0.451759
NUP93	-0.0358365	0.641573	-0.47124	0.729003
HERPUD1	-0.00679532	0.946107	-0.0682818	0.782692
NLRC5	-0.152097	0.151964	-1.47794	0.538683
FAM192A	-0.0406915	0.613831	-0.511033	0.723183
RSPRY1	-0.0783331	0.26827	-1.13237	0.607324
ARL2BP	0.0562061	0.407019	0.843432	0.669544
CCL22	-0.0862307	0.621217	-0.500359	0.724337
CIAPIN1	0.00374821	0.961872	0.0482876	0.785924
COQ9	-0.0276446	0.743198	-0.33129	0.752249
POLR2C	0.132168	0.0291403	2.31513	0.356415
CCDC102A	-0.23975	0.0739256	-1.8656	0.451804
KATNB1	-0.0480364	0.59995	-0.531256	0.720578
USB1	0.0282137	0.737403	0.339067	0.750821
CFAP20	0.179381	0.00476419	3.0994	0.221212
CSNK2A2	-0.148809	0.0130476	-2.67386	0.294768
SETD6	-0.180281	0.0555789	-2.00829	0.421987
CNOT1	-0.183633	0.00662289	-2.96258	0.239476
GOT2	-0.0381338	0.707911	-0.378986	0.745478
CKLF	0.083676	0.405341	0.846495	0.669011
CMTM3	0.50506	0.0018966	3.47313	0.17973
DYNC1LI2	-0.0144195	0.764814	-0.30246	0.754825
NAE1	0.0625501	0.337317	0.978344	0.641052
CIAO2B	0.0489752	0.341987	0.968754	0.644222
CES2	0.125264	0.224474	1.2457	0.580018
CBFB	-0.138183	0.0120449	-2.70848	0.293672
C16orf70	0.0672093	0.64808	0.46202	0.73045
TRADD	0.103805	0.102648	1.69449	0.492689
E2F4	0.075135	0.0860842	1.78723	0.467064
TMEM208	0.0728432	0.28393	1.09516	0.617178
FHOD1	-0.0958612	0.35615	-0.940199	0.650844
ATP6V0D1	0.0345004	0.582141	0.557536	0.716754
AC009061.2	0.0501405	0.737968	0.338308	0.750821
RIPOR1	-0.20653	0.0180264	-2.53208	0.319289
AC027682.4	-0.170072	0.30426	-1.04899	0.625647
CTCF	0.0446995	0.462041	0.747033	0.682432
CARMIL2	-0.185244	0.033065	-2.2566	0.373353
ACD	0.0420124	0.413236	0.832151	0.671669
PARD6A	0.0448164	0.574798	0.568486	0.713059
ENKD1	0.0502103	0.671392	0.429308	0.737322
C16orf86	-0.111957	0.334358	-0.984467	0.638794
GFOD2	0.0602921	0.540601	0.62045	0.703205
RANBP10	-0.313947	0.00178729	-3.49686	0.17973
CENPT	0.00382248	0.960766	0.04969	0.785924
THAP11	0.03412	0.59825	0.533748	0.720533
NUTF2	0.0518997	0.328237	0.997253	0.635843
EDC4	-0.163659	0.0753259	-1.85603	0.451804
PSKH1	-0.0494195	0.681021	-0.415936	0.738637
PSMB10	0.0576892	0.338819	0.97525	0.6421
DPEP2	0.208299	0.0126312	2.68792	0.294768
DUS2	-0.0775537	0.254173	-1.16724	0.600891
DDX28	0.0212135	0.851445	0.189233	0.769662
NFATC3	-0.0365589	0.699877	-0.389967	0.742576
SLC7A6	-0.0608102	0.454156	-0.760404	0.680647
SLC7A6OS	-0.00950879	0.906709	-0.11839	0.775825
PRMT7	0.0595391	0.46213	0.746885	0.682432
ZFP90	-0.167774	0.0213382	-2.45682	0.327027
TANGO6	-0.198521	0.0642257	-1.93659	0.435748
CHTF8	-0.00461705	0.955706	-0.0561051	0.785209
UTP4	-0.0247357	0.774506	-0.289619	0.754825
SNTB2	-0.00424162	0.969461	-0.0386712	0.786626
VPS4A	-0.0496411	0.433302	-0.796447	0.675182
COG8	-0.121113	0.181775	-1.37372	0.555947
PDF	0.0349377	0.791307	0.267475	0.758192
NIP7	0.124304	0.23523	1.21643	0.585682
TERF2	-0.00903009	0.884298	-0.147023	0.774112
CYB5B	0.060512	0.306641	1.04373	0.625986
NFAT5	-0.0926292	0.223464	-1.2485	0.580018
NOB1	-0.0120574	0.81969	-0.230366	0.765753
WWP2	0.0578475	0.380178	0.89344	0.660007
PDPR	-0.255603	0.0138558	-2.64772	0.294768
EXOSC6	0.0112082	0.89031	0.139331	0.774698
AARS	0.00387605	0.970215	0.0377156	0.786626
DDX19B	0.0490839	0.580624	0.559792	0.715734
DDX19A	-0.0519768	0.437491	-0.789124	0.675197
ST3GAL2	-0.00953749	0.936067	-0.0810285	0.781127
COG4	-0.105311	0.192658	-1.33904	0.561885
SF3B3	-0.0676847	0.221521	-1.25391	0.579449
VAC14	-0.226817	0.0183178	-2.52496	0.319289
CMTR2	-0.164956	0.0528451	-2.03302	0.419407
ZNF23	0.0921129	0.370493	0.912046	0.656001
PHLPP2	-0.0406525	0.741995	-0.332903	0.75187
AP1G1	-0.0715394	0.302026	-1.05396	0.625647
ATXN1L	-0.0870493	0.415378	-0.828288	0.671669
IST1	-0.0479309	0.214356	-1.27421	0.576923
ZNF821	0.0107187	0.915981	0.106574	0.777936
DHODH	0.285514	0.0837416	1.80155	0.464781
TXNL4B	0.0795324	0.363153	0.926361	0.654048
DHX38	-0.187252	0.00487338	-3.09005	0.221212
LINC01572	0.0892559	0.652211	0.456186	0.7317
PSMD7	0.116642	0.042889	2.13389	0.398274
GLG1	0.00530321	0.939187	0.0770667	0.781499
RFWD3	-0.110526	0.145926	-1.50103	0.533368
WDR59	-0.147757	0.0671901	-1.91395	0.44139
ZFP1	-0.119673	0.309533	-1.03738	0.626944
CFDP1	0.0123778	0.821548	0.227949	0.765906
TMEM170A	0.0792021	0.194095	1.33457	0.562432
GABARAPL2	0.0483371	0.465979	0.740408	0.683013
ADAT1	-0.0892176	0.457778	-0.754245	0.681997
KARS	-0.0171655	0.846705	-0.195349	0.768914
TERF2IP	0.0147793	0.772152	0.292734	0.754825
MON1B	0.0537371	0.458671	0.752731	0.682152
SYCE1L	-0.128229	0.350031	-0.952441	0.647024
NUDT7	-0.0666282	0.589934	-0.545988	0.719049
WWOX	0.189118	0.147863	1.49354	0.535768
CMC2	-0.0327716	0.643592	-0.468375	0.729003
ATMIN	-0.0979768	0.414027	-0.830723	0.671669
GCSH	0.0613686	0.607462	0.520284	0.721373
CMIP	-0.256662	0.00614461	-2.99389	0.23364
AC099524.1	0.120159	0.389318	0.876162	0.663571
PLCG2	-0.0616068	0.400824	-0.854781	0.66664
MPHOSPH6	0.0712039	0.417002	0.825368	0.671669
HSBP1	0.0439767	0.578743	0.562594	0.714206
MLYCD	0.0472591	0.568797	0.577488	0.709974
MBTPS1	-0.0761762	0.299395	-1.05984	0.625165
HSDL1	0.0240019	0.801971	0.253491	0.761638
TAF1C	-0.0202036	0.822729	-0.226413	0.766022
COTL1	0.0419644	0.713144	0.371859	0.746929
KLHL36	-0.101978	0.120301	-1.60866	0.506628
USP10	-0.0792118	0.141305	-1.51923	0.528521
ZDHHC7	-0.0585266	0.499991	-0.684487	0.691212
GSE1	-0.269469	0.0235214	-2.41291	0.337497
C16orf74	0.176789	0.0432021	2.13041	0.398274
EMC8	0.0158229	0.824369	0.224281	0.76623
COX4I1	0.123598	0.0710349	1.88586	0.450562
IRF8	-0.170711	0.0838405	-1.80094	0.464781
MTHFSD	-0.206522	0.0379699	-2.19174	0.384928
FBXO31	-0.0737322	0.437467	-0.789167	0.675197
MAP1LC3B	-0.0305853	0.579299	-0.561766	0.714526
KLHDC4	0.0317588	0.679284	0.418343	0.738424
SLC7A5	0.144695	0.405296	0.846576	0.669011
BANP	-0.0518941	0.559887	-0.590942	0.709113
ZFPM1	-0.0024234	0.97406	-0.0328451	0.787152
ZC3H18	-0.0843107	0.295565	-1.06846	0.623425
CYBA	0.0710409	0.211896	1.2813	0.575745
MVD	-0.122667	0.169115	-1.41618	0.544974
SNAI3	-0.0856136	0.551997	-0.602949	0.706724
RNF166	0.05703	0.447714	0.771429	0.678765
CTU2	-0.181567	0.0905458	-1.76085	0.474448
PIEZO1	0.0896292	0.523533	0.647033	0.699884
APRT	0.208674	0.00873178	2.84614	0.255636
GALNS	-0.182867	0.169914	-1.41342	0.54566
TRAPPC2L	0.150519	0.0183251	2.52478	0.319289
CBFA2T3	0.101352	0.382892	0.888281	0.660823
ACSF3	-0.0504846	0.500671	-0.683392	0.691216
ANKRD11	-0.103182	0.0791756	-1.83049	0.458682
SPG7	-0.119258	0.0665871	-1.91849	0.439848
RPL13	0.074187	0.331018	0.991425	0.636439
CHMP1A	0.0631232	0.227113	1.23842	0.581299
SPATA33	0.0926111	0.400736	0.854943	0.66664
CDK10	0.0127083	0.859811	0.178454	0.770728
SPATA2L	0.172548	0.110777	1.65355	0.500851
ZNF276	-0.039506	0.600209	-0.530876	0.720578
FANCA	-0.0710748	0.576045	-0.566621	0.713566
TCF25	-0.0858795	0.102073	-1.69749	0.491916
DEF8	0.160115	0.0876986	1.77755	0.469649
VPS53	-0.0665332	0.494696	-0.693046	0.689484
GEMIN4	0.0368624	0.727937	0.351817	0.74915
GLOD4	0.0118925	0.822108	0.227221	0.765906
MRM3	0.0599464	0.431051	0.800401	0.674435
TIMM22	0.121527	0.260474	1.15148	0.603157
ABR	-0.276383	0.0234487	-2.41431	0.337497
YWHAE	-0.0867762	0.263698	-1.14353	0.604495
CRK	-0.15016	0.115858	-1.62921	0.503493
MYO1C	0.0182303	0.892211	0.136901	0.774698
INPP5K	0.25599	0.00341212	3.23619	0.206712
PITPNA-AS1	0.0775112	0.305498	1.04625	0.625986
PITPNA	0.0620506	0.258073	1.15745	0.601537
SLC43A2	-0.0599324	0.451497	-0.764943	0.680027
RILP	-0.0144059	0.905965	-0.119339	0.775825
PRPF8	-0.139137	0.123173	-1.59571	0.511752
SMYD4	-0.0898831	0.375213	-0.902939	0.658545
RPA1	0.152618	0.0521522	2.03946	0.418186
DPH1	-0.0343169	0.560123	-0.590584	0.709113
OVCA2	-0.0340298	0.651766	-0.456814	0.731436
SMG6	-0.131471	0.173337	-1.40175	0.548596
TSR1	-0.142792	0.104587	-1.68449	0.494933
SGSM2	0.0508446	0.725096	0.355653	0.748722
MNT	-0.0910787	0.41747	-0.824529	0.671669
METTL16	0.0136725	0.834242	0.211471	0.76623
PAFAH1B1	-0.0158282	0.786146	-0.274263	0.757096
CLUH	-0.109097	0.385245	-0.883828	0.661721
CTNS	-0.109317	0.359927	-0.932713	0.652948
TAX1BP3	-0.0237583	0.803567	-0.251401	0.761638
EMC6	0.0614684	0.443449	0.778782	0.67791
P2RX5	-0.228668	0.0917587	-1.75387	0.479014
ITGAE	0.0584852	0.361879	0.928865	0.653585
NCBP3	-0.150331	0.0179549	-2.53384	0.319289
P2RX1	-0.0542207	0.759851	-0.309055	0.753686
ATP2A3	-0.177496	0.058326	-1.98451	0.426363
ZZEF1	-0.278532	0.000905174	-3.76645	0.155679
CYB5D2	-0.0163657	0.903173	-0.1229	0.775287
ANKFY1	-0.0837516	0.453626	-0.761307	0.680647
UBE2G1	-0.0200218	0.74685	-0.3264	0.752491
MYBBP1A	-0.0866949	0.407441	-0.842661	0.669544
PELP1	-0.013934	0.857572	-0.181336	0.770015
ARRB2	0.267603	0.00228313	3.39875	0.185886
MED11	-0.0373951	0.63186	-0.485082	0.726393
CXCL16	0.102083	0.380995	0.891885	0.6602
PSMB6	0.0481543	0.334537	0.984096	0.638954
PLD2	-0.141571	0.382371	-0.88927	0.660814
MINK1	-0.15702	0.123261	-1.59531	0.511755
SLC25A11	-0.0220659	0.732716	-0.345372	0.75028
RNF167	0.0522008	0.296988	1.06525	0.623956
PFN1	0.14019	0.0674149	1.91227	0.44139
SPAG7	0.0715253	0.279936	1.1045	0.613718
CAMTA2	-0.210318	0.00915551	-2.82602	0.262722
KIF1C	-0.49487	0.000494178	-4.00348	0.1214
ZNF232	0.0147362	0.880935	0.15133	0.774112
AC012146.1	-0.145393	0.22852	-1.23456	0.581442
ZNF594	-0.144184	0.207928	-1.29287	0.572014
SCIMP	0.0913325	0.553021	0.601385	0.707077
RABEP1	0.0107526	0.80905	0.244235	0.762367
NUP88	-0.107742	0.176585	-1.39083	0.552761
RPAIN	-0.0373202	0.429124	-0.803797	0.673834
C1QBP	0.0847518	0.256846	1.16052	0.601523
DHX33	0.044724	0.662424	0.441834	0.734821
DERL2	-0.0147523	0.770213	-0.295301	0.754825
MIS12	-0.0148875	0.832911	-0.213195	0.76623
NLRP1	-0.0279059	0.673659	-0.426153	0.737393
KIAA0753	-0.118171	0.300693	-1.05693	0.625647
TXNDC17	0.051998	0.460211	0.750125	0.682432
MED31	-0.011603	0.887247	-0.143248	0.774112
C17orf100	-0.0334678	0.785267	-0.27542	0.756724
XAF1	0.411926	0.175679	1.39386	0.552688
ALOX12-AS1	-0.0485628	0.514112	-0.661907	0.696732
RNASEK	-0.0353839	0.513953	-0.662159	0.696732
C17orf49	-0.175824	0.0317408	-2.27561	0.370216
MIR497HG	-0.28759	0.0168912	-2.56086	0.316304
SLC16A13	-0.103065	0.433779	-0.795613	0.675182
SLC16A11	0.0949605	0.580848	0.559458	0.715746
ACADVL	-0.146208	0.027802	-2.33674	0.350456
DVL2	-0.133902	0.0813732	-1.81639	0.463212
PHF23	-0.0185192	0.797061	-0.259923	0.760157
GABARAP	0.0313429	0.613668	0.511269	0.723183
CTDNEP1	-0.0550592	0.282026	-1.0996	0.615599
ELP5	0.205376	0.0165781	2.56911	0.316304
EIF5A	-0.096453	0.326463	-1.00099	0.634774
GPS2	0.0575804	0.253609	1.16866	0.600138
ACAP1	-0.046259	0.528992	-0.63848	0.701383
PLSCR3	-0.00639959	0.948153	-0.0656848	0.782819
TMEM256	-0.0681223	0.33487	-0.983405	0.639075
TMEM102	0.0327917	0.671804	0.428733	0.737322
CHRNB1	0.197991	0.180937	1.37645	0.555472
ZBTB4	-0.0866795	0.375145	-0.90307	0.658545
POLR2A	-0.0226391	0.800142	-0.255886	0.760939
TNFSF12	-0.0314214	0.712018	-0.373391	0.746544
TNFSF13	0.0491953	0.677477	0.420848	0.738055
SENP3	-0.147614	0.208678	-1.29067	0.57266
EIF4A1	0.0244537	0.811076	0.241591	0.762871
CD68	0.36871	0.019182	2.50446	0.320988
AC016876.1	-0.0833213	0.519135	-0.653958	0.698555
MPDU1	-0.0480742	0.489348	-0.701744	0.689484
FXR2	-0.123532	0.256465	-1.16148	0.601523
SAT2	0.0894435	0.128928	1.57048	0.516993
TP53	-0.0112358	0.89445	-0.134038	0.775017
WRAP53	0.0370958	0.696946	0.393987	0.741796
KDM6B	-0.186565	0.155459	-1.46492	0.541993
NAA38	-0.00732752	0.920448	-0.100887	0.778675
CHD3	-0.248766	0.0342221	-2.24055	0.376639
TRAPPC1	0.0990582	0.0862324	1.78633	0.467064
PER1	0.00923465	0.967619	0.0410049	0.785924
VAMP2	-0.0147513	0.791353	-0.267414	0.758192
TMEM107	0.0128986	0.910564	0.113475	0.77655
BORCS6	0.0102398	0.897698	0.129889	0.775154
LINC00324	0.151893	0.245804	1.18862	0.594761
CTC1	-0.10112	0.178407	-1.38478	0.552844
PFAS	0.0238744	0.86098	0.17695	0.770728
RANGRF	0.19328	0.000177667	4.40056	0.0703767
KRBA2	-0.258251	0.0387519	-2.18211	0.384928
RPL26	0.0509757	0.46167	0.74766	0.682432
NDEL1	0.0485249	0.516361	0.658342	0.697289
PIK3R5	-0.0688676	0.478798	-0.719063	0.687594
STX8	0.0260016	0.66122	0.443521	0.734821
SCO1	0.0551031	0.450393	0.766832	0.679923
ADPRM	0.129178	0.401797	0.852992	0.666675
TMEM220	0.00427638	0.977396	0.0286197	0.787152
ZNF18	-0.0743087	0.452511	-0.76321	0.680318
MAP2K4	-0.0560331	0.42802	-0.805745	0.672855
ELAC2	-0.0254984	0.739178	-0.336683	0.751124
COX10-AS1	0.0336368	0.783354	0.277939	0.756157
COX10	0.0224808	0.778424	0.284443	0.754854
TRIM16	-0.220359	0.0555501	-2.00855	0.42189
ZNF286A	0.121299	0.323646	1.00695	0.634362
ZSWIM7	-0.029549	0.622991	-0.497804	0.72479
TTC19	-0.03754	0.406922	-0.843608	0.669544
NCOR1	0.0474593	0.255568	1.16373	0.601523
PIGL	0.0624067	0.590199	0.545597	0.719049
CENPV	0.280257	0.0520178	2.04072	0.418062
UBB	0.0132329	0.768378	0.297732	0.754825
AC093484.3	-0.309833	0.0184767	-2.52113	0.319408
TRPV2	0.17308	0.262373	1.14679	0.603926
SNHG29	0.0343535	0.657701	0.44846	0.733625
ZNF287	0.0188435	0.83846	0.206008	0.767035
ZNF624	0.00407845	0.96703	0.0417512	0.785924
TNFRSF13B	0.0971915	0.508243	0.671249	0.693996
AC104024.1	0.0150611	0.899353	0.127776	0.775154
MPRIP	-0.261422	0.00672707	-2.95605	0.239476
FLCN	-0.417187	0.00239014	-3.38032	0.188463
COPS3	0.0621262	0.257241	1.15953	0.601537
MED9	0.239264	0.0358682	2.21855	0.38316
PEMT	0.0108536	0.916589	0.1058	0.778197
RAI1	-0.275952	0.0584521	-1.98344	0.426363
SREBF1	-0.235263	0.0522025	-2.03899	0.418186
TOM1L2	-0.071298	0.59333	-0.540979	0.719425
ATPAF2	-0.111254	0.226444	-1.24026	0.581116
GID4	-0.205968	0.0347504	-2.23339	0.376816
DRG2	0.105524	0.156689	1.46039	0.541993
ALKBH5	0.0488403	0.476905	0.722195	0.687467
FLII	-0.124329	0.361938	-0.928748	0.653585
TOP3A	-0.0889812	0.459696	-0.750996	0.682428
SMCR8	-0.164556	0.157366	-1.45791	0.541993
SHMT1	-0.168593	0.182107	-1.37263	0.556185
TVP23B	-0.0973939	0.282673	-1.09809	0.616241
PRPSAP2	-0.0678328	0.238976	-1.20647	0.589198
GRAP	-0.266102	0.0592931	-1.97637	0.426423
EPN2	-0.410085	0.0172107	-2.55258	0.316304
MAPK7	0.162096	0.172966	1.403	0.547904
ALDH3A2	0.119642	0.274003	1.11857	0.609329
AKAP10	-0.221286	0.00846372	-2.85936	0.254428
USP22	-0.159116	0.00878224	-2.8437	0.255962
DHRS7B	0.118417	0.140548	1.52226	0.528353
TMEM11	0.0150949	0.816207	0.234901	0.764913
MAP2K3	0.0108674	0.84918	0.192155	0.769079
WSB1	0.0430873	0.454862	0.759201	0.680647
KSR1	-0.194208	0.0763121	-1.84938	0.452246
LGALS9	0.308181	0.0273075	2.34497	0.349312
LYRM9	0.258047	0.0198501	2.48919	0.322732
TMEM97	0.0579135	0.636515	0.478436	0.728313
IFT20	0.0845127	0.190412	1.34607	0.560745
TNFAIP1	0.0334493	0.777394	0.285803	0.754825
POLDIP2	0.128346	0.0200868	2.48389	0.324578
TMEM199	-0.00775343	0.895569	-0.132609	0.775017
SARM1	-0.149041	0.102223	-1.6967	0.492222
UNC119	0.096441	0.15603	1.46282	0.541993
PIGS	0.00429025	0.953436	0.0589838	0.784463
ALDOC	0.015406	0.908503	0.116102	0.776399
KIAA0100	-0.145378	0.0540364	-2.02211	0.419407
SDF2	0.105296	0.109666	1.65899	0.500188
SUPT6H	-0.0736244	0.206261	-1.29778	0.572014
RAB34	0.0881998	0.416119	0.826956	0.671669
RPL23A	0.0760405	0.329703	0.994178	0.636439
NEK8	-0.153214	0.134196	-1.54819	0.521802
TRAF4	0.0817261	0.526831	0.64186	0.701159
FAM222B	-0.0563191	0.535164	-0.628868	0.701954
ERAL1	0.0471564	0.450878	0.766002	0.680027
FLOT2	0.0420664	0.430181	0.801932	0.674006
DHRS13	-0.0270247	0.722027	-0.359805	0.74771
PHF12	-0.0159851	0.843909	-0.198961	0.767869
MYO18A	-0.126433	0.29265	-1.07508	0.621908
NUFIP2	-0.0382075	0.492631	-0.696399	0.689484
TAOK1	-0.258536	0.00210085	-3.43216	0.182956
ABHD15	-0.156632	0.256425	-1.16157	0.601523
TP53I13	0.00156968	0.982015	0.0227701	0.78743
GIT1	-0.133633	0.170967	-1.40981	0.546672
SSH2	-0.0902315	0.231067	-1.22763	0.584143
NSRP1	-0.106895	0.0931657	-1.74587	0.480739
BLMH	0.145957	0.148819	1.48988	0.536476
CPD	0.0715958	0.55273	0.60183	0.707036
GOSR1	-0.0210106	0.713309	-0.371635	0.746929
AC005562.1	-0.110218	0.444263	-0.777375	0.678055
CRLF3	0.097834	0.0842205	1.79859	0.464781
ATAD5	-0.274328	0.0154394	-2.60041	0.305702
TEFM	-0.0641506	0.419777	-0.820396	0.671758
RNF135	-0.021556	0.895543	-0.132642	0.775017
NF1	-0.165602	0.165997	-1.42702	0.542609
EVI2B	-0.0488704	0.604504	-0.524597	0.720582
EVI2A	0.151969	0.178809	1.38345	0.55306
RAB11FIP4	-0.239768	0.000283705	-4.21928	0.0953684
COPRS	0.0614367	0.45568	0.757808	0.680685
UTP6	-0.0103668	0.861971	-0.175674	0.771065
SUZ12	-0.0650273	0.23361	-1.22077	0.585119
AC116407.2	0.322705	0.0832099	1.80485	0.464781
RHOT1	-0.0768441	0.310358	-1.03557	0.627119
C17orf75	-0.0698798	0.514129	-0.661879	0.696732
ZNF207	0.00708351	0.870942	0.164146	0.771946
PSMD11	-0.0528072	0.328881	-0.995901	0.635875
MYO1D	0.161419	0.264042	1.14268	0.604495
ZNF830	0.0327237	0.530499	0.636128	0.701477
LIG3	-0.0197851	0.852374	-0.188034	0.769896
RFFL	-0.231642	0.0242968	-2.39822	0.340817
RAD51D	-0.237688	0.085856	-1.78861	0.466863
NLE1	0.0828466	0.371485	0.910125	0.656968
SLFN5	0.543101	0.0109125	2.751	0.285238
SLFN11	-0.262264	0.0691939	-1.89914	0.446261
SNHG30	0.0446589	0.498386	0.687077	0.690884
AP2B1	-0.168907	0.0138664	-2.64739	0.294768
TAF15	0.029342	0.710581	0.375348	0.745906
CCL5	0.376782	0.136761	1.5376	0.523824
CCL4	-0.831334	0.0192574	-2.50271	0.322163
CCL4L2	-0.981225	0.0424337	-2.13899	0.39671
ZNHIT3	-0.0657121	0.412436	-0.833596	0.671669
MYO19	-0.130101	0.33827	-0.97638	0.641591
GGNBP2	-0.032773	0.74093	-0.334331	0.751547
MRM1	-0.125688	0.465927	-0.740495	0.683013
AATF	-0.0521359	0.566756	-0.58056	0.709974
ACACA	-0.010117	0.93498	-0.0824097	0.780878
TADA2A	-0.17521	0.107044	-1.67202	0.496822
DUSP14	0.295535	0.00940763	2.81445	0.265672
SYNRG	-0.134323	0.0586201	-1.98202	0.426363
DDX52	-0.047143	0.565582	-0.58233	0.709974
MRPL45	-0.0446794	0.733718	-0.344023	0.75028
MLLT6	-0.302194	0.0182663	-2.52621	0.319289
CISD3	-0.0383553	0.757328	-0.312413	0.75359
PSMB3	0.0133868	0.902985	0.12314	0.775222
PIP4K2B	0.0837717	0.615249	0.508979	0.723183
CWC25	-0.100451	0.174817	-1.39675	0.551182
RPL23	0.0113089	0.866467	0.169893	0.771633
LASP1	-0.0257146	0.793664	-0.26438	0.758924
RPL19	0.102042	0.138035	1.5324	0.525461
FBXL20	-0.239955	0.00344931	-3.23177	0.206712
MED1	-0.109995	0.0909487	-1.75852	0.476443
CDK12	-0.128326	0.0763795	-1.84893	0.452246
STARD3	-0.0113139	0.85629	-0.182987	0.770015
PGAP3	0.0444432	0.685428	0.409841	0.738637
MIEN1	0.0635051	0.233887	1.22003	0.585119
IKZF3	-0.121571	0.0663202	-1.9205	0.439443
ORMDL3	0.0718366	0.409364	0.839163	0.670749
PSMD3	0.0390564	0.46567	0.740928	0.683013
MED24	0.00570697	0.945378	0.0692063	0.782599
MSL1	-0.101035	0.211915	-1.28125	0.575745
CASC3	-0.115713	0.120507	-1.60772	0.506628
WIPF2	-0.170923	0.0677675	-1.90965	0.44139
RARA	-0.054123	0.5584	-0.593198	0.709113
IGFBP4	0.19082	0.297523	1.06404	0.624554
CCR7	0.0528243	0.453737	0.761117	0.680647
SMARCE1	0.0248093	0.575068	0.568083	0.713059
KRT10	0.094838	0.164643	1.43178	0.542609
TMEM99	0.105474	0.407328	0.842869	0.669544
EIF1	0.0997149	0.196016	1.32865	0.564335
JUP	0.0894939	0.595287	0.5381	0.719631
NT5C3B	0.0824852	0.373395	0.906438	0.657119
KLHL11	0.0721967	0.439779	0.785142	0.675886
ACLY	-0.0740965	0.239462	-1.20519	0.59028
CNP	-0.00997435	0.924301	-0.0959854	0.778973
DNAJC7	0.0887737	0.0358161	2.21923	0.38316
NKIRAS2	-0.00438983	0.96194	-0.0482021	0.785924
DHX58	0.362893	0.0388482	2.18094	0.384928
KAT2A	-0.0879051	0.256106	-1.16238	0.601523
RAB5C	0.0345839	0.459527	0.751282	0.682423
GHDC	-0.169848	0.153793	-1.4711	0.540156
STAT5B	0.0231565	0.750235	0.321875	0.753247
STAT5A	-0.0518759	0.541165	-0.619579	0.703254
STAT3	-0.111619	0.0739651	-1.86532	0.451804
ATP6V0A1	-0.158598	0.0967885	-1.72574	0.484083
NAGLU	-0.0135476	0.896308	-0.131665	0.775017
AC067852.2	0.114995	0.259686	1.15344	0.602409
COASY	-0.0375832	0.606785	-0.521271	0.721213
MLX	-0.0110245	0.870466	-0.164757	0.771946
RETREG3	-0.131866	0.126453	-1.58121	0.514137
TUBG1	-0.000988781	0.993112	-0.00871946	0.78971
EZH1	-0.11974	0.0774835	-1.84158	0.454654
VPS25	0.067299	0.295049	1.06963	0.623217
COA3	0.0479161	0.46963	0.734294	0.683781
BECN1	0.00931329	0.86232	0.175225	0.771065
PSME3	0.0336331	0.646701	0.463969	0.729796
AARSD1	-0.0354078	0.743759	-0.330539	0.752316
RUNDC1	-0.0648056	0.601902	-0.528399	0.720578
RPL27	0.117424	0.112365	1.64585	0.50113
IFI35	0.341692	0.016855	2.5618	0.316304
VAT1	-0.00330691	0.95975	-0.0509784	0.785924
NBR2	-0.128345	0.200897	-1.31379	0.567649
AC060780.1	-0.193596	0.0881721	-1.77474	0.470706
NBR1	-0.222421	0.00172441	-3.51115	0.17973
TMEM106A	0.0141799	0.910918	0.113024	0.77655
DHX8	-0.0898735	0.170543	-1.41127	0.546672
DUSP3	-0.14693	0.217753	-1.26452	0.578254
TMEM101	0.031985	0.671652	0.428945	0.737322
LSM12	-0.0582983	0.368344	-0.916217	0.656001
G6PC3	0.109764	0.247373	1.18457	0.595116
HDAC5	-0.110824	0.162407	-1.43971	0.542609
ASB16-AS1	0.0741095	0.514891	0.660672	0.696732
TMUB2	0.0209567	0.803955	0.250894	0.761638
ATXN7L3	-0.207658	0.0267451	-2.35449	0.344837
UBTF	-0.0386937	0.516277	-0.658476	0.697286
SLC25A39	0.0166938	0.799597	0.256599	0.760755
GRN	0.156063	0.0822095	1.81111	0.463758
GPATCH8	-0.0939963	0.148807	-1.48992	0.536476
CCDC43	0.0570889	0.492712	0.696266	0.689484
EFTUD2	-0.0358683	0.566314	-0.581226	0.709974
DCAKD	-0.111377	0.166187	-1.42636	0.542609
NMT1	-0.0869271	0.0917033	-1.75418	0.479014
ACBD4	-0.0419562	0.64427	-0.467414	0.729003
HEXIM1	-0.203056	0.0504431	-2.0557	0.414494
HEXIM2	-0.11164	0.458114	-0.753676	0.682107
AC008105.3	0.0353729	0.672462	0.427818	0.737322
FMNL1	-0.0897366	0.171385	-1.40838	0.546823
MAP3K14	-0.11082	0.166866	-1.42398	0.542609
ARHGAP27	-0.099777	0.319191	-1.01645	0.631493
PLEKHM1	-0.0891751	0.41757	-0.82435	0.671669
KANSL1	-0.0784641	0.504278	-0.677595	0.692784
KANSL1-AS1	-0.0250242	0.906462	-0.118705	0.775825
NSF	0.0304882	0.788844	0.270713	0.75738
GOSR2	-0.0701957	0.361507	-0.929598	0.6535
AC005670.3	-0.0531365	0.683401	-0.412642	0.738637
CDC27	0.0633336	0.254707	1.16589	0.601323
EFCAB13	-0.25854	0.0435931	-2.1261	0.398274
NPEPPS	-0.0611578	0.402835	-0.851085	0.667183
KPNB1	0.0321944	0.501654	0.68181	0.691925
OSBPL7	0.0556538	0.585317	0.55282	0.717401
MRPL10	0.121414	0.0394265	2.17394	0.388745
SCRN2	0.0566802	0.493975	0.694216	0.689484
AC018521.5	-0.0296855	0.850642	-0.190268	0.769595
SP2	-0.178402	0.0611096	-1.96139	0.432216
CDK5RAP3	0.00460323	0.911751	0.111963	0.77655
NFE2L1	-0.257848	0.0377305	-2.19473	0.384928
CBX1	0.00636344	0.919027	0.102696	0.778606
SNX11	0.0943038	0.386982	0.880554	0.663054
SKAP1	0.0462965	0.750392	0.321665	0.753247
HOXB2	0.565795	0.0246594	2.39149	0.340817
CALCOCO2	0.0349957	0.553978	0.599925	0.707375
ATP5MC1	-0.00116878	0.984227	-0.0199689	0.788469
UBE2Z	-0.210368	0.000714134	-3.85955	0.128136
SNF8	0.0132859	0.771567	0.293508	0.754825
ABI3	0.0588295	0.693279	0.399023	0.740734
ZNF652	-0.150858	0.0277388	-2.33779	0.350456
PHB	0.00690742	0.934329	0.083237	0.780801
SPOP	0.0440813	0.504324	0.67752	0.692784
SLC35B1	0.0087609	0.903341	0.122686	0.775289
FAM117A	0.0257418	0.589711	0.546317	0.719049
KAT7	-0.0374754	0.629115	-0.489011	0.726129
PDK2	-0.0275461	0.792306	-0.266163	0.758245
PPP1R9B	-0.199044	0.0433884	-2.12835	0.398274
MRPL27	0.0471648	0.494059	0.694079	0.689484
LRRC59	0.0570982	0.467959	0.73709	0.683781
ACSF2	0.214533	0.107194	1.67127	0.496822
RSAD1	0.00651844	0.919987	0.101474	0.778675
SPATA20	0.0619418	0.763274	0.304505	0.754825
ANKRD40	-0.257062	0.00889198	-2.83843	0.255962
LUC7L3	-0.028469	0.479739	-0.71751	0.688114
TOB1	0.195435	0.178059	1.38593	0.552761
SPAG9	-0.135467	0.0261826	-2.3642	0.344444
NME1	-0.00497123	0.972827	-0.0344069	0.786988
NME2	-0.129498	0.162722	-1.43859	0.542609
MBTD1	-0.207744	0.0118583	-2.71522	0.290584
UTP18	0.0439853	0.379508	0.894717	0.659974
COX11	0.0639454	0.302723	1.0524	0.625647
STXBP4	0.0471266	0.707846	0.379075	0.745478
MMD	-0.0628922	0.674365	-0.425171	0.737448
C17orf67	0.200954	0.0403579	2.16286	0.391458
DGKE	-0.00659902	0.946044	-0.0683617	0.782692
TRIM25	0.0225161	0.884521	0.146738	0.774112
COIL	-0.016905	0.805318	-0.249113	0.761638
SCPEP1	-0.0246937	0.731553	-0.346939	0.750254
AKAP1	-0.0567931	0.734734	-0.342656	0.75028
MSI2	-0.248393	0.0243697	-2.39686	0.340817
MRPS23	0.0403737	0.561398	0.588653	0.709113
VEZF1	-0.073465	0.107097	-1.67176	0.496822
SRSF1	-0.117232	0.0392695	-2.17583	0.387488
DYNLL2	-0.0755979	0.417592	-0.824311	0.671669
TSPOAP1-AS1	0.245139	0.0469305	2.09065	0.405064
AC004687.1	-0.0333424	0.685251	-0.410085	0.738637
SUPT4H1	-0.0540972	0.289209	-1.08295	0.619754
HSF5	-0.20529	0.0434849	-2.12729	0.398274
MTMR4	-0.142544	0.0530879	-2.03078	0.419407
RAD51C	0.0639957	0.349533	0.953443	0.646932
TRIM37	-0.058148	0.490563	-0.699763	0.689484
SKA2	-0.0756292	0.421096	-0.81804	0.672287
SMG8	-0.00258742	0.981531	-0.0233829	0.787277
YPEL2	-0.110343	0.272421	-1.12235	0.608583
DHX40	-0.0264683	0.803692	-0.251238	0.761638
CLTC	-0.14049	0.0175162	-2.5448	0.317855
PTRH2	0.0016801	0.98097	0.0240934	0.787277
VMP1	-0.0485275	0.359201	-0.934147	0.652771
TUBD1	0.0434726	0.643842	0.46802	0.729003
RPS6KB1	-0.104261	0.159556	-1.44995	0.542609
RNFT1	-0.00425912	0.954221	-0.0579877	0.784788
HEATR6	-0.158715	0.199568	-1.31781	0.567649
USP32	-0.105397	0.231684	-1.22596	0.584143
APPBP2	-0.181114	0.00850686	-2.8572	0.254428
PPM1D	0.0396182	0.669943	0.431326	0.736917
BCAS3	-0.023095	0.801846	-0.253654	0.761638
INTS2	-0.0648831	0.609737	-0.516974	0.722574
MED13	-0.235762	0.0118602	-2.71515	0.290584
METTL2A	-0.0139029	0.870668	-0.164497	0.771946
TLK2	-0.253888	0.00679501	-2.95184	0.239476
DCAF7	0.0287028	0.691792	0.401068	0.740115
TACO1	-0.0526476	0.449053	-0.76913	0.679224
MAP3K3	-0.0796891	0.237291	-1.21094	0.588514
STRADA	-0.113191	0.133871	-1.54955	0.521802
LIMD2	0.137917	0.0137296	2.65171	0.294768
CCDC47	-0.0394222	0.490834	-0.699322	0.689484
DDX42	-0.107878	0.0450178	-2.11068	0.400416
FTSJ3	0.0850793	0.390981	0.873047	0.663793
PSMC5	0.0262944	0.576729	0.565599	0.713566
SMARCD2	-0.0631078	0.312593	-1.0307	0.628347
CD79B	0.0755175	0.127217	1.57788	0.514917
ICAM2	0.20739	0.00791432	2.88773	0.250501
ERN1	0.31882	0.0253739	2.3785	0.340817
PECAM1	0.389941	0.00311602	3.2731	0.206712
POLG2	-0.108406	0.196119	-1.32833	0.564335
DDX5	0.0634581	0.193396	1.33674	0.56219
CEP95	-0.104006	0.251958	-1.17285	0.598959
SMURF2	-0.157748	0.0691464	-1.89949	0.446261
GNA13	-0.13188	0.089999	-1.76402	0.474146
HELZ	-0.192623	0.00199001	-3.45389	0.180735
PSMD12	-0.026045	0.690625	-0.402674	0.739832
PITPNC1	0.276537	0.00613257	2.99471	0.23364
NOL11	0.0446761	0.437741	0.788688	0.675197
BPTF	-0.0183287	0.715692	-0.368397	0.747246
C17orf58	0.0841958	0.491079	0.698924	0.689484
KPNA2	0.140549	0.154844	1.4672	0.541698
AC005332.4	0.199997	0.0290614	2.31638	0.356415
AMZ2	-0.0170373	0.763447	-0.304276	0.754825
PRKAR1A	-0.0915558	0.0263135	-2.36192	0.344444
ABCA5	-0.167133	0.0953608	-1.73359	0.4809
COG1	-0.00565072	0.941989	-0.073509	0.781863
FAM104A	-0.0201266	0.811633	-0.240864	0.763002
C17orf80	-0.0458159	0.635204	-0.480306	0.72778
RPL38	0.00184477	0.978868	0.0267561	0.78719
RAB37	-0.054521	0.467627	-0.737644	0.683781
SLC9A3R1	0.169073	0.0362768	2.21323	0.383425
NAT9	0.0818045	0.205433	1.30023	0.571467
MRPL58	0.0465522	0.479518	0.717874	0.688021
KCTD2	-0.163878	0.141699	-1.51766	0.528709
ATP5PD	0.0583995	0.287864	1.08604	0.61883
ARMC7	-0.086493	0.458278	-0.753398	0.682107
NT5C	0.0477138	0.419795	0.820363	0.671758
JPT1	0.00975024	0.911549	0.11222	0.77655
SUMO2	0.0197408	0.719725	0.362925	0.74771
NUP85	-0.0133942	0.888771	-0.141299	0.774698
GGA3	-0.0855205	0.311753	-1.03253	0.62761
MRPS7	-0.0896002	0.161552	-1.44277	0.542609
MIF4GD	0.0845862	0.142084	1.51613	0.529181
SLC25A19	-0.00998226	0.927185	-0.0923177	0.779405
GRB2	-0.031294	0.50773	-0.672069	0.693996
TMEM94	-0.195851	0.0651078	-1.92976	0.438014
TSEN54	0.275114	0.0288579	2.31961	0.356415
LLGL2	0.169033	0.274639	1.11705	0.609329
MYO15B	-0.182691	0.182144	-1.37251	0.556185
RECQL5	-0.230963	0.0383197	-2.18741	0.384928
SAP30BP	-0.0277039	0.555517	-0.597581	0.708083
GALK1	0.0227492	0.831145	0.215485	0.76623
H3F3B	0.0851432	0.244673	1.19155	0.594201
UNK	-0.155279	0.0319401	-2.2727	0.371923
UNC13D	-0.152985	0.0940965	-1.74064	0.480739
WBP2	0.0540121	0.394877	0.865783	0.666018
TRIM65	-0.0805511	0.540455	-0.620675	0.703165
MRPL38	0.00716265	0.882154	0.149769	0.774112
FBF1	-0.0519975	0.701118	-0.388269	0.742751
ACOX1	-0.283694	0.00379441	-3.19285	0.207831
TEN1	-0.0015188	0.989688	-0.0130553	0.789271
SRP68	0.00164261	0.983441	0.0209645	0.788112
EXOC7	-0.0993368	0.116237	-1.62744	0.503493
UBALD2	0.138501	0.169119	1.41616	0.544974
PRPSAP1	0.0572421	0.518563	0.654861	0.698202
UBE2O	-0.143942	0.142695	-1.5137	0.530533
RHBDF2	-0.161095	0.0506231	-2.05396	0.414494
PRCD	-0.458643	0.170976	-1.40978	0.546672
SNHG16	0.0257997	0.804367	0.250356	0.761638
MXRA7	0.516986	0.025315	2.37956	0.340817
JMJD6	0.185318	0.0346482	2.23477	0.376816
METTL23	0.00265601	0.96405	0.0455271	0.785924
SRSF2	0.0654923	0.307622	1.04157	0.625986
MFSD11	-0.069599	0.208442	-1.29136	0.57266
AC016168.2	0.0957465	0.624259	0.49598	0.725169
AC016168.1	0.670344	0.0174759	2.54582	0.317855
SNHG20	-0.0964051	0.388853	-0.877036	0.663563
SEC14L1	-0.0937607	0.0924845	-1.74973	0.480225
SEPTIN9	-0.0840494	0.14894	-1.48941	0.536489
TNRC6C	0.0134531	0.880081	0.152425	0.774112
TMC6	-0.108076	0.0731981	-1.87063	0.451759
TMC8	0.00453239	0.96029	0.0502928	0.785924
SYNGR2	0.0418282	0.476061	0.723593	0.68703
SOCS3	-0.216756	0.419493	-0.820905	0.671672
PGS1	-0.151026	0.0822566	-1.81081	0.463758
CYTH1	-0.0232292	0.625223	-0.494594	0.725541
USP36	0.00770678	0.936559	0.0804036	0.781127
TIMP2	-0.0273602	0.825631	-0.222642	0.76623
CANT1	-0.00227822	0.980617	-0.0245404	0.787277
ENGASE	-0.251598	0.0279005	-2.33512	0.350836
CBX4	0.174772	0.0500884	2.05913	0.413282
EIF4A3	-0.0254829	0.704109	-0.384178	0.743379
SGSH	-0.0431296	0.72785	-0.351933	0.74915
RNF213	0.137753	0.247289	1.18479	0.595116
ENDOV	0.0845883	0.414665	0.829572	0.671669
RPTOR	-0.0850895	0.225732	-1.24222	0.580561
CHMP6	0.0455393	0.502008	0.681241	0.691925
CEP131	0.097565	0.489405	0.701652	0.689484
TEPSIN	0.0596031	0.453228	0.761986	0.68052
NDUFAF8	-0.0386627	0.554414	-0.599261	0.707619
SLC38A10	0.0464702	0.509291	0.669577	0.694597
ACTG1	-0.0969558	0.274479	-1.11743	0.609329
FAAP100	0.0843787	0.394951	0.865645	0.666018
NPLOC4	-0.113521	0.134511	-1.54688	0.522203
OXLD1	0.0686228	0.27014	1.12784	0.607481
CCDC137	-0.029656	0.606628	-0.521499	0.721155
ARL16	0.0185108	0.778952	0.283746	0.754888
HGS	0.00751289	0.899385	0.127734	0.775154
AC139530.1	0.0419699	0.753443	0.317592	0.753247
MRPL12	-0.0151417	0.854963	-0.184697	0.770015
MCRIP1	0.0429715	0.588937	0.547462	0.718983
P4HB	0.112623	0.0277115	2.33824	0.350456
ARHGDIA	0.0436036	0.439579	0.78549	0.675715
ALYREF	0.0303165	0.642982	0.46924	0.729003
ANAPC11	0.00221376	0.971822	0.0356798	0.786988
PCYT2	0.149377	0.113018	1.6427	0.50113
SIRT7	0.0113972	0.833945	0.211855	0.76623
MAFG	-0.142097	0.12069	-1.60689	0.506628
PYCR1	-0.0122159	0.947916	-0.0659865	0.782819
ASPSCR1	0.152094	0.0207431	2.4695	0.326788
CENPX	0.0524904	0.405599	0.846024	0.669011
DCXR	0.0682103	0.521248	0.650626	0.69899
RFNG	-0.10238	0.180689	-1.37727	0.555152
GPS1	0.117746	0.0245794	2.39297	0.340817
DUS1L	0.120853	0.0435267	2.12683	0.398274
FASN	-0.242656	0.177733	-1.38701	0.552761
CCDC57	0.1132	0.221504	1.25396	0.579449
SLC16A3	-0.0114954	0.924532	-0.095691	0.778973
CSNK1D	-0.0932526	0.0943271	-1.73934	0.480739
CD7	1.10246	3.5887e-05	5.01904	0.0452421
OGFOD3	0.0751357	0.373546	0.906146	0.657119
HEXD	-0.0740181	0.310153	-1.03602	0.626944
CYBC1	-0.0549113	0.367642	-0.917584	0.656001
NARF	-0.0798566	0.303241	-1.05125	0.625647
FOXK2	-0.0117824	0.886646	-0.144017	0.774112
WDR45B	0.0614213	0.390853	0.873288	0.663793
FN3KRP	0.0410498	0.706554	0.380839	0.744735
TBCD	-0.00289222	0.980882	-0.0242057	0.787277
METRNL	0.0348173	0.778805	0.28394	0.754888
USP14	-0.104955	0.055928	-2.00521	0.422996
THOC1	-0.00277415	0.967783	-0.0407974	0.785924
ENOSF1	0.631198	0.0114134	2.7317	0.288456
METTL4	-0.0437722	0.652339	-0.456005	0.7317
SMCHD1	0.0773731	0.34794	0.956656	0.646399
EMILIN2	0.167119	0.321515	1.01149	0.63179
LPIN2	-0.0774962	0.36693	-0.91897	0.655844
MYL12A	0.0991926	0.0762247	1.84996	0.452246
MYL12B	0.0563335	0.416332	0.826572	0.671669
TGIF1	0.160804	0.0732286	1.87042	0.451759
DLGAP1-AS1	0.00638826	0.952794	0.0597982	0.784201
LINC00667	0.0548287	0.391942	0.871252	0.663793
ZBTB14	-0.048712	0.612009	-0.513674	0.722907
L3MBTL4	0.0530784	0.749403	0.322986	0.753085
RAB12	-0.0586138	0.638229	-0.475995	0.728403
NDUFV2	0.120966	0.00640728	2.97642	0.236248
NDUFV2-AS1	-0.0219022	0.786462	-0.273847	0.75715
ANKRD12	0.127592	0.0252461	2.3808	0.340817
TWSG1	0.0248894	0.831139	0.215493	0.76623
RALBP1	-0.00796478	0.854871	-0.184816	0.770015
PPP4R1	-0.127507	0.155977	-1.46301	0.541993
RAB31	-0.00922968	0.955894	-0.0558662	0.785209
VAPA	-0.0205844	0.617786	-0.505309	0.724285
NAPG	0.0654319	0.25279	1.17074	0.599749
CHMP1B	0.0737157	0.434064	0.795113	0.675182
MPPE1	-0.022051	0.771587	-0.293481	0.754825
IMPA2	0.117669	0.311653	1.03274	0.62761
TUBB6	0.273232	0.211622	1.28209	0.575745
AFG3L2	-0.142221	0.0260598	-2.36635	0.344444
PSMG2	0.106035	0.0728834	1.87282	0.451759
CEP76	0.0998761	0.366902	0.919026	0.655844
PTPN2	0.0517789	0.214913	1.27261	0.576923
SEH1L	0.0391805	0.634591	0.48118	0.727749
CEP192	-0.136109	0.114855	-1.63395	0.502761
LDLRAD4	-0.253257	0.00349332	-3.2266	0.206712
FAM210A	-0.0522803	0.486877	-0.705781	0.689484
RNMT	-0.110655	0.202174	-1.30995	0.56924
ZNF519	0.140953	0.237863	1.20942	0.588815
ROCK1	-0.0264781	0.592225	-0.542608	0.719425
ESCO1	0.0433817	0.445055	0.776008	0.678149
SNRPD1	0.0570697	0.421654	0.817044	0.672287
ABHD3	0.0530704	0.596968	0.53563	0.720043
MIB1	-0.0698384	0.430487	-0.801394	0.674195
RBBP8	0.192687	0.0686378	1.90321	0.445224
RIOK3	-0.0507667	0.332367	-0.988609	0.637498
RMC1	0.0246313	0.721179	0.360953	0.74771
NPC1	-0.0180231	0.862052	-0.17557	0.771065
TTC39C	0.0355208	0.602358	0.527732	0.720578
IMPACT	0.00311071	0.977232	0.0288282	0.787152
SS18	-0.0774478	0.0912009	-1.75707	0.476865
TAF4B	-0.394648	0.00340342	-3.23723	0.206712
TRAPPC8	-0.16315	0.0215837	-2.45168	0.327027
RNF125	0.467723	0.0132671	2.66661	0.294768
RNF138	0.0574732	0.434205	0.794865	0.675182
KLHL14	-0.133411	0.289295	-1.08275	0.619754
MAPRE2	0.0792375	0.253375	1.16926	0.599882
ZNF397	-0.0537482	0.632197	-0.484599	0.726393
ZSCAN30	-0.148454	0.196017	-1.32865	0.564335
ZNF24	0.0267528	0.603195	0.526508	0.720582
INO80C	0.106681	0.0819966	1.81244	0.463758
GALNT1	-0.102623	0.329241	-0.995145	0.636037
C18orf21	0.168654	0.0134548	2.66051	0.294768
RPRD1A	0.0202766	0.769968	0.295625	0.754825
SLC39A6	0.21024	0.014199	2.63705	0.296066
ELP2	-0.0798664	0.13395	-1.54922	0.521802
TPGS2	0.0676077	0.40986	0.838263	0.670995
KIAA1328	-0.0669518	0.399071	-0.858014	0.66636
PIK3C3	0.0244003	0.683059	0.413115	0.738637
SETBP1	-0.181672	0.100803	-1.70416	0.490711
EPG5	-0.132954	0.190445	-1.34596	0.560745
ATP5F1A	0.0338891	0.536429	0.626905	0.701954
HAUS1	0.0690318	0.23432	1.21886	0.585532
C18orf25	-0.0155902	0.866212	-0.170222	0.771633
PIAS2	-0.11787	0.172102	-1.40594	0.547034
HDHD2	0.0133357	0.843833	0.19906	0.767869
IER3IP1	0.109306	0.0565394	1.99986	0.423816
SMAD2	0.0621458	0.338429	0.976052	0.641783
SMAD7	-0.325503	0.0851077	-1.79316	0.465294
DYM	-0.025319	0.755055	-0.315442	0.753247
C18orf32	-0.0381267	0.611057	-0.515057	0.722656
RPL17	-0.082253	0.146819	-1.49757	0.534454
ACAA2	-0.0629674	0.391344	-0.872369	0.663793
MBD1	-0.0677446	0.188825	-1.35107	0.559723
CXXC1	0.105424	0.0934976	1.744	0.480739
ME2	-0.138292	0.0422526	-2.14103	0.395587
ELAC1	0.0832492	0.31789	1.01925	0.630609
SMAD4	-0.0687539	0.295015	-1.06971	0.623217
MEX3C	-0.0692684	0.376623	-0.900232	0.658545
MBD2	-0.0130306	0.838889	-0.205452	0.767151
POLI	0.0384339	0.696227	0.394973	0.741796
TCF4	0.0850547	0.135744	1.54178	0.522411
TXNL1	0.0626857	0.165827	1.42762	0.542609
WDR7	-0.223635	0.0530919	-2.03074	0.419407
NARS	0.0435364	0.600352	0.530667	0.720578
AC027097.1	0.0353348	0.770127	0.295415	0.754825
NEDD4L	-0.100584	0.350789	-0.950915	0.647636
MALT1	-0.097876	0.0708794	-1.88697	0.450562
ZNF532	-0.190063	0.178126	-1.38571	0.552761
SEC11C	0.0529557	0.51049	0.667666	0.695425
LMAN1	0.0191003	0.725167	0.355558	0.748722
PMAIP1	0.0270494	0.869232	0.166341	0.771946
PIGN	-0.00961557	0.90844	-0.116183	0.776399
RELCH	-0.0492505	0.42244	-0.815643	0.672287
ZCCHC2	0.000340303	0.9972	0.00354429	0.790538
PHLPP1	-0.249622	0.118775	-1.61565	0.506343
BCL2	-0.0356406	0.670529	-0.430511	0.7371
KDSR	-0.000689725	0.991268	-0.0110544	0.789271
AC036176.1	0.136498	0.328988	0.995676	0.635875
VPS4B	-0.0580438	0.273701	-1.11929	0.609295
SERPINB8	0.0662128	0.595384	0.537957	0.719631
TMX3	-0.00181627	0.977038	-0.029073	0.787152
RTTN	-0.204113	0.06445	-1.93485	0.435853
TIMM21	0.0462819	0.531201	0.635034	0.701477
CYB5A	0.0798318	0.399517	0.85719	0.666414
CNDP2	-0.14812	0.0412645	-2.1523	0.393517
LINC00909	0.0770322	0.434906	0.793638	0.675182
ZNF407	-0.391452	0.00168718	-3.51986	0.17973
ZADH2	0.0149492	0.919721	0.101813	0.778675
TSHZ1	0.0309374	0.787907	0.271945	0.757304
ZNF236-DT	0.0233304	0.811664	0.240824	0.763002
ZNF236	-0.0609947	0.418859	-0.82204	0.671672
MBP	-0.0716126	0.237198	-1.21118	0.588514
ATP9B	-0.0200517	0.81487	-0.236643	0.764604
NFATC1	-0.16435	0.0244571	-2.39523	0.340817
CTDP1	-0.0641873	0.513388	-0.663056	0.696732
SLC66A2	-0.114574	0.121828	-1.60174	0.508168
TXNL4A	0.083333	0.12989	1.56636	0.518565
RBFA	0.088527	0.30398	1.04961	0.625647
ADNP2	0.199162	0.288339	1.08495	0.619342
MIER2	-0.0494642	0.632673	-0.483919	0.726464
TPGS1	0.0562049	0.417985	0.823604	0.671669
CDC34	0.072215	0.3445	0.963628	0.644535
GZMM	1.31648	0.000677549	3.88015	0.1214
BSG	0.108189	0.0560764	2.00391	0.422996
POLRMT	0.0341554	0.719447	0.363301	0.74771
RNF126	0.14747	0.0196279	2.49421	0.322732
PTBP1	-0.0403323	0.399919	-0.856448	0.666451
MED16	-0.0229831	0.811383	-0.241191	0.762946
R3HDM4	0.134153	0.00958008	2.80672	0.265825
ARID3A	-0.0462056	0.746695	-0.326608	0.752491
WDR18	-0.0759845	0.337771	-0.977407	0.641206
TMEM259	0.0838586	0.0583389	1.9844	0.426363
CNN2	0.109739	0.0592617	1.97663	0.426423
ABCA7	-0.265717	0.0222648	-2.4377	0.330033
ARHGAP45	-0.127617	0.0321413	-2.26978	0.371923
POLR2E	0.106184	0.0220528	2.44201	0.329694
GPX4	0.0539885	0.483278	0.711683	0.689484
SBNO2	0.00121712	0.990843	0.0115927	0.789271
STK11	-0.0820171	0.31573	-1.0239	0.628871
ATP5F1D	0.0462373	0.400409	0.855546	0.66664
MIDN	-0.211823	0.0234033	-2.41519	0.337497
CIRBP	0.0155859	0.797813	0.258937	0.760295
FAM174C	0.128816	0.0953576	1.73361	0.4809
PWWP3A	-0.232711	0.0852869	-1.79206	0.465392
NDUFS7	0.0380428	0.435388	0.792797	0.675197
GAMT	0.112072	0.224116	1.24669	0.580018
DAZAP1	-0.0342751	0.452839	-0.76265	0.680505
RPS15	0.0389308	0.551645	0.603486	0.706455
C19orf25	-0.0736156	0.218952	-1.26113	0.578474
MBD3	-0.137347	0.0548013	-2.01521	0.419797
UQCR11	-0.0266287	0.621602	-0.499805	0.724533
TCF3	-0.183579	0.0017964	-3.49483	0.17973
REXO1	-0.281958	0.00741325	-2.91529	0.248202
KLF16	0.0240301	0.821703	0.227747	0.765906
AC012615.1	-0.0615589	0.646597	-0.464118	0.729796
ABHD17A	0.178018	0.0154409	2.60037	0.305702
SCAMP4	-0.0684696	0.429187	-0.803684	0.673834
CSNK1G2	-0.0700127	0.191117	-1.34385	0.560981
BTBD2	-0.105781	0.266103	-1.13764	0.606109
MKNK2	-0.0514308	0.401994	-0.85263	0.666773
MOB3A	-0.111103	0.145048	-1.50445	0.532338
IZUMO4	0.0457291	0.678326	0.41967	0.738055
AP3D1	-0.186549	0.0369103	-2.20508	0.384437
DOT1L	-0.347837	0.00462689	-3.11145	0.221212
PLEKHJ1	-0.0926408	0.1537	-1.47145	0.540156
SF3A2	0.0634138	0.211028	1.28381	0.575668
OAZ1	0.018809	0.717037	0.36657	0.747403
LINGO3	-0.813082	0.00026928	-4.23952	0.0953684
AC104530.1	-0.309865	0.0417923	-2.14625	0.394664
LSM7	-0.176417	0.0836224	-1.80229	0.464781
SPPL2B	-0.257766	0.0189643	-2.50954	0.320988
TIMM13	0.0495496	0.451224	0.76541	0.680027
LMNB2	-0.0113779	0.900888	-0.125816	0.775154
GADD45B	-0.102787	0.388957	-0.87684	0.663563
GNG7	-0.0153504	0.830339	-0.21653	0.76623
SLC39A3	-0.0331093	0.559961	-0.590831	0.709113
SGTA	-0.0370531	0.630829	-0.486557	0.726393
THOP1	-0.136842	0.131762	-1.5584	0.519968
AC005944.1	0.614311	0.00412762	3.15839	0.217559
TLE5	0.0882016	0.174986	1.39618	0.551538
S1PR4	0.133492	0.0729501	1.87236	0.451759
NCLN	-0.180941	0.0500006	-2.05998	0.413282
NFIC	0.158623	0.199292	1.31864	0.567479
DOHH	-0.0711106	0.36956	-0.913855	0.656001
FZR1	-0.218649	0.0152537	-2.60572	0.305702
MFSD12	-0.116826	0.186051	-1.3599	0.55828
HMG20B	-0.0269082	0.686944	-0.407748	0.738809
CACTIN	-0.128101	0.184	-1.3665	0.557867
PIP5K1C	-0.30963	0.00385995	-3.18585	0.211704
APBA3	-0.0122731	0.875481	-0.158321	0.772617
MRPL54	0.049787	0.515647	0.659474	0.696785
DAPK3	0.0888851	0.243442	1.19476	0.593404
EEF2	0.0211548	0.697021	0.393884	0.741796
PIAS4	-0.0812134	0.230424	-1.22938	0.583829
ZBTB7A	0.11734	0.0700784	1.89272	0.448113
MAP2K2	0.0210621	0.679191	0.41847	0.738424
SIRT6	0.0209414	0.775343	0.288512	0.754825
EBI3	-0.056894	0.721119	-0.361035	0.74771
YJU2	0.112653	0.20769	1.29357	0.572014
MPND	-0.0712302	0.305752	-1.04569	0.625986
SH3GL1	0.0205805	0.786698	0.273537	0.75715
UBXN6	-0.0790187	0.311532	-1.03301	0.62761
HDGFL2	-0.00045633	0.994039	-0.00754615	0.789838
TNFAIP8L1	0.0557361	0.602529	0.527482	0.720578
MYDGF	0.0203611	0.743352	0.331084	0.752249
DPP9	-0.11911	0.113943	-1.63828	0.502088
FEM1A	-0.0360635	0.720268	-0.362188	0.74771
TICAM1	0.17015	0.186061	1.35987	0.55828
PLIN3	0.0497286	0.414075	0.830637	0.671669
KDM4B	-0.068204	0.50009	-0.684328	0.691212
SAFB2	-0.0165746	0.745491	-0.328218	0.752316
SAFB	-0.0320267	0.523429	-0.647196	0.699884
RPL36	-0.0596049	0.387409	-0.879749	0.663166
MICOS13	0.0344993	0.591974	0.542978	0.719425
LONP1	-0.124127	0.209801	-1.28739	0.574229
DUS3L	0.040789	0.630507	0.487017	0.72626
NDUFA11	-0.0522088	0.48776	-0.704337	0.689484
VMAC	-0.116518	0.365342	-0.922071	0.655153
RANBP3	-0.0855657	0.210453	-1.28549	0.574977
MLLT1	-0.154407	0.225216	-1.24364	0.580468
CLPP	0.065259	0.183112	1.36937	0.557867
ALKBH7	0.0662174	0.330997	0.991469	0.636439
GTF2F1	0.0934547	0.066567	1.91864	0.439848
KHSRP	-0.136791	0.0824762	-1.80943	0.463758
SLC25A23	-0.125671	0.454583	-0.759676	0.680647
DENND1C	0.083504	0.176517	1.39106	0.552761
TNFSF9	0.411865	0.04037	2.16272	0.391458
CD70	0.0169726	0.926954	0.0926111	0.779306
GPR108	-0.0120331	0.820848	-0.228859	0.765906
TRIP10	-0.284215	0.00391433	-3.18013	0.211704
SH2D3A	0.0874769	0.397583	0.860763	0.666237
VAV1	0.0349815	0.703583	0.384897	0.743179
ZNF557	-0.152981	0.101614	-1.6999	0.491161
AC119396.1	0.075578	0.438204	0.787882	0.675197
ARHGEF18	-0.225835	0.0234226	-2.41481	0.337497
ZNF358	0.0793007	0.380545	0.892742	0.660007
MCOLN1	0.021781	0.83143	0.215116	0.76623
PNPLA6	-0.214608	0.016078	-2.5826	0.312984
XAB2	0.0455723	0.421157	0.817931	0.672287
PET100	-0.136982	0.106825	-1.67313	0.496822
STXBP2	0.0393362	0.376053	0.901326	0.658545
TRAPPC5	0.147921	0.00962468	2.80473	0.265825
FCER2	0.580467	0.0149769	2.61374	0.303476
MAP2K7	-0.186307	0.0190895	-2.50661	0.320988
SNAPC2	0.131502	0.0791988	1.83034	0.458682
TIMM44	-0.0111529	0.896344	-0.131619	0.775017
ELAVL1	-0.047345	0.30325	-1.05123	0.625647
CERS4	-0.250961	0.000461773	-4.02992	0.120227
CD320	0.0180773	0.85544	0.184083	0.770015
NDUFA7	0.00034379	0.994079	0.00749579	0.789838
RPS28	-0.060402	0.379628	-0.894487	0.659974
RAB11B-AS1	-0.167335	0.204086	-1.30423	0.570309
RAB11B	0.0180915	0.689953	0.4036	0.7398
2025-03-02	0.132653	0.225032	1.24415	0.580321
HNRNPM	-0.010814	0.825041	-0.223408	0.76623
ZNF414	0.0979408	0.139383	1.52694	0.527176
MYO1F	0.240461	0.114871	1.63387	0.502761
ZNF317	-0.150618	0.108116	-1.66666	0.497745
ZNF699	0.0432672	0.591268	0.544019	0.719425
ZNF559	0.149682	0.222119	1.25224	0.579951
ZNF266	-0.100144	0.290684	-1.07957	0.620923
ZNF426	-0.0180605	0.845643	-0.196721	0.768241
ZNF121	0.028139	0.742355	0.33242	0.752026
ZNF561	0.0165307	0.865996	0.170498	0.771623
ZNF562	-0.0567663	0.514581	-0.661163	0.696732
ZNF846	0.0761511	0.631331	0.485839	0.726393
FBXL12	-0.0311771	0.661519	-0.443101	0.734821
UBL5	0.0160118	0.745275	0.328508	0.752316
PIN1	0.0145814	0.787216	0.272855	0.757175
SHFL	0.166578	0.00985584	2.79461	0.26991
PPAN	0.00204927	0.98076	0.0243599	0.787277
EIF3G	0.112906	0.0401907	2.16484	0.390436
DNMT1	-0.0802155	0.197511	-1.32407	0.565404
MRPL4	0.0984804	0.21134	1.28291	0.575745
FDX2	0.031388	0.728891	0.350528	0.74915
RAVER1	-0.0210093	0.803434	-0.251576	0.761638
ICAM3	0.165288	0.0574507	1.99198	0.425616
TYK2	-0.246903	0.00285219	-3.30897	0.203342
CDC37	0.12571	0.0122638	2.7007	0.294144
KEAP1	0.0995435	0.349599	0.95331	0.646932
ATG4D	-0.0374776	0.611349	-0.514633	0.722772
KRI1	-0.062962	0.41408	-0.830627	0.671669
CDKN2D	0.202485	0.0169903	2.55827	0.316304
SLC44A2	-0.153786	0.0216125	-2.45108	0.327027
ILF3-DT	-0.0838709	0.207789	-1.29327	0.572014
ILF3	-0.0472448	0.517875	-0.655947	0.697924
QTRT1	-0.0312859	0.645665	-0.465437	0.729422
DNM2	-0.0394574	0.509768	-0.668817	0.694862
TMED1	0.184417	0.0401273	2.16559	0.390436
C19orf38	0.23083	0.0905947	1.76056	0.474448
CARM1	-0.0430885	0.607537	-0.520175	0.721373
YIPF2	-0.0103891	0.926926	-0.0926468	0.779306
TIMM29	-0.000657984	0.993868	-0.00776276	0.789838
SMARCA4	-0.0699524	0.487949	-0.704029	0.689484
TMEM205	0.180198	0.00370607	3.20248	0.206712
CCDC159	0.21362	0.0213236	2.45712	0.327027
SWSAP1	0.17935	0.125403	1.58582	0.514137
PRKCSH	0.0701795	0.188989	1.35055	0.559955
ECSIT	-0.0270262	0.67348	-0.426402	0.737385
ELOF1	0.0510736	0.490274	0.700235	0.689484
ZNF627	-0.0961518	0.315219	-1.02501	0.628871
ACP5	0.345149	0.0133037	2.66542	0.294768
ZNF441	-0.114735	0.372393	-0.908371	0.657119
ZNF439	-0.0281272	0.735931	-0.341046	0.75028
ZNF700	-0.100514	0.316353	-1.02256	0.629008
ZNF433-AS1	0.0833569	0.233484	1.22111	0.585119
ZNF844	-0.254174	0.0377525	-2.19445	0.384928
ZNF136	0.0491853	0.573928	0.569789	0.712576
ZNF44	-0.0490378	0.544564	-0.614342	0.703635
ZNF563	0.0620482	0.572392	0.57209	0.712017
ZNF799	0.110525	0.43444	0.794455	0.675182
ZNF709	0.0439815	0.610104	0.516441	0.722574
ZNF564	-0.13645	0.214896	-1.27266	0.576923
ZNF490	-0.0598906	0.471445	-0.731266	0.685361
ZNF791	-0.0346498	0.610204	-0.516296	0.722574
MAN2B1	0.0789053	0.365716	0.921341	0.655153
WDR83	0.050415	0.574199	0.569382	0.712576
WDR83OS	-0.0109456	0.853317	-0.186819	0.769958
DHPS	0.0469815	0.277682	1.10982	0.61233
TNPO2	-0.128225	0.280724	-1.10265	0.614021
TRIR	0.0542586	0.267304	1.13471	0.606506
GET3	0.0698979	0.162598	1.43903	0.542609
HOOK2	0.109429	0.147895	1.49342	0.535768
JUNB	0.0990573	0.330317	0.992891	0.636439
PRDX2	0.136222	0.119642	1.61167	0.506628
RNASEH2A	0.07395	0.329231	0.995166	0.636037
DNASE2	0.0107884	0.89815	0.129312	0.775154
GCDH	-0.074834	0.274374	-1.11768	0.609329
FARSA	0.0533542	0.484562	0.709574	0.689484
CALR	-0.0381403	0.592098	-0.542795	0.719425
RAD23A	0.00879041	0.828029	0.219528	0.76623
GADD45GIP1	-0.0338942	0.49828	-0.687247	0.690884
NFIX	-0.249575	0.0983107	-1.71747	0.486416
LYL1	0.000897782	0.989715	0.0130202	0.789271
TRMT1	-0.017036	0.751022	-0.320823	0.753247
NACC1	-0.198352	0.0820375	-1.81219	0.463758
STX10	0.0825667	0.148345	1.49169	0.536089
IER2	0.0553477	0.642652	0.469708	0.729003
CACNA1A	0.073202	0.696358	0.394793	0.741796
CCDC130	0.0784943	0.298738	1.06131	0.625165
MRI1	-0.133466	0.114328	-1.63645	0.50251
C19orf53	-0.0240831	0.656189	-0.450584	0.733139
CC2D1A	0.0418326	0.646276	0.464571	0.72978
DCAF15	-0.0997616	0.145239	-1.50371	0.532751
RFX1	-0.254151	0.0370249	-2.20363	0.384547
IL27RA	-0.227198	0.0413448	-2.15138	0.393517
SAMD1	-0.101707	0.361535	-0.929541	0.6535
PRKACA	-0.105019	0.344697	-0.963229	0.644535
ADGRE5	-0.00291399	0.980894	-0.0241904	0.787277
DDX39A	0.0591358	0.252754	1.17083	0.599749
PKN1	0.00491199	0.916381	0.106065	0.778106
GIPC1	0.169483	0.430378	0.801586	0.674036
DNAJB1	0.0639307	0.425584	0.810055	0.672527
TECR	0.0725414	0.208989	1.28976	0.572844
NDUFB7	0.059369	0.274379	1.11767	0.609329
CLEC17A	-0.01942	0.827169	-0.220644	0.76623
ZNF333	-0.222618	0.0430973	-2.13157	0.398274
ILVBL	0.117616	0.17759	1.38749	0.552761
BRD4	-0.0691418	0.200482	-1.31504	0.567649
AKAP8	-0.0555341	0.561787	-0.588065	0.709153
AKAP8L	-0.022986	0.678388	-0.419584	0.738055
WIZ	-0.115082	0.324794	-1.00452	0.634469
RASAL3	-0.0590402	0.376353	-0.90075	0.658545
TPM4	-0.10996	0.100728	-1.70456	0.490711
RAB8A	-0.00691314	0.885164	-0.145915	0.774112
HSH2D	0.179313	0.030547	2.29337	0.364321
FAM32A	0.0914711	0.13124	1.56061	0.519172
AP1M1	0.0386466	0.50875	0.670439	0.694413
KLF2	0.295765	0.00701865	2.93827	0.243039
EPS15L1	-0.127133	0.0388505	-2.18091	0.384928
CHERP	-0.25031	0.000610305	-3.92106	0.1214
SLC35E1	-0.0769273	0.429186	-0.803686	0.673834
MED26	-0.0436494	0.612814	-0.512507	0.722908
SMIM7	0.0277485	0.532933	0.632336	0.701477
TMEM38A	0.214241	0.177416	1.38806	0.552761
SIN3B	-0.0951841	0.207809	-1.29322	0.572014
HAUS8	-0.144538	0.262904	-1.14548	0.603926
MYO9B	-0.144611	0.0191313	-2.50564	0.320988
USE1	0.00683429	0.905737	0.11963	0.775825
OCEL1	0.123038	0.121656	1.60252	0.507988
NR2F6	-0.0582196	0.707546	-0.379485	0.745272
BABAM1	0.0306818	0.53962	0.621965	0.702987
ABHD8	0.0320084	0.763176	0.304635	0.754825
MRPL34	0.084276	0.21719	1.26612	0.578254
DDA1	-0.00382661	0.957618	-0.0536813	0.78577
GTPBP3	0.168649	0.160282	1.44733	0.542609
BST2	0.146076	0.220641	1.25638	0.578726
BISPR	0.218834	0.165491	1.4288	0.542609
MVB12A	0.0648155	0.355392	0.941708	0.650538
PGLS	0.047781	0.414155	0.830493	0.671669
NIBAN3	0.108544	0.24206	1.19836	0.592467
COLGALT1	-0.333922	0.00279458	-3.31722	0.203342
MAP1S	-0.0112199	0.876746	-0.156699	0.772847
FCHO1	-0.00867411	0.930731	-0.0878092	0.780092
JAK3	-0.340007	0.00492016	-3.08611	0.221212
RPL18A	0.066756	0.356736	0.939034	0.651191
CCDC124	0.0904822	0.105157	1.68157	0.495609
ARRDC2	-0.099792	0.286631	-1.08889	0.618402
IL12RB1	0.151321	0.215654	1.27049	0.577008
MAST3	-0.131189	0.248178	-1.1825	0.595849
PIK3R2	-0.0976335	0.352613	-0.947257	0.648954
IFI30	0.0112104	0.934589	0.0829065	0.780801
MPV17L2	0.161608	0.0851175	1.7931	0.465294
IQCN	-0.218935	0.377276	-0.898981	0.658718
JUND	0.058244	0.576249	0.566316	0.713566
LSM4	0.061141	0.190598	1.34548	0.560745
SSBP4	0.0512865	0.449486	0.768387	0.67937
ISYNA1	0.118047	0.252651	1.17109	0.599749
ELL	-0.106384	0.257003	-1.16013	0.601523
FKBP8	0.0592511	0.147918	1.49333	0.535768
KXD1	0.0142415	0.799059	0.257304	0.76058
UBA52	0.146394	0.0175554	2.54381	0.317855
REX1BD	0.0648197	0.192967	1.33808	0.562159
CRTC1	-0.260486	0.0395491	-2.17247	0.389558
UPF1	-0.108834	0.226279	-1.24071	0.580962
COPE	0.114196	0.0219355	2.44441	0.328867
DDX49	0.107064	0.0569416	1.99637	0.424482
SUGP2	-0.128687	0.0508928	-2.05138	0.414965
ARMC6	0.0932197	0.417516	0.824446	0.671669
SLC25A42	-0.0748438	0.363799	-0.925094	0.654291
TMEM161A	0.0495656	0.421975	0.816472	0.672287
BORCS8	-0.0281963	0.73435	-0.343173	0.75028
RFXANK	0.127991	0.0291281	2.31532	0.356415
NR2C2AP	0.222761	0.00854729	2.85519	0.254428
SUGP1	-0.0512675	0.487059	-0.705484	0.689484
MAU2	-0.22018	0.0025412	-3.35562	0.196992
GATAD2A	-0.122096	0.176907	-1.38976	0.552761
NDUFA13	0.00799864	0.860069	0.178122	0.770728
PBX4	0.175537	0.422087	0.816272	0.672287
LPAR2	0.0929775	0.488571	0.703013	0.689484
GMIP	-0.0588412	0.318451	-1.01804	0.630835
ATP13A1	-0.110142	0.11874	-1.61581	0.506343
ZNF101	-0.023489	0.789634	-0.269674	0.757499
ZNF14	-0.198161	0.0360584	-2.21606	0.383405
ZNF506	-0.0187478	0.768634	-0.297393	0.754825
ZNF253	-0.136064	0.105819	-1.67821	0.496822
ZNF93	-0.0801757	0.45799	-0.753886	0.682104
ZNF682	0.0775479	0.539869	0.62158	0.703068
ZNF486	-0.11107	0.221533	-1.25388	0.579449
ZNF737	-0.0925029	0.195227	-1.33108	0.564205
ZNF626	-0.0676864	0.428143	-0.805528	0.673
ZNF66	-0.211967	0.131013	-1.56157	0.519172
ZNF85	0.0609989	0.686204	0.40877	0.738637
ZNF430	0.0239228	0.740548	0.334844	0.751547
ZNF714	-0.0873114	0.497269	-0.688881	0.690843
ZNF431	-0.0163991	0.753922	-0.316953	0.753247
ZNF708	-0.0163511	0.78933	-0.270074	0.757499
ZNF738	-0.0933533	0.343958	-0.964732	0.644535
ZNF493	-0.0224662	0.663085	-0.440908	0.734973
ZNF429	-0.0777918	0.298977	-1.06077	0.625165
ZNF100	-0.248376	0.0378891	-2.19275	0.384928
ZNF43	-0.196666	0.00947602	-2.81137	0.265825
ZNF208	0.0307879	0.847847	0.193875	0.769079
ZNF257	0.005554	0.964463	0.0450045	0.785924
AC092329.4	-0.204142	0.138971	-1.5286	0.52678
ZNF91	-0.103217	0.103553	-1.6898	0.493656
ZNF675	-0.0565386	0.345515	-0.961567	0.64455
ZNF681	-0.0645497	0.529308	-0.637987	0.701401
ZNF254	-0.0938687	0.339955	-0.972915	0.642367
LINC00662	-0.0404149	0.612586	-0.512837	0.722908
AC006504.5	-0.0911777	0.351352	-0.949786	0.647847
UQCRFS1	0.0660195	0.256074	1.16246	0.601523
POP4	-0.00518137	0.933006	-0.0849178	0.780584
PLEKHF1	0.172645	0.397562	0.860802	0.666237
C19orf12	0.0127941	0.867684	0.168329	0.771791
URI1	0.00843308	0.83277	0.213379	0.76623
ZNF507	-0.068252	0.332627	-0.988067	0.637638
DPY19L3	-0.242274	0.0172293	-2.5521	0.316304
PDCD5	0.0359883	0.557367	0.594768	0.709113
ANKRD27	-0.032999	0.718231	-0.36495	0.74771
CEP89	-0.0706996	0.423839	-0.813154	0.672472
GPATCH1	0.00458237	0.96082	0.0496218	0.785924
CEBPG	0.0577518	0.492955	0.695872	0.689484
PEPD	0.0598398	0.281815	1.1001	0.615412
LSM14A	0.034667	0.569969	0.575726	0.710436
KIAA0355	-0.110687	0.338178	-0.976568	0.641591
GPI	0.0608057	0.30643	1.0442	0.625986
PDCD2L	-0.0428289	0.733398	-0.344454	0.75028
UBA2	-0.024447	0.708941	-0.377582	0.745711
ZNF302	-0.0678122	0.299762	-1.05901	0.625165
ZNF181	-0.0689676	0.496373	-0.69033	0.690152
AC008555.4	0.0311689	0.835646	0.209651	0.766591
GRAMD1A	-0.0333514	0.665652	-0.437317	0.735698
FXYD1	0.0649969	0.668177	0.433791	0.736599
FXYD7	0.246761	0.164235	1.43322	0.542609
FXYD5	0.207189	0.00870644	2.84737	0.255636
LSR	0.169733	0.1644	1.43264	0.542609
USF2	-0.172696	0.0884227	-1.77326	0.470706
CD22	0.00784879	0.937248	0.079529	0.781127
TMEM147	0.0771105	0.251144	1.17492	0.598756
HAUS5	-0.129495	0.358995	-0.934555	0.652659
RBM42	0.0595888	0.186605	1.35813	0.55828
COX6B1	-0.00734319	0.890806	-0.138696	0.774698
ZBTB32	-0.0172155	0.933293	-0.0845527	0.780683
KMT2B	-0.168815	0.0453034	-2.10764	0.4014
IGFLR1	0.210677	0.037887	2.19277	0.384928
U2AF1L4	0.256133	0.0170169	2.55758	0.316304
PSENEN	0.116012	0.0237514	2.40851	0.339684
LIN37	0.087322	0.270534	1.12689	0.607694
PROSER3	-0.18471	0.150012	-1.48533	0.536768
NFKBID	0.061624	0.712798	0.37233	0.746929
HCST	0.589847	0.00455695	3.11773	0.221212
TYROBP	0.466208	0.245409	1.18965	0.594761
SDHAF1	0.0962167	0.233282	1.22165	0.585119
ALKBH6	0.0977272	0.178206	1.38544	0.552761
POLR2I	-0.00390004	0.949563	-0.0638968	0.783492
TBCB	0.0742999	0.223688	1.24788	0.580018
CAPNS1	0.0284441	0.674591	0.424857	0.737448
ZNF146	-0.0211316	0.674929	-0.424386	0.737448
LINC00665	-0.0585425	0.616034	-0.507842	0.723426
ZFP14	-0.0333662	0.669606	-0.431797	0.736917
ZFP82	-0.0138945	0.863414	-0.173818	0.771448
ZNF566	0.0657179	0.455188	0.758646	0.680647
ZNF260	-0.0189993	0.818454	-0.231975	0.765085
ZNF529	-0.0605708	0.487898	-0.704112	0.689484
ZNF529-AS1	-0.298093	0.00863733	-2.85075	0.254706
ZNF382	0.0658115	0.614002	0.510785	0.723183
ZNF461	0.0425859	0.77538	0.288465	0.754825
LINC01534	-0.156413	0.269081	-1.1304	0.607481
ZNF567	-0.0676586	0.348023	-0.956489	0.646399
ZNF790-AS1	-0.0697337	0.418482	-0.822715	0.671672
ZNF790	-0.0382166	0.754732	-0.315874	0.753247
ZNF345	-0.0946248	0.284843	-1.09304	0.617483
ZNF568	-0.0556231	0.520255	-0.652192	0.698658
ZNF420	-0.0138615	0.862866	-0.174523	0.771105
ZNF585A	-0.0595541	0.361879	-0.928865	0.653585
ZNF585B	-0.37662	0.00113044	-3.67881	0.172082
ZNF383	0.0413812	0.56749	0.579455	0.709974
ZNF875	-0.134153	0.151679	-1.47902	0.538683
ZNF527	-0.0595641	0.610836	-0.515378	0.722574
ZNF569	0.0787912	0.392461	0.870283	0.66447
ZNF570	-0.105278	0.342627	-0.967445	0.644282
ZNF540	0.147477	0.13579	1.54159	0.522411
ZNF571	-0.28094	0.0127193	-2.68491	0.294768
ZFP30	0.110014	0.300053	1.05836	0.625285
ZNF573	0.106605	0.489319	0.701791	0.689484
SIPA1L3	-0.0398838	0.684744	-0.410786	0.738637
SPINT2	0.0187481	0.714538	0.369964	0.747003
PPP1R14A	-0.092244	0.49986	-0.684699	0.691212
YIF1B	-0.0070246	0.925617	-0.0943114	0.779134
PSMD8	0.0617918	0.210794	1.2845	0.575469
FAM98C	0.162219	0.0253638	2.37868	0.340817
MAP4K1	-0.054308	0.58311	-0.556095	0.716754
EIF3K	0.0862037	0.273054	1.12084	0.608675
ACTN4	-0.133985	0.0785129	-1.83481	0.457242
CAPN12	-0.105536	0.413501	-0.831672	0.671669
ECH1	-0.0904196	0.122733	-1.59767	0.510775
HNRNPL	0.02888	0.733269	0.344627	0.75028
RINL	0.0202484	0.771973	0.292971	0.754825
SIRT2	0.0666583	0.475192	0.725033	0.686375
NFKBIB	-0.0618887	0.534194	-0.630375	0.70181
SARS2	-0.0603832	0.65964	-0.445736	0.733884
MRPS12	0.0647041	0.436224	0.791335	0.675197
PAK4	-0.367113	0.0166264	-2.56783	0.316304
GMFG	-0.0461163	0.627794	-0.490905	0.72594
SAMD4B	-0.199637	0.0234814	-2.41368	0.337497
PAF1	-0.0273845	0.621729	-0.499621	0.724542
MED29	-0.04448	0.483582	-0.711183	0.689484
ZFP36	-0.0799794	0.503002	-0.679643	0.692221
PLEKHG2	-0.00745132	0.951215	-0.0618008	0.783658
RPS16	0.128337	0.0769755	1.84495	0.454419
SUPT5H	-0.100881	0.187495	-1.35529	0.55828
TIMM50	0.0694091	0.368857	0.91522	0.656001
EID2B	0.0553336	0.631688	0.485327	0.726393
EID2	0.106257	0.149489	1.48732	0.536758
DYRK1B	0.0267181	0.867959	0.167977	0.771791
FBL	-0.0286751	0.644241	-0.467455	0.729003
PSMC4	0.0181022	0.854848	0.184846	0.770015
ZNF780B	-0.111476	0.214321	-1.27431	0.576923
ZNF780A	0.0463574	0.722034	0.359796	0.74771
MAP3K10	0.0319892	0.819206	0.230996	0.765579
AKT2	-0.0421894	0.587392	-0.549746	0.71874
PLD3	0.0604407	0.311741	1.03255	0.62761
SERTAD1	0.143537	0.29053	1.07992	0.620877
SERTAD3	0.154107	0.0387049	2.18268	0.384928
BLVRB	0.0945297	0.321355	1.01183	0.63179
SHKBP1	0.105866	0.0319606	2.2724	0.371923
LTBP4	0.109146	0.228414	1.23485	0.581442
COQ8B	-0.0400888	0.703848	-0.384535	0.743179
SNRPA	0.0759562	0.238668	1.20729	0.589183
RAB4B	0.144102	0.0392754	2.17576	0.387488
EGLN2	0.026087	0.753624	0.31735	0.753247
HNRNPUL1	-0.0112499	0.848905	-0.192509	0.769079
TGFB1	-0.0835181	0.187987	-1.35373	0.558955
CCDC97	-0.0433101	0.506928	-0.673351	0.693996
B9D2	-0.0697671	0.436092	-0.791565	0.675197
EXOSC5	-0.0290987	0.691868	-0.400964	0.740115
BCKDHA	0.0201524	0.752702	0.318581	0.753247
DMAC2	0.0232963	0.778167	0.284782	0.754825
LINC01480	-0.3179	0.22198	-1.25263	0.579771
AC243960.1	-0.0275853	0.820828	-0.228886	0.765906
RPS19	0.0207719	0.764121	0.30338	0.754825
CD79A	0.184405	0.00482898	3.09383	0.221212
ARHGEF1	-0.0348911	0.47252	-0.729474	0.685675
RABAC1	0.0319904	0.565732	0.582103	0.709974
ZNF574	0.162823	0.114792	1.63425	0.502761
POU2F2	-0.0806892	0.223462	-1.2485	0.580018
AC010247.1	-0.0099189	0.941615	-0.0739834	0.781858
DEDD2	0.163983	0.0287777	2.32089	0.356415
ZNF526	-0.065362	0.586948	-0.550403	0.718633
GSK3A	0.108212	0.0986479	1.71565	0.486744
ERF	0.0154103	0.873498	0.160865	0.771946
CIC	-0.198185	0.0927483	-1.74823	0.480638
PAFAH1B3	0.125941	0.178119	1.38573	0.552761
CNFN	-0.150887	0.130068	-1.56559	0.518565
LIPE	0.0281214	0.770192	0.295329	0.754825
PHLDB3	0.00950108	0.931275	0.0871174	0.780158
ETHE1	0.0105992	0.892144	0.136985	0.774698
XRCC1	-0.0135427	0.834193	-0.211533	0.76623
ZNF576	0.0219078	0.860435	0.177651	0.770728
ZNF428	0.144878	0.0519923	2.04096	0.418062
SMG9	-0.109639	0.215815	-1.27004	0.577008
KCNN4	-0.0628989	0.70027	-0.38943	0.742576
AC006213.2	-0.0233661	0.851061	-0.189727	0.769595
ZNF45	-0.0722041	0.625609	-0.49404	0.725541
ZNF230	-0.00981045	0.928903	-0.0901325	0.779864
ZNF223	0.243142	0.0358629	2.21862	0.38316
ZNF224	-0.003749	0.960131	-0.0504943	0.785924
AC021092.1	0.00583244	0.967941	0.0405968	0.785924
ZNF234	-0.00276802	0.977646	-0.0283035	0.787152
ZNF226	-0.0147101	0.830072	-0.216877	0.76623
ZNF227	-0.0692309	0.399793	-0.856681	0.666451
ZNF235	-0.0886627	0.278589	-1.10768	0.612581
ZNF180	-0.0590225	0.426138	-0.809075	0.672832
BCL3	-0.00651878	0.949929	-0.0634325	0.783505
TOMM40	0.0807078	0.306927	1.0431	0.625986
CLPTM1	-0.0218368	0.702402	-0.386512	0.742972
RELB	0.163002	0.140883	1.52091	0.528353
CLASRP	0.0116694	0.841952	0.201491	0.767481
ZNF296	0.253295	0.0110992	2.74371	0.286351
GEMIN7	-0.0564167	0.46186	-0.74734	0.682432
MARK4	-0.107441	0.434482	-0.794381	0.675182
PPP1R37	-0.0728869	0.493647	-0.694748	0.689484
TRAPPC6A	0.204628	0.00695165	2.94229	0.243039
ERCC2	-0.114639	0.153082	-1.47376	0.539578
ERCC1	0.0364289	0.584092	0.554638	0.716754
VASP	0.100542	0.110462	1.65509	0.500188
OPA3	-0.048306	0.653187	-0.45481	0.732025
EML2	-0.00149145	0.98451	-0.0196108	0.788554
SNRPD2	0.0789142	0.225799	1.24203	0.580561
QPCTL	0.338995	0.0124547	2.69402	0.294468
FBXO46	-0.132373	0.167203	-1.42281	0.542609
DMWD	-0.111829	0.201587	-1.31171	0.568891
SYMPK	-0.0976747	0.21377	-1.27589	0.576923
IRF2BP1	0.0249862	0.774477	0.289657	0.754825
MYPOP	-0.08316	0.26305	-1.14512	0.603926
CCDC61	0.0462277	0.57829	0.56327	0.714071
PPP5C	0.0295682	0.68353	0.412464	0.738637
CALM3	0.102307	0.092189	1.75141	0.479429
GNG8	0.0664695	0.789226	0.270211	0.757499
PRKD2	0.0105148	0.917299	0.104896	0.77827
STRN4	-0.0701227	0.443073	-0.779432	0.67791
SLC1A5	0.00103832	0.994206	0.00733548	0.789838
AP2S1	0.106576	0.097038	1.72438	0.484083
ARHGAP35	-0.175592	0.0722489	-1.87726	0.451759
TMEM160	0.0525087	0.370155	0.912701	0.656001
ZC3H4	-0.197955	0.0710242	-1.88594	0.450562
SAE1	-0.0480542	0.403654	-0.849582	0.667823
BBC3	0.0851065	0.67231	0.42803	0.737322
CCDC9	0.145137	0.111435	1.65034	0.50113
INAFM1	-0.0185588	0.900047	-0.12689	0.775154
DHX34	-0.160263	0.171957	-1.40643	0.547034
NAPA	0.15269	0.0232941	2.4173	0.337497
BICRA	-0.382619	0.00453899	-3.11935	0.221212
NOP53	0.0895657	0.13439	1.54739	0.522203
SELENOW	0.169569	0.0382593	2.18816	0.384928
LIG1	0.0385912	0.659704	0.445646	0.733884
ZSWIM9	-0.175168	0.0816158	-1.81485	0.463382
CARD8	-0.0695678	0.275667	-1.1146	0.610314
CARD8-AS1	0.0838579	0.435381	0.792807	0.675197
EMP3	0.194256	0.0233467	2.41628	0.337497
TMEM143	-0.131109	0.309719	-1.03697	0.626944
KDELR1	0.0414571	0.372969	0.907258	0.657119
GRWD1	-0.0035898	0.959272	-0.0515837	0.785924
CYTH2	-0.038891	0.535764	-0.627937	0.701954
RPL18	0.0764168	0.251675	1.17357	0.598766
SPHK2	-0.0607863	0.461467	-0.748003	0.682432
DBP	0.250887	0.0324545	2.26528	0.373116
CA11	-0.0460767	0.750484	-0.321542	0.753247
BCAT2	-0.0729547	0.335849	-0.981377	0.639542
PPP1R15A	0.13297	0.296486	1.06638	0.623956
NUCB1	0.096036	0.172031	1.40618	0.547034
BAX	0.0337193	0.536122	0.627381	0.701954
FTL	-0.0252486	0.71996	-0.362606	0.74771
GYS1	-0.195415	0.0737929	-1.86651	0.451804
RUVBL2	-0.0552967	0.397847	-0.860276	0.666237
SNRNP70	-0.0792915	0.0805519	-1.82162	0.461374
LIN7B	0.188451	0.0488995	2.07078	0.412395
SLC6A16	-0.127748	0.279169	-1.10631	0.613247
CD37	0.0955507	0.0824148	1.80982	0.463758
TEAD2	0.330814	0.0588793	1.97984	0.426363
PIH1D1	-0.0166556	0.762026	-0.306164	0.754825
ALDH16A1	0.0206752	0.738294	0.337869	0.750821
FLT3LG	0.231476	0.0653833	1.92764	0.438203
RPL13A	0.113088	0.16309	1.43728	0.542609
RPS11	0.0864407	0.1871	1.35655	0.55828
FCGRT	0.0031142	0.970876	0.0368788	0.786808
NOSIP	0.150359	0.058754	1.98089	0.426363
PRR12	-0.269755	0.0136117	-2.65546	0.294768
RRAS	0.0186969	0.830989	0.215687	0.76623
SCAF1	-0.0791752	0.301273	-1.05563	0.625647
IRF3	-0.0754511	0.218064	-1.26364	0.578474
BCL2L12	-0.0432367	0.595935	-0.537147	0.719631
PRMT1	0.0790552	0.204691	1.30243	0.570725
AP2A1	-0.0505562	0.529677	-0.637411	0.701477
FUZ	-0.00129937	0.990633	-0.0118592	0.789271
MED25	0.0867779	0.189814	1.34795	0.560745
PTOV1	-0.0407108	0.604575	-0.524493	0.720582
PNKP	0.137758	0.0265853	2.35723	0.344837
AKT1S1	-0.0141315	0.873137	-0.161328	0.771946
TBC1D17	-0.0744058	0.263983	-1.14283	0.604495
NUP62	-0.039581	0.61063	-0.515676	0.722574
ATF5	0.366854	0.0207853	2.46859	0.326788
VRK3	-0.00798794	0.91031	-0.113799	0.77655
ZNF473	-0.104471	0.400171	-0.855984	0.66664
NR1H2	0.0919613	0.112787	1.64381	0.50113
POLD1	-0.024553	0.815319	-0.236058	0.764766
SPIB	-0.0690874	0.314667	-1.0262	0.628871
EMC10	0.00984669	0.843683	0.199254	0.767869
JOSD2	0.0420203	0.638338	0.47584	0.728403
C19orf48	-0.0686874	0.49541	-0.691889	0.689484
KLK1	-0.249949	0.32895	-0.995756	0.635875
CTU1	0.141894	0.120049	1.60981	0.506628
ETFB	0.038412	0.61192	0.513803	0.722907
NKG7	1.46988	0.000406237	4.07982	0.106127
SIGLEC10	-0.027161	0.814169	-0.237556	0.764299
ZNF577	-0.0975344	0.562774	-0.58657	0.709671
ZNF649	-0.0229631	0.77988	-0.282521	0.755472
ZNF350	0.0800665	0.425002	0.811088	0.672527
ZNF615	-0.262648	0.0189325	-2.51029	0.320988
ZNF614	-0.00932874	0.918234	-0.103706	0.778517
ZNF432	-0.0474776	0.673255	-0.426714	0.737322
ZNF841	0.00776756	0.89235	0.136722	0.774698
ZNF836	0.0378501	0.61145	0.514485	0.722772
PPP2R1A	-0.00638957	0.866946	-0.169278	0.771635
ZNF766	0.0722444	0.279294	1.10602	0.613247
ZNF480	0.067866	0.322655	1.00906	0.632857
ZNF880	-0.0125837	0.878263	-0.154755	0.773301
ZNF528-AS1	-0.0338803	0.766654	-0.300019	0.754825
ZNF528	-0.350629	0.0053879	-3.04853	0.222997
ZNF808	-0.0632333	0.444722	-0.776583	0.678055
ZNF701	-0.126951	0.156118	-1.46249	0.541993
ZNF83	-0.136007	0.126634	-1.58042	0.514307
ZNF611	-0.0786284	0.331089	-0.991277	0.636439
ZNF600	0.0358061	0.754493	0.316192	0.753247
ZNF28	-0.22954	0.0397517	-2.17005	0.389874
ZNF468	-0.0820918	0.349803	-0.9529	0.647024
ZNF816	-0.0132633	0.915671	-0.106969	0.777763
ZNF160	0.0167369	0.828971	0.218305	0.76623
ZNF347	-0.14466	0.280106	-1.1041	0.613718
ZNF677	0.0816767	0.522426	0.648772	0.699845
ZNF845	-0.100846	0.472611	-0.729324	0.685694
ZNF525	-0.128125	0.245778	-1.18869	0.594761
ZNF765	-0.11849	0.323459	-1.00735	0.634362
ZNF761	-0.166122	0.295789	-1.06795	0.623425
ZNF331	0.25481	0.109035	1.6621	0.499898
MYADM	0.222638	0.107584	1.66932	0.496822
NDUFA3	-0.0418945	0.611905	-0.513825	0.722907
TFPT	0.0298994	0.813568	0.23834	0.763874
PRPF31	-0.00369934	0.966328	-0.0426411	0.785924
CNOT3	-0.20734	0.0364844	-2.21054	0.383425
LENG1	0.0665615	0.432435	0.797969	0.67462
MBOAT7	0.0582049	0.644914	0.466501	0.729147
TSEN34	0.126409	0.191095	1.34392	0.560981
RPS9	-0.0280137	0.771196	-0.294	0.754825
LAIR1	0.206109	0.224596	1.24536	0.580173
LENG8-AS1	0.155611	0.257714	1.15835	0.601537
LENG8	-0.180337	0.0827339	-1.80782	0.463796
LILRB1	-0.089197	0.49925	-0.685683	0.691152
PPP1R12C	-0.0400995	0.624536	-0.495582	0.725169
PPP6R1	-0.0284527	0.659046	-0.44657	0.733884
HSPBP1	0.0699658	0.367059	0.918719	0.655941
TMEM238	0.242735	0.0491183	2.06862	0.412567
RPL28	0.0646059	0.339228	0.974408	0.642345
UBE2S	0.0144506	0.856279	0.183002	0.770015
ISOC2	0.0667475	0.587549	0.549515	0.71874
NAT14	-0.0481834	0.708233	-0.378548	0.745592
ZNF579	0.0291216	0.803061	0.252064	0.761638
FIZ1	-0.0580576	0.625899	-0.493624	0.725541
ZNF524	0.097753	0.135244	1.54385	0.522203
ZNF865	-0.0914326	0.43827	-0.787768	0.675197
ZNF580	0.058927	0.397669	0.860604	0.666237
ZNF581	0.154272	0.0206923	2.4706	0.326788
CCDC106	0.204441	0.0306106	2.29241	0.364442
U2AF2	-0.00494133	0.929116	-0.0898615	0.779884
EPN1	-0.00483204	0.932414	-0.0856697	0.78024
ZNF787	-0.0758303	0.185361	-1.36211	0.55828
ZNF444	-0.0285828	0.708684	-0.377933	0.745711
ZNF582-AS1	0.17143	0.311383	1.03333	0.62761
ZNF583	-0.0985048	0.400346	-0.855662	0.66664
ZNF667-AS1	0.0122382	0.921716	0.0992739	0.778973
ZNF71	-0.0837134	0.417392	-0.824669	0.671669
ZNF264	-0.170228	0.0495266	-2.0646	0.413282
ZNF805	0.131425	0.315356	1.02471	0.628871
ZNF460	-0.0621583	0.427919	-0.805923	0.672833
AC005261.1	-0.140537	0.305595	-1.04604	0.625986
ZNF547	0.0507289	0.693454	0.398782	0.740734
TRAPPC2B	0.143566	0.100924	1.70353	0.490853
ZNF548	-0.193406	0.0528387	-2.03308	0.419407
ZNF17	-0.114826	0.320887	-1.01282	0.631493
ZNF749	-0.0368988	0.822127	-0.227196	0.765906
ZNF419	-0.0273327	0.830684	-0.216083	0.76623
ZNF773	0.00824616	0.948213	0.0656095	0.782819
ZNF549	-0.161945	0.0712272	-1.88449	0.450562
ZNF550	-0.0595928	0.542029	-0.618246	0.703254
ZIK1	0.00245817	0.983528	0.020854	0.788112
ZNF134	0.0354006	0.716343	0.367512	0.747246
ZNF211	-0.00109318	0.990008	-0.0126503	0.789271
ZNF551	0.0328716	0.770745	0.294596	0.754825
ZNF154	-0.158729	0.254626	-1.1661	0.601315
ZNF671	-0.024522	0.815604	-0.235687	0.764766
ZNF776	-0.168239	0.128598	-1.5719	0.516292
ZNF586	-0.060081	0.459832	-0.750766	0.682432
ZNF552	-0.122374	0.427894	-0.805968	0.672833
ZNF587B	-0.32909	0.0181992	-2.52784	0.319289
ZNF814	-0.108886	0.262703	-1.14597	0.603926
ZNF587	-0.302365	0.0336775	-2.24804	0.374484
ZNF418	-0.0534025	0.825524	-0.222781	0.76623
ZNF256	-0.0930116	0.351339	-0.949811	0.647847
ZNF606	-0.0387021	0.674796	-0.424572	0.737448
AC008969.1	0.0215963	0.885131	0.145956	0.774112
ZNF135	-0.151201	0.436429	-0.790977	0.675197
ZSCAN18	-0.0455363	0.569506	-0.576422	0.709974
ZNF329	-0.179827	0.114297	-1.63659	0.50251
ZNF274	-0.0696902	0.29458	-1.07069	0.623217
ZNF544	-0.145089	0.0327025	-2.26174	0.373353
AC020915.2	-0.0186313	0.862482	-0.175017	0.771098
ZNF8	-0.305639	0.00678979	-2.95217	0.239476
ERVK3-1	0.106885	0.192008	1.34107	0.561591
AC010642.2	-0.0166112	0.872717	-0.161867	0.771946
A1BG	-0.121058	0.262908	-1.14547	0.603926
A1BG-AS1	0.0135366	0.909265	0.11513	0.77655
RPS5	0.0256298	0.70587	0.381772	0.744339
ZNF446	0.030871	0.797407	0.259469	0.760295
SLC27A5	0.155937	0.191367	1.34307	0.560981
ZBTB45	0.157848	0.0813145	1.81676	0.463212
TRIM28	-0.00328185	0.958555	-0.0524927	0.785809
CHMP2A	0.0817789	0.163496	1.43584	0.542609
UBE2M	0.0209294	0.663879	0.439797	0.735204
MZF1	-0.0779722	0.343468	-0.965731	0.644282
C20orf96	-0.153	0.181428	-1.37485	0.555947
ZCCHC3	-0.144441	0.0727274	-1.87391	0.451759
SOX12	-0.136385	0.166786	-1.42426	0.542609
TRIB3	-0.0555089	0.626828	-0.49229	0.725831
RBCK1	0.0818465	0.156499	1.46109	0.541993
TBC1D20	-0.0664923	0.275336	-1.11539	0.610138
CSNK2A1	-0.0861679	0.202235	-1.30976	0.56924
FAM110A	0.148633	0.0995164	1.711	0.488838
PSMF1	0.143907	0.00773136	2.8976	0.25042
SDCBP2-AS1	-0.373532	0.0096612	-2.80312	0.266711
FKBP1A	-0.0480688	0.30897	-1.03861	0.626944
NSFL1C	0.116273	0.0321898	2.26908	0.371923
SNRPB	0.091904	0.081644	1.81467	0.463382
ZNF343	-0.0830338	0.577789	-0.564017	0.713998
NOP56	-0.019422	0.807386	-0.246409	0.761638
IDH3B	0.0387944	0.42991	0.80241	0.674006
PCED1A	-0.177403	0.0365028	-2.21031	0.383425
VPS16	-0.0330772	0.549755	-0.606377	0.705474
PTPRA	-0.142424	0.0153901	-2.60181	0.305702
MRPS26	0.0426042	0.490104	0.700511	0.689484
OXT	0.343773	0.0551097	2.01246	0.419937
UBOX5	-0.102657	0.355503	-0.941486	0.650538
FASTKD5	0.066502	0.684389	0.411276	0.738637
DDRGK1	0.143312	0.00345446	3.23116	0.206712
ITPA	-0.0495	0.295374	-1.06889	0.623217
ATRN	-0.124334	0.2415	-1.19983	0.592254
C20orf27	0.154332	0.0921192	1.75181	0.479429
CENPB	-0.0778095	0.439611	-0.785434	0.675715
CDC25B	-0.0907511	0.40793	-0.841772	0.670051
AP5S1	0.14064	0.203025	1.3074	0.56924
MAVS	-0.246757	0.00903582	-2.83161	0.260714
PANK2	0.0636672	0.261885	1.14799	0.603926
RNF24	0.170868	0.236695	1.21252	0.587977
PRNP	0.0516899	0.512365	0.664682	0.696732
RASSF2	-0.147573	0.112004	-1.64759	0.50113
SLC23A2	-0.256718	0.0274733	-2.3422	0.350109
TMEM230	0.0469596	0.388581	0.877545	0.663563
PCNA	0.00673332	0.930493	0.0881116	0.780092
CDS2	-0.095747	0.149749	-1.48633	0.536768
GPCPD1	-0.156281	0.0398243	-2.16918	0.389891
SHLD1	-0.168006	0.125594	-1.58498	0.514137
TRMT6	-0.00960666	0.912124	-0.111488	0.776591
CRLS1	-0.036859	0.63959	-0.474058	0.728883
TMX4	-0.0329571	0.582486	-0.557023	0.716754
MKKS	0.0169371	0.788159	0.271614	0.757304
SLX4IP	-0.240743	0.0333446	-2.25268	0.373353
TASP1	0.0404036	0.539118	0.622742	0.702724
ESF1	-0.182567	0.0123762	-2.69675	0.294468
NDUFAF5	0.0357054	0.730251	0.348694	0.75008
MACROD2	-0.0196162	0.926964	-0.0925981	0.779306
KIF16B	-0.0561059	0.63777	-0.476648	0.728403
SNRPB2	0.0162319	0.743395	0.331026	0.752249
DSTN	0.0707548	0.274333	1.11778	0.609329
RRBP1	0.148562	0.121657	1.60251	0.507988
SNX5	-0.00172397	0.970751	-0.0370371	0.786764
MGME1	-0.0791191	0.387431	-0.879708	0.663166
PET117	0.0127056	0.899476	0.127619	0.775154
POLR3F	-0.109719	0.288736	-1.08404	0.61943
RBBP9	-0.0584361	0.581906	-0.557885	0.716545
SEC23B	-0.0199363	0.766277	-0.300518	0.754825
SMIM26	0.0327467	0.572844	0.571412	0.71203
DTD1	0.101018	0.268951	1.13072	0.607481
NAA20	-0.0232437	0.722786	-0.358778	0.74786
CRNKL1	0.024448	0.634576	0.481201	0.727749
RALGAPA2	-0.0668265	0.433347	-0.796369	0.675182
KIZ	0.0380411	0.602401	0.527669	0.720578
XRN2	-0.0443443	0.388276	-0.878119	0.663563
NXT1	0.187435	0.0330265	2.25714	0.373353
NAPB	0.0261668	0.837785	0.206881	0.766886
CST7	1.44936	0.000667737	3.88587	0.1214
APMAP	0.205074	0.0334094	2.25177	0.373353
ACSS1	-0.0803649	0.38786	-0.8789	0.663282
ENTPD6	-0.060521	0.478377	-0.719759	0.687594
PYGB	0.0142346	0.905973	0.119329	0.775825
ABHD12	0.0295425	0.721509	0.360508	0.74771
ZNF337	-0.254852	0.0257174	-2.37238	0.343118
HM13	0.0704182	0.188295	1.35275	0.559158
BCL2L1	0.108645	0.368092	0.916708	0.656001
PDRG1	0.0714649	0.364366	0.923982	0.655138
HCK	-0.124067	0.388928	-0.876894	0.663563
TM9SF4	-0.0589925	0.411315	-0.835625	0.671454
PLAGL2	-0.0580138	0.682207	-0.414294	0.738637
POFUT1	-0.0930867	0.35712	-0.93827	0.651559
KIF3B	-0.0698069	0.533302	-0.631762	0.701477
ASXL1	-0.0720251	0.241111	-1.20085	0.592174
COMMD7	0.198071	0.0185934	2.51833	0.319509
MAPRE1	0.0283088	0.691062	0.402073	0.739832
CDK5RAP1	-0.001084	0.988012	-0.0151764	0.789271
SNTA1	0.271812	0.0278461	2.33601	0.350456
CBFA2T2	-0.105068	0.191288	-1.34332	0.560981
CHMP4B	-0.102002	0.105297	-1.68086	0.495937
RALY	0.146895	0.0054969	3.04022	0.224279
EIF2S2	-0.0609636	0.385226	-0.883864	0.661721
AHCY	-0.0426601	0.683166	-0.412967	0.738637
ITCH	-0.097608	0.0796425	-1.82746	0.460091
DYNLRB1	0.0668272	0.232088	1.22487	0.584718
MAP1LC3A	0.0927688	0.477027	0.721993	0.687467
PIGU	-0.134944	0.149649	-1.48671	0.536768
NCOA6	-0.12063	0.108586	-1.66433	0.49901
GGT7	0.0236167	0.834377	0.211296	0.76623
GSS	0.196608	0.0147994	2.61896	0.302664
TRPC4AP	-0.071752	0.155322	-1.46543	0.541993
EDEM2	-0.0373775	0.622334	-0.49875	0.724776
MMP24OS	-0.0275608	0.781892	-0.279866	0.756049
EIF6	0.0617373	0.232836	1.22285	0.584853
UQCC1	-0.176781	0.135938	-1.54098	0.522411
CEP250	-0.0928956	0.371502	-0.910092	0.656968
FO393401.1	-0.0326502	0.810736	-0.242034	0.762789
ERGIC3	0.102408	0.113287	1.64141	0.50113
CPNE1	0.0306654	0.644231	0.467468	0.729003
RBM12	-0.226427	0.00402767	-3.16844	0.213974
NFS1	0.0265303	0.766888	0.299708	0.754825
ROMO1	-0.112679	0.119809	-1.61091	0.506628
RBM39	-0.0487391	0.257056	-1.15999	0.601523
PHF20	0.0103868	0.837594	0.207129	0.766886
SCAND1	-0.000854019	0.988133	-0.0150232	0.789271
CNBD2	-0.274745	0.103838	-1.68833	0.4943
NORAD	-0.165142	0.00649141	-2.97097	0.237019
AAR2	-0.0743153	0.422881	-0.814858	0.672287
DLGAP4	-0.134315	0.0758481	-1.8525	0.452246
TGIF2	-0.09104	0.253181	-1.16975	0.599882
RAB5IF	0.0848013	0.12715	1.57817	0.514917
NDRG3	-0.154678	0.0600431	-1.97014	0.429325
DSN1	-0.0166978	0.826524	-0.221482	0.76623
SOGA1	-0.121792	0.525495	-0.643953	0.700434
SAMHD1	0.471447	0.000535132	3.97242	0.1214
RBL1	-0.0861574	0.185349	-1.36215	0.55828
RPN2	0.0491249	0.571466	0.573478	0.711084
MANBAL	0.145844	0.215807	1.27006	0.577008
BLCAP	0.0985449	0.0454436	2.10616	0.401562
CTNNBL1	0.0320331	0.637734	0.4767	0.728403
TTI1	-0.159011	0.0883966	-1.77341	0.470706
RPRD1B	-0.229302	0.00862226	-2.85149	0.254706
TGM2	0.0346607	0.900957	0.125728	0.775154
SNHG17	0.12015	0.380537	0.892757	0.660007
SNHG11	-0.0526134	0.682086	-0.414461	0.738637
RALGAPB	-0.203945	0.00621942	-2.98885	0.23364
ACTR5	0.05523	0.557862	0.594016	0.709113
PPP1R16B	-0.391354	7.18045e-05	-4.75071	0.0544319
DHX35	-0.122457	0.441338	-0.782436	0.677133
TOP1	-0.092167	0.0332861	-2.2535	0.373353
PLCG1	-0.145717	0.200139	-1.31608	0.567649
ZHX3	-0.587335	0.00475914	-3.09984	0.221212
CHD6	-0.168046	0.0100947	-2.78438	0.273778
SRSF6	-0.0824124	0.171095	-1.40937	0.546672
IFT52	0.1529	0.071671	1.88134	0.450937
OSER1	0.120004	0.170712	1.41069	0.546672
OSER1-DT	0.314383	0.0198125	2.49003	0.322732
TTPAL	-0.103431	0.358769	-0.935002	0.652659
SERINC3	0.0633292	0.271794	1.12386	0.608145
PKIG	0.000602644	0.994274	0.00724932	0.789838
ADA	0.135792	0.349565	0.953378	0.646932
YWHAB	0.141375	0.0080824	2.87886	0.251897
PABPC1L	-0.241227	0.031436	-2.28008	0.369535
TOMM34	0.00215474	0.97796	0.0279052	0.787152
STK4	0.0617441	0.171729	1.40721	0.547034
SYS1	-0.177756	0.0658617	-1.92399	0.438203
PIGT	-0.0146194	0.777654	-0.28546	0.754825
DNTTIP1	0.0651801	0.401884	0.852831	0.6667
ACOT8	0.0272576	0.654141	0.453467	0.73238
CTSA	-0.120364	0.107757	-1.66845	0.496839
PCIF1	-0.0573555	0.36026	-0.932055	0.652948
ZNF335	-0.0036088	0.966577	-0.0423256	0.785924
NCOA5	-0.0593706	0.332538	-0.988253	0.637604
CD40	0.111977	0.0728397	1.87313	0.451759
SLC35C2	-0.0104739	0.87547	-0.158335	0.772617
ELMO2	-0.171164	0.0847021	-1.79564	0.465223
TP53RK	0.0458696	0.751798	0.319788	0.753247
ZMYND8	-0.15732	0.0355777	-2.22236	0.381459
NCOA3	-0.0791128	0.12494	-1.58786	0.514137
LINC00494	-0.322866	0.0788317	-1.83272	0.458255
PREX1	-0.133157	0.0470857	-2.08906	0.405505
ARFGEF2	-0.223121	0.00379726	-3.19255	0.207831
CSE1L	-0.0110213	0.856348	-0.182912	0.770015
STAU1	-0.0986677	0.0806512	-1.82098	0.461748
DDX27	-0.0766784	0.195914	-1.32896	0.564335
ZNFX1	0.130953	0.25841	1.15661	0.601584
ZFAS1	0.123326	0.137712	1.53371	0.52537
B4GALT5	-0.107448	0.376346	-0.900765	0.658545
SLC9A8	-0.0804701	0.44815	-0.770679	0.678943
SPATA2	0.0790681	0.599094	0.532511	0.720578
RNF114	-0.0825433	0.0848276	-1.79487	0.465223
UBE2V1	-0.0595129	0.376556	-0.900362	0.658545
TMEM189	0.0581997	0.600764	0.530064	0.720578
CEBPB	0.0673325	0.424708	0.811611	0.672527
PTPN1	-0.197029	0.0332145	-2.2545	0.373353
PARD6B	-0.0464437	0.690163	-0.40331	0.7398
BCAS4	0.0128129	0.862731	0.174696	0.771105
ADNP	-0.159929	0.02139	-2.45573	0.327027
DPM1	0.0107892	0.869336	0.166208	0.771946
MOCS3	0.0389977	0.719459	0.363285	0.74771
KCNG1	0.688084	3.10528e-05	5.07512	0.0452421
NFATC2	0.0458316	0.584016	0.554751	0.716754
ZFP64	0.133811	0.239623	1.20477	0.59028
TSHZ2	0.0988931	0.612998	0.512241	0.72301
ZNF217	-0.190464	0.0124836	-2.69301	0.294468
PFDN4	-0.0780558	0.251636	-1.17367	0.598766
FAM210B	0.135064	0.123434	1.59454	0.511877
CSTF1	0.0775718	0.310009	1.03633	0.626944
RTF2	0.120995	0.0225917	2.43113	0.332063
RAE1	0.0967972	0.0841754	1.79887	0.464781
RBM38	-0.0359007	0.686049	-0.408984	0.738637
ZBP1	0.527957	0.0110158	2.74695	0.285238
PMEPA1	-0.0874586	0.427702	-0.806307	0.672833
RAB22A	0.00394928	0.950302	0.0629583	0.783505
VAPB	-0.188286	0.0078262	-2.89245	0.250501
STX16	-0.077204	0.302403	-1.05312	0.625647
NPEPL1	0.119298	0.30996	1.03644	0.626944
GNAS	-0.0634074	0.202059	-1.31029	0.56924
NELFCD	-0.0011304	0.981155	-0.0238588	0.787277
CTSZ	0.111649	0.129032	1.57003	0.517041
ATP5F1E	-0.146941	0.12911	-1.5697	0.517041
PRELID3B	-0.0765634	0.228944	-1.23341	0.582161
FAM217B	0.00601997	0.924397	0.095863	0.778973
PPP1R3D	0.0665163	0.544314	0.614726	0.703635
TAF4	-0.387948	0.00291548	-3.30008	0.203342
LSM14B	-0.00724349	0.932507	-0.0855518	0.78024
PSMA7	0.087459	0.135426	1.54309	0.522203
MTG2	-0.250387	0.010276	-2.77676	0.275642
OSBPL2	-0.160618	0.0450019	-2.11085	0.400416
ADRM1	0.0762861	0.121137	1.60486	0.507313
RPS21	-0.0916156	0.208672	-1.29068	0.57266
SLCO4A1	-0.280853	0.0263016	-2.36213	0.344444
MRGBP	0.0251176	0.764365	0.303057	0.754825
OGFR	-0.000207056	0.997063	-0.00371799	0.790538
COL9A3	-0.116788	0.583969	-0.554821	0.716754
TCFL5	-0.03007	0.841011	-0.202708	0.767478
DIDO1	-0.0402306	0.499575	-0.685158	0.691152
GID8	-0.00559926	0.922197	-0.0986613	0.778973
SLC17A9	-0.355554	0.0189259	-2.51044	0.320988
YTHDF1	-0.0458043	0.60093	-0.529821	0.720578
ARFGAP1	0.0615847	0.593216	0.541147	0.719425
PPDPF	0.0894965	0.326583	1.00074	0.634774
HELZ2	0.306629	0.119691	1.61144	0.506628
GMEB2	-0.204833	0.0500214	-2.05978	0.413282
MHENCR	0.00877982	0.913932	0.109184	0.777285
STMN3	0.110516	0.346722	0.95912	0.645422
ARFRP1	-0.012447	0.830074	-0.216874	0.76623
ZGPAT	-0.017013	0.756552	-0.313447	0.75359
LIME1	0.719887	0.00516752	3.06583	0.222997
SLC2A4RG	0.268556	0.0190362	2.50786	0.320988
TPD52L2	-0.00798875	0.897394	-0.130278	0.775154
DNAJC5	-0.35235	0.00147159	-3.57429	0.17973
UCKL1	0.0376799	0.449901	0.767675	0.679529
PRPF6	-0.0478728	0.276057	-1.11368	0.611034
TCEA2	0.0128408	0.880626	0.151726	0.774112
RGS19	0.0748612	0.324309	1.00554	0.634469
PCMTD2	0.00525402	0.946783	0.0674233	0.782819
GATD3B	0.00616272	0.991565	0.0106782	0.789271
FP671120.6	-0.460182	0.00701944	-2.93822	0.243039
FP671120.7	-0.11702	0.262264	-1.14706	0.603926
FP236383.5	-0.315921	0.0888146	-1.77095	0.471444
HSPA13	-0.0130711	0.871923	-0.162886	0.771946
SAMSN1	-0.20083	0.0749402	-1.85865	0.451804
NRIP1	-0.0444963	0.602838	-0.527031	0.720578
USP25	-0.011615	0.85309	-0.187111	0.769958
BTG3	0.0946779	0.39365	0.868066	0.665473
C21orf91	0.090354	0.269534	1.12931	0.607481
MIR155HG	0.256552	0.178613	1.3841	0.552844
MRPL39	-2.64941e-06	0.999971	-3.63052e-05	0.791712
ATP5PF	0.00521984	0.922683	0.0980432	0.778973
GABPA	-0.0427782	0.491594	-0.698085	0.689484
APP	0.108235	0.172964	1.40301	0.547904
N6AMT1	-0.0523391	0.599084	-0.532525	0.720578
LTN1	-0.0134256	0.88975	-0.140047	0.774698
RWDD2B	-0.0241127	0.860763	-0.177228	0.770728
USP16	-0.0763934	0.412512	-0.833459	0.671669
CCT8	0.0134906	0.890505	0.139082	0.774698
BACH1	-0.0105754	0.91746	-0.10469	0.77827
SOD1	0.0307159	0.648521	0.461396	0.730471
SCAF4	0.0049562	0.921087	0.100075	0.778973
MIS18A	0.0521436	0.539551	0.622072	0.702987
URB1	-0.202422	0.140116	-1.52399	0.528353
CFAP298	-0.0119706	0.883176	-0.14846	0.774112
PAXBP1	-0.0898296	0.187148	-1.3564	0.55828
IFNAR2	0.0501842	0.447442	0.771896	0.678765
IL10RB	0.0748524	0.261815	1.14816	0.603926
IFNAR1	-0.0376203	0.431907	-0.798897	0.67459
IFNGR2	-0.160596	0.0195734	-2.49545	0.322732
TMEM50B	0.0524676	0.629906	0.487878	0.726216
GART	-0.0863997	0.311065	-1.03403	0.62761
SON	-0.0800928	0.114052	-1.63776	0.502088
CRYZL1	0.0627933	0.302032	1.05394	0.625647
ATP5PO	0.104885	0.118223	1.6182	0.506343
MRPS6	0.0900544	0.313169	1.02945	0.628866
SLC5A3	-0.0922646	0.34466	-0.963303	0.644535
RUNX1	-0.0289425	0.751833	-0.319741	0.753247
SETD4	-0.0889119	0.286156	-1.08999	0.617995
CBR1	-0.0362152	0.71841	-0.364707	0.74771
CBR3	0.346536	0.0733293	1.86972	0.451759
DOP1B	-0.0767887	0.340124	-0.972569	0.642685
MORC3	0.0572508	0.30375	1.05012	0.625647
PIGP	0.0781671	0.218523	1.26235	0.578474
TTC3	0.103322	0.0778958	1.83886	0.454843
VPS26C	-0.0442043	0.432442	-0.797958	0.67462
DYRK1A	-0.16959	0.0405224	-2.16093	0.391903
PSMG1	0.087435	0.390984	0.873042	0.663793
BRWD1	-0.0767073	0.17115	-1.40919	0.546672
HMGN1	0.0539152	0.266837	1.13585	0.606109
GET1	0.0062315	0.949874	0.063502	0.783505
BACE2	0.157597	0.20788	1.29301	0.572014
MX2	0.582452	0.0536884	2.02527	0.419407
MX1	0.642947	0.0549513	2.01387	0.419797
PRDM15	-0.253923	0.0447788	-2.11324	0.400416
ZBTB21	-0.109975	0.473666	-0.727568	0.686102
ABCG1	-0.143629	0.62727	-0.491656	0.725831
SLC37A1	0.0432304	0.651531	0.457146	0.731418
WDR4	-0.0472306	0.664418	-0.439043	0.735562
NDUFV3	-0.179643	0.00459674	-3.11415	0.221212
PKNOX1	-0.119064	0.158443	-1.45398	0.542609
U2AF1	-0.177025	0.134694	-1.54612	0.522203
RRP1B	0.042581	0.535615	0.628167	0.701954
PDXK	-0.00703145	0.929968	-0.0887788	0.779942
CSTB	0.0409009	0.685448	0.409814	0.738637
RRP1	-0.00600303	0.91488	-0.107977	0.777401
AGPAT3	-0.0447348	0.594747	-0.538893	0.719631
TRAPPC10	-0.0787518	0.284799	-1.09314	0.617483
PWP2	-0.22575	0.425752	-0.809759	0.672527
GATD3A	0.198698	0.418855	0.822047	0.671672
LINC01678	-0.178243	0.419236	-0.821365	0.671672
AP001057.1	-0.0194089	0.906748	-0.11834	0.775825
ICOSLG	-0.0983813	0.635176	-0.480346	0.72778
PFKL	0.0124165	0.802055	0.253381	0.761638
CFAP410	0.0414307	0.568711	0.577617	0.709974
UBE2G2	-0.0802842	0.214908	-1.27263	0.576923
SUMO3	0.186144	0.0170584	2.55651	0.316304
PTTG1IP	-0.10428	0.157086	-1.45894	0.541993
ITGB2	0.0952589	0.448947	0.76931	0.679224
FAM207A	-0.0810336	0.600577	-0.530338	0.720578
ADARB1	-0.245907	0.0830582	-1.80579	0.46471
POFUT2	-0.0537225	0.620976	-0.500706	0.724337
MCM3AP	-0.0990814	0.152346	-1.47651	0.538683
YBEY	0.0473874	0.626951	0.492113	0.725831
PCNT	-0.139988	0.345161	-0.962286	0.644535
DIP2A	-0.0489492	0.559984	-0.590795	0.709113
PRMT2	0.111121	0.061023	1.9621	0.432216
IL17RA	0.0257059	0.732061	0.346254	0.75028
HDHD5	0.159081	0.038366	2.18684	0.384928
ADA2	0.167396	0.167044	1.42336	0.542609
ATP6V1E1	0.000862303	0.988199	0.0149408	0.789271
BCL2L13	-0.126498	0.0442984	-2.11841	0.400416
BID	0.127107	0.196486	1.3272	0.564778
MICAL3	-0.317206	0.00224523	-3.40548	0.185886
PEX26	-0.100506	0.260674	-1.15099	0.603157
DGCR2	-0.139164	0.197414	-1.32436	0.565404
ESS2	0.199723	0.00159597	3.54201	0.17973
SLC25A1	0.11123	0.0264528	2.35951	0.344444
HIRA	-0.0070266	0.948458	-0.0652985	0.782889
C22orf39	0.0186629	0.733988	0.343659	0.75028
MRPL40	-0.114433	0.0745319	-1.86143	0.451804
UFD1	-0.0184385	0.74268	-0.331984	0.752249
GNB1L	0.131074	0.0640249	1.93816	0.435748
TXNRD2	-0.057948	0.598666	-0.533138	0.720578
COMT	0.0138367	0.837983	0.206626	0.766886
TANGO2	-0.00803266	0.93458	-0.0829181	0.780801
DGCR8	0.0211216	0.857949	0.180851	0.770015
TRMT2A	0.0445258	0.55303	0.601372	0.707077
RANBP1	0.0574465	0.426837	0.807837	0.672833
ZDHHC8	-0.123662	0.203593	-1.3057	0.569822
DGCR6L	0.0944129	0.229976	1.2306	0.583763
KLHL22	0.110081	0.246419	1.18703	0.595116
MED15	0.0192525	0.793576	0.264495	0.758924
PI4KA	-0.342069	0.000568664	-3.94868	0.1214
SNAP29	-0.0107119	0.834975	-0.210521	0.766305
CRKL	-0.117361	0.107438	-1.67005	0.496822
LZTR1	-0.0356005	0.747264	-0.325846	0.752491
THAP7	0.10042	0.0941098	1.74056	0.480739
THAP7-AS1	-0.207805	0.0861429	-1.78687	0.467064
HIC2	-0.141618	0.172319	-1.4052	0.547426
TMEM191C	-0.111449	0.427908	-0.805942	0.672833
UBE2L3	0.0273866	0.558232	0.593453	0.709113
YDJC	0.0465093	0.397387	0.861127	0.666237
SDF2L1	0.0771387	0.451273	0.765326	0.680027
PPIL2	-0.0846528	0.20247	-1.30906	0.56924
YPEL1	0.0324907	0.813404	0.238554	0.763874
MAPK1	-0.124617	0.0300792	-2.3005	0.360826
PPM1F	-0.235495	0.0182265	-2.52718	0.319289
TOP3B	-0.251305	0.00793763	-2.88649	0.250501
IGLVI-70	-0.137676	0.637002	-0.477743	0.728315
IGLV4-69	-0.24679	0.250104	-1.17757	0.598071
IGLV8-61	-0.546087	0.310399	-1.03548	0.627119
IGLV6-57	0.399893	0.188121	1.3533	0.559158
AC245060.5	0.122206	0.297683	1.06368	0.624554
IGLV1-51	0.203214	0.148269	1.49198	0.536089
IGLV9-49	0.248361	0.232777	1.22301	0.584853
IGLV1-47	0.0781653	0.619939	0.502202	0.724337
IGLV5-45	0.248658	0.712232	0.3731	0.746544
IGLV1-44	0.178705	0.0768518	1.84577	0.454099
IGLV7-43	0.234877	0.66226	0.442064	0.734821
IGLV1-40	0.181738	0.21008	1.28657	0.57443
IGLV3-25	0.190793	0.208207	1.29205	0.572425
IGLV2-23	0.0638884	0.719844	0.362762	0.74771
IGLV3-21	-0.167583	0.253644	-1.16858	0.600138
IGLV3-19	-0.0203482	0.906878	-0.118175	0.775827
IGLV2-14	-0.00750539	0.956454	-0.055157	0.785307
IGLV2-11	-0.108043	0.366678	-0.919462	0.655844
IGLV3-10	0.760722	0.219225	1.26036	0.578474
IGLV2-8	0.824298	0.0871619	1.78075	0.468585
IGLV2-5	-0.182625	0.664567	-0.438834	0.735562
IGLV3-1	0.0916003	0.521795	0.649766	0.699353
IGLC1	-0.0898903	0.64127	-0.471671	0.729003
IGLC2	-0.118441	0.351442	-0.949605	0.647847
IGLC3	-0.284571	0.048063	-2.07913	0.410117
BCR	-0.0455379	0.799036	-0.257334	0.76058
VPREB3	-0.16831	0.192601	-1.33921	0.561885
CHCHD10	-0.0857759	0.251756	-1.17336	0.598766
SMARCB1	-0.172186	0.0361556	-2.2148	0.383405
DERL3	-0.365705	0.00372971	-3.19988	0.206712
SLC2A11	0.00609119	0.950237	0.063041	0.783505
MIF	-0.0414004	0.605586	-0.523018	0.720838
DDT	-0.165219	0.0980494	-1.71888	0.485782
CABIN1	-0.0834826	0.313564	-1.02859	0.628866
SPECC1L	-0.212425	0.0652194	-1.9289	0.438203
ADORA2A	0.125434	0.184139	1.36605	0.557918
GUCD1	-0.0722852	0.389669	-0.875505	0.663793
SNRPD3	-0.0599456	0.189713	-1.34827	0.560641
GRK3	-0.322987	0.000970775	-3.7389	0.155708
ASPHD2	-0.0434944	0.614995	-0.509347	0.723183
HPS4	-0.0940154	0.144707	-1.50579	0.532338
SRRD	-0.0908915	0.287076	-1.08786	0.618585
TFIP11	-0.00505047	0.936701	-0.0802229	0.781127
TPST2	0.145985	0.131481	1.55959	0.51948
MIATNB	-0.0480291	0.634837	-0.480829	0.72778
PITPNB	-0.0044882	0.940523	-0.0753696	0.78178
TTC28-AS1	-0.165878	0.0489433	-2.07035	0.41251
CHEK2	0.171064	0.0872546	1.7802	0.468585
HSCB	0.119992	0.170689	1.41076	0.546672
CCDC117	-0.0504126	0.616466	-0.507218	0.723467
XBP1	0.125307	0.245456	1.18952	0.594761
EWSR1	-0.0391581	0.357507	-0.937503	0.651621
AP1B1	-0.168053	0.0617708	-1.95604	0.432591
THOC5	-0.0200876	0.810857	-0.241877	0.762789
NIPSNAP1	0.131089	0.0669457	1.91579	0.441081
NF2	-0.102604	0.14292	-1.51281	0.530687
ZMAT5	0.0582392	0.450171	0.767212	0.679697
UQCR10	-0.0636232	0.278517	-1.10785	0.612581
ASCC2	0.0456119	0.444129	0.777607	0.678055
MTMR3	-0.259186	0.00197639	-3.45664	0.180735
CASTOR1	-0.00548828	0.967843	-0.0407206	0.785924
TBC1D10A	0.0250661	0.700706	0.388832	0.742576
SF3A1	-0.0102382	0.835543	-0.209784	0.766591
MTFP1	0.181381	0.162617	1.43896	0.542609
PES1	0.0407826	0.637431	0.477131	0.728403
DUSP18	0.0624342	0.52001	0.652578	0.698658
TUG1	-0.214353	0.00673144	-2.95578	0.239476
SELENOM	0.166013	0.187374	1.35568	0.55828
RNF185	-0.112995	0.147967	-1.49314	0.535768
PIK3IP1	-0.371726	0.0148268	-2.61815	0.302664
PATZ1	-0.030321	0.718257	-0.364914	0.74771
DRG1	0.062083	0.318097	1.0188	0.63063
EIF4ENIF1	-0.15849	0.0696495	-1.89583	0.446661
SFI1	0.00592026	0.93966	0.0764658	0.781617
PISD	-0.0365258	0.536712	-0.626466	0.701954
PRR14L	-0.0559807	0.455378	-0.758322	0.680647
DEPDC5	0.0171658	0.838859	0.205492	0.767151
YWHAH	-0.117716	0.0810949	-1.81815	0.462872
RTCB	0.0129984	0.813357	0.238616	0.763874
FBXO7	0.0895522	0.0347709	2.23311	0.376816
LARGE1	0.268646	0.196789	1.32627	0.564796
HMGXB4	-0.100526	0.235206	-1.21649	0.585682
TOM1	-0.064215	0.443563	-0.778584	0.67791
HMOX1	-0.18541	0.296864	-1.06553	0.623956
MCM5	-0.0893663	0.15988	-1.44878	0.542609
APOL6	0.121323	0.536797	0.626335	0.701954
APOL3	0.120592	0.166126	1.42657	0.542609
APOL2	-0.181622	0.181684	-1.37401	0.555947
MYH9	-0.140739	0.0453993	-2.10663	0.401562
TXN2	0.158726	0.0233976	2.4153	0.337497
EIF3D	0.0667869	0.235188	1.21654	0.585682
IFT27	0.0308707	0.695858	0.395479	0.741764
NCF4	0.189441	0.00919135	2.82435	0.263253
CSF2RB	0.0083238	0.951865	0.0609769	0.783784
TST	-0.00382133	0.985889	-0.0178644	0.788753
MPST	-0.0390183	0.730981	-0.34771	0.75008
KCTD17	-0.0540818	0.513175	-0.663394	0.696732
RAC2	0.141286	0.0199389	2.4872	0.323158
CYTH4	-0.0313995	0.594637	-0.539056	0.719631
MFNG	-0.0439055	0.559984	-0.590794	0.709113
GGA1	-0.0837197	0.101645	-1.69973	0.491161
SH3BP1	0.0908234	0.368669	0.915586	0.656001
PDXP	0.0498985	0.597422	0.534963	0.720043
LGALS1	-0.0243292	0.898866	-0.128398	0.775154
NOL12	-0.36973	0.233688	-1.22056	0.585119
TRIOBP	0.0727203	0.217528	1.26516	0.578254
ANKRD54	-0.0929587	0.236862	-1.21208	0.588071
EIF3L	0.168266	0.00916481	2.82558	0.262722
MICALL1	-0.0600164	0.504558	-0.677146	0.692784
POLR2F	0.0694997	0.202765	1.30818	0.56924
PICK1	-0.170615	0.23632	-1.21352	0.587577
PLA2G6	-0.201832	0.0458396	-2.10198	0.402071
CSNK1E	-0.227966	0.0117869	-2.71782	0.290584
DDX17	-0.137923	0.00732766	-2.92017	0.24733
CBY1	0.0262057	0.799132	0.257209	0.76058
TOMM22	0.0672155	0.259215	1.15461	0.602338
JOSD1	-0.126281	0.231224	-1.22721	0.584143
GTPBP1	-0.0417459	0.710876	-0.374946	0.745906
SUN2	0.0232481	0.695185	0.396403	0.741745
DNAL4	0.0818677	0.40524	0.84668	0.669011
CBX6	-0.143159	0.127719	-1.5757	0.51559
APOBEC3C	0.0253714	0.703647	0.38481	0.743179
APOBEC3D	-0.0909007	0.383986	-0.886209	0.661682
APOBEC3F	-0.16099	0.151394	-1.48009	0.538593
APOBEC3G	0.0233342	0.734009	0.343631	0.75028
CBX7	-0.256648	0.00151336	-3.56316	0.17973
RPL3	0.098467	0.241985	1.19856	0.592467
SYNGR1	-0.232418	0.244429	-1.19219	0.594024
TAB1	-0.108824	0.333105	-0.987072	0.63805
MIEF1	-0.0383648	0.601903	-0.528397	0.720578
ATF4	-0.0749031	0.270843	-1.12615	0.608031
RPS19BP1	-0.0560503	0.350653	-0.951189	0.647636
GRAP2	0.183981	0.293724	1.07263	0.622678
TNRC6B	-0.194516	0.000467623	-4.02501	0.120227
ADSL	0.0468004	0.480019	0.717047	0.688263
SGSM3	-0.118203	0.110581	-1.6545	0.500188
MRTFA	-0.00827655	0.893606	-0.135117	0.77475
SLC25A17	0.113875	0.211859	1.28141	0.575745
ST13	-0.00641314	0.905313	-0.12017	0.775825
XPNPEP3	-0.0918963	0.229561	-1.23172	0.583169
RBX1	0.0194316	0.728237	0.351412	0.74915
EP300	-0.190143	0.00533075	-3.05295	0.222997
L3MBTL2	-0.131059	0.15632	-1.46175	0.541993
RANGAP1	-0.106803	0.292049	-1.07645	0.621789
ZC3H7B	-0.148839	0.177748	-1.38696	0.552761
TOB2	-0.0780625	0.420859	-0.818463	0.672287
PHF5A	0.114573	0.0374583	2.19814	0.384928
ACO2	0.109217	0.0360693	2.21592	0.383405
POLR3H	-0.0479155	0.579095	-0.562069	0.714428
PMM1	0.121898	0.130314	1.56455	0.518646
DESI1	0.022708	0.827402	0.220342	0.76623
XRCC6	0.0527918	0.18462	1.3645	0.558171
SNU13	0.0309968	0.559769	0.591121	0.709113
MEI1	-0.0173137	0.89206	-0.137094	0.774698
SREBF2	-0.00385684	0.976439	-0.0298314	0.787152
TNFRSF13C	-0.125928	0.0592979	-1.97633	0.426423
CENPM	-0.137291	0.167202	-1.42281	0.542609
NAGA	-0.0751946	0.511529	-0.666011	0.696259
SMDT1	0.11247	0.299766	1.059	0.625165
NDUFA6	-0.00954442	0.914064	-0.109016	0.777285
TCF20	-0.140304	0.221342	-1.25441	0.579449
RRP7A	0.103632	0.405674	0.845887	0.669011
POLDIP3	-0.0961049	0.187071	-1.35664	0.55828
CYB5R3	-0.0838035	0.215491	-1.27096	0.577008
ARFGAP3	0.0588952	0.387274	0.880003	0.663166
PACSIN2	-0.0241337	0.761247	-0.3072	0.754557
MCAT	-0.165375	0.156357	-1.46161	0.541993
TSPO	0.116103	0.105883	1.67788	0.496822
TTLL12	-0.0947119	0.635287	-0.480188	0.72778
SAMM50	0.0863506	0.127342	1.57734	0.514917
PARVB	-0.0776841	0.414652	-0.829596	0.671669
PARVG	0.0633791	0.298507	1.06183	0.625165
PRR5	0.289934	0.131066	1.56135	0.519172
NUP50	-0.055851	0.489458	-0.701565	0.689484
KIAA0930	-0.0466339	0.729789	-0.349318	0.749746
FAM118A	0.0797497	0.675115	0.424128	0.737552
ATXN10	0.0276567	0.708804	0.377769	0.745711
PRR34-AS1	-0.242715	0.0740997	-1.8644	0.451804
PPARA	-0.188477	0.05723	-1.99388	0.424742
CDPF1	0.0221318	0.810217	0.242712	0.762789
TRMU	-0.0515071	0.45474	-0.759409	0.680647
GRAMD4	-0.333463	0.0292173	-2.31391	0.356415
CERK	-0.0440035	0.680953	-0.416029	0.738637
AL118516.1	-0.171647	0.278624	-1.1076	0.612581
TBC1D22A	-0.120922	0.0952362	-1.73428	0.4809
C22orf34	-0.245904	0.0972791	-1.72306	0.484083
BRD1	-0.217476	0.0198205	-2.48985	0.322732
ZBED4	-0.0157226	0.881925	-0.150062	0.774112
ALG12	-0.0266162	0.707018	-0.380205	0.744969
CRELD2	-0.0404973	0.68695	-0.40774	0.738809
PIM3	-0.0860996	0.369238	-0.91448	0.656001
TRABD	-0.00377703	0.94823	-0.0655879	0.782819
AL022328.4	0.154015	0.221386	1.25429	0.579449
SELENOO	-0.119841	0.111846	-1.64835	0.50113
TUBGCP6	-0.12763	0.397103	-0.861652	0.666237
HDAC10	0.00242369	0.978731	0.0269291	0.78719
DENND6B	-0.252421	0.0974098	-1.72235	0.484402
PPP6R2	-0.236789	0.00343523	-3.23344	0.206712
SBF1	-0.306698	0.00289762	-3.30257	0.203342
LMF2	0.118864	0.101234	1.70189	0.491161
NCAPH2	0.0343703	0.714816	0.369587	0.747003
SCO2	0.174383	0.0786441	1.83395	0.457597
TYMP	0.0421196	0.710301	0.37573	0.74589
ODF3B	0.0475552	0.669798	0.431529	0.736917
KLHDC7B	0.345427	0.00629783	2.98362	0.234967
CHKB	0.182808	0.0116221	2.7239	0.290584
CHKB-DT	-0.0570752	0.589404	-0.546772	0.718983
ARSA	0.0529888	0.510304	0.667962	0.695352
RABL2B	-0.00243063	0.97999	-0.0253343	0.787277
GTPBP6	-0.0131645	0.867434	-0.168651	0.77177
PPP2R3B	0.0308454	0.805535	0.248828	0.761638
SLC25A6	-0.0582351	0.514583	-0.661159	0.696732
ASMTL	-0.0600457	0.505596	-0.675482	0.693281
P2RY8	-0.106459	0.162004	-1.44115	0.542609
AKAP17A	-0.0403384	0.65144	-0.457273	0.731398
DHRSX	-0.0182154	0.80014	-0.255887	0.760939
ZBED1	-0.25771	0.0338757	-2.2453	0.375081
CD99	0.0135552	0.87969	0.152925	0.774059
PRKX	-0.0350119	0.638264	-0.475945	0.728403
PUDP	-0.0699853	0.433597	-0.79593	0.675182
PNPLA4	0.11935	0.23627	1.21365	0.587577
TBL1X	-0.0963707	0.229653	-1.23147	0.583169
WWC3	-0.604829	0.000135144	-4.50634	0.0585197
HCCS	0.0665216	0.44392	0.777967	0.678055
MSL3	0.025441	0.633251	0.483094	0.72682
PRPS2	0.0597668	0.372777	0.90763	0.657119
TLR7	0.121714	0.566077	0.581583	0.709974
TMSB4X	0.0475414	0.563962	0.584776	0.709974
RAB9A	-0.00829413	0.891192	-0.138203	0.774698
TRAPPC2	-0.0971882	0.149906	-1.48573	0.536768
OFD1	-0.054163	0.299223	-1.06022	0.625165
GEMIN8	-0.000868504	0.990833	-0.0116056	0.789271
FANCB	0.0244682	0.826467	0.221555	0.76623
MOSPD2	-0.0267902	0.767096	-0.299433	0.754825
CA5B	-0.144181	0.183857	-1.36696	0.557867
ZRSR2	0.0386788	0.493031	0.695748	0.689484
AP1S2	0.124076	0.113406	1.64084	0.50113
SYAP1	-0.00214536	0.970677	-0.0371304	0.786764
TXLNG	0.00472787	0.950268	0.063002	0.783505
RBBP7	0.013865	0.747779	0.325157	0.752491
SCML1	0.0427574	0.63404	0.481966	0.727384
PHKA2	-0.278502	0.0198361	-2.4895	0.322732
PDHA1	-0.0176681	0.767699	-0.298633	0.754825
SH3KBP1	-0.00358753	0.941116	-0.0746163	0.781847
BCLAF3	-0.0983085	0.559729	-0.591182	0.709113
EIF1AX	-0.0378867	0.494003	-0.694171	0.689484
RPS6KA3	-0.146377	0.0184106	-2.52272	0.319289
CNKSR2	-0.354507	0.00174694	-3.50597	0.17973
SMS	0.0775137	0.324637	1.00485	0.634469
PRDX4	0.0547973	0.531029	0.635301	0.701477
ACOT9	0.148685	0.206415	1.29732	0.572014
SAT1	0.186147	0.00262134	3.34309	0.200263
APOO	0.0245317	0.77436	0.289812	0.754825
EIF2S3	-0.0514495	0.389182	-0.876419	0.663571
ZFX	-0.0500025	0.489927	-0.7008	0.689484
PDK3	-0.0394141	0.438397	-0.787545	0.675197
POLA1	-0.263107	0.039108	-2.17778	0.386875
CXorf21	0.0943738	0.344081	0.964482	0.644535
GK	0.0854134	0.338476	0.975956	0.641783
TAB3	-0.154607	0.128305	-1.57317	0.516292
DMD	0.247518	0.0197535	2.49137	0.322732
CYBB	-0.139385	0.045474	-2.10584	0.401562
DYNLT3	0.2459	0.000677629	3.88011	0.1214
RPGR	0.14191	0.273103	1.12072	0.608675
MID1IP1	0.165732	0.0709598	1.8864	0.450562
AC108879.1	0.655776	0.0105214	2.76666	0.27747
BCOR	-0.0761675	0.327081	-0.999686	0.63492
ATP6AP2	0.139643	0.0161273	2.58125	0.313402
CXorf38	0.0186489	0.744551	0.329478	0.752316
MED14	-0.152771	0.0753806	-1.85565	0.451804
USP9X	-0.0727612	0.329973	-0.993611	0.636439
DDX3X	-0.0476249	0.444765	-0.776508	0.678055
CASK	-0.0223759	0.735609	-0.341478	0.75028
FUNDC1	0.0520346	0.515127	0.660297	0.696732
KDM6A	-0.187856	0.0520088	-2.04081	0.418062
KRBOX4	-0.0354138	0.591526	-0.543639	0.719425
SLC9A7	-0.224742	0.0121739	-2.70388	0.293672
RP2	-0.117818	0.113684	-1.63952	0.501993
JADE3	-0.874614	0.00234848	-3.38739	0.185886
NDUFB11	0.0429216	0.490797	0.699383	0.689484
RBM10	-0.125797	0.121198	-1.60459	0.507313
UBA1	-0.134843	0.04205	-2.14332	0.395587
CDK16	-0.122032	0.110577	-1.65452	0.500188
USP11	-0.105769	0.155751	-1.46384	0.541993
ZNF41	-0.0556645	0.536411	-0.626934	0.701954
ARAF	0.050037	0.399522	0.857181	0.666414
TIMP1	0.113095	0.441786	0.78166	0.677133
ELK1	-0.00271361	0.971867	-0.0356235	0.786988
UXT	0.0913177	0.187231	1.35613	0.55828
ZNF182	0.156603	0.140091	1.52409	0.528353
SLC38A5	-0.0459706	0.691946	-0.400856	0.740115
FTSJ1	0.13357	0.0281064	2.33174	0.35163
PORCN	0.207721	0.171415	1.40828	0.546823
EBP	-0.0218222	0.827919	-0.219671	0.76623
TBC1D25	-0.0450998	0.688502	-0.4056	0.739655
RBM3	0.116005	0.358805	0.934931	0.652659
WDR13	-0.131638	0.057704	-1.98981	0.425873
WAS	0.0302061	0.557782	0.594137	0.709113
HDAC6	-0.0771743	0.314579	-1.02639	0.628871
PQBP1	0.0458412	0.484725	0.709307	0.689484
TIMM17B	-0.0150944	0.844941	-0.197628	0.768072
SLC35A2	0.0673213	0.593145	0.541252	0.719425
PIM2	0.0263091	0.802263	0.253108	0.761638
OTUD5	-0.0431909	0.575831	-0.566942	0.713566
GRIPAP1	-0.146649	0.208615	-1.29085	0.57266
TFE3	-0.209283	0.0718637	-1.87998	0.451345
PRAF2	-0.00720311	0.953623	-0.0587468	0.784542
WDR45	0.120381	0.123747	1.59315	0.512419
GPKOW	0.0444304	0.627384	0.491493	0.725831
PLP2	0.0735045	0.316137	1.02302	0.629008
PRICKLE3	0.0493319	0.626488	0.492778	0.725831
CCDC22	0.0954786	0.159737	1.44929	0.542609
PPP1R3F	0.13676	0.193332	1.33694	0.56219
GSPT2	0.179211	0.0451487	2.10929	0.400542
MAGED1	-0.099265	0.226622	-1.23977	0.581299
TSPYL2	-0.182069	0.0643335	-1.93575	0.435748
KANTR	-0.260174	0.044497	-2.11627	0.400416
KDM5C	-0.229918	0.00336739	-3.24156	0.206712
SMC1A	-0.0373023	0.514774	-0.660856	0.696732
HSD17B10	0.0932475	0.109964	1.65753	0.500188
HUWE1	-0.13795	0.0473805	-2.08605	0.407699
PHF8	-0.18218	0.0581668	-1.98586	0.426363
FAM120C	-0.0578023	0.583372	-0.555706	0.716754
TSR2	-0.0350509	0.513457	-0.662947	0.696732
GNL3L	-0.0995688	0.211869	-1.28138	0.575745
MAGED2	-0.0132623	0.858454	-0.180201	0.770015
APEX2	0.0195101	0.802065	0.253368	0.761638
FAM104B	-0.116211	0.175619	-1.39406	0.552688
MAGEH1	0.0962693	0.200429	1.3152	0.567649
RRAGB	0.00154145	0.98607	0.0176358	0.788753
AL050309.1	-0.0583147	0.644186	-0.467532	0.729003
KLF8	-0.143933	0.153825	-1.47098	0.540156
UBQLN2	-0.0206002	0.744466	-0.329592	0.752316
NBDY	0.0309317	0.549258	0.607137	0.705367
SPIN2B	-0.0999739	0.280749	-1.10259	0.614021
AL022157.1	0.0619414	0.631173	0.486064	0.726393
FAAH2	0.0961606	0.629839	0.487973	0.726216
ZXDB	0.0192777	0.867767	0.168224	0.771791
LINC01278	-0.0521307	0.513444	-0.662968	0.696732
ARHGEF9	-0.0455583	0.545978	-0.612168	0.704494
LAS1L	-0.0783751	0.279386	-1.1058	0.613293
MSN	0.0580428	0.274291	1.11788	0.609329
AL034397.3	0.3524	0.0177882	2.53797	0.318866
YIPF6	-0.0812227	0.289703	-1.08182	0.620112
PJA1	-0.020926	0.752623	-0.318687	0.753247
IGBP1	0.0239267	0.728256	0.351386	0.74915
PDZD11	0.0766328	0.529272	0.638043	0.701401
SNX12	-0.0238469	0.725041	-0.355728	0.748722
IL2RG	0.00389798	0.929757	0.0890474	0.779942
MED12	-0.142928	0.104685	-1.68398	0.494933
AL590764.1	0.0155437	0.891083	0.138343	0.774698
ZMYM3	-0.127451	0.137465	-1.53472	0.525089
NONO	-0.0352948	0.396298	-0.863144	0.666237
TAF1	-0.0904982	0.22101	-1.25535	0.579024
OGT	-0.138896	0.0166334	-2.56764	0.316304
CXCR3	0.347725	0.16707	1.42327	0.542609
PIN4	-0.0817173	0.224983	-1.24429	0.580321
RPS4X	0.117664	0.117326	1.62235	0.506343
HDAC8	-0.0777222	0.283036	-1.09724	0.616834
CHIC1	-0.178576	0.111896	-1.64811	0.50113
FTX	-0.210781	0.0273632	-2.34404	0.349312
JPX	-0.00389163	0.940628	-0.075237	0.78178
RLIM	-0.1077	0.130131	-1.56533	0.518565
ABCB7	0.066729	0.272355	1.12251	0.608583
UPRT	0.00449406	0.957648	0.0536425	0.78577
PBDC1	0.0662901	0.293619	1.07287	0.622653
ATRX	-0.0129368	0.735872	-0.341125	0.75028
MAGT1	0.0131885	0.863898	0.173196	0.771504
COX7B	-0.0379257	0.527869	-0.640235	0.701323
ATP7A	-0.151733	0.0936964	-1.74288	0.480739
PGK1	0.0377196	0.441425	0.782285	0.677133
TAF9B	0.198679	0.0413902	2.15085	0.393662
CYSLTR1	0.124564	0.245502	1.18941	0.594761
P2RY10	-0.0164707	0.737417	-0.339048	0.750821
GPR174	-0.0416749	0.680595	-0.416526	0.738616
ITM2A	0.285767	0.00739337	2.91642	0.247767
BRWD3	-0.0954791	0.216523	-1.26802	0.577985
SH3BGRL	0.0827984	0.111404	1.65049	0.50113
APOOL	0.0250308	0.832747	0.213408	0.76623
CHM	-0.0628329	0.463163	-0.745144	0.682599
DIAPH2	-0.134542	0.111188	-1.65155	0.500851
CSTF2	0.0958061	0.225372	1.24321	0.580561
TRMT2B	-0.236003	0.013689	-2.653	0.294768
TIMM8A	0.169897	0.132415	1.55565	0.520388
BTK	0.0336722	0.570304	0.575223	0.710436
RPL36A	-0.137221	0.17418	-1.3989	0.549593
GLA	0.16622	0.0267432	2.35452	0.344837
HNRNPH2	-0.0275871	0.733316	-0.344564	0.75028
ARMCX6	0.0686485	0.318399	1.01815	0.630834
ARMCX3	-0.0165882	0.803906	-0.250958	0.761638
ARMCX2	-0.0709826	0.533273	-0.631807	0.701477
ZMAT1	0.140321	0.185619	1.36129	0.55828
BEX4	0.101306	0.29644	1.06648	0.623956
TCEAL8	0.101524	0.159462	1.45029	0.542609
BEX2	0.000270962	0.997317	0.00339709	0.790538
BEX3	0.0446774	0.817185	0.233627	0.764936
TCEAL4	-0.0323519	0.56484	-0.583449	0.709974
TCEAL3	0.199545	0.0164117	2.57356	0.316304
TCEAL1	0.0348469	0.711417	0.37421	0.746331
MORF4L2	0.0529889	0.271896	1.12362	0.608145
SLC25A53	-0.0149451	0.848052	-0.193611	0.769079
ZCCHC18	0.0344123	0.806004	0.248215	0.761638
FAM199X	-0.141494	0.118384	-1.61745	0.506343
RBM41	-0.0126001	0.864614	-0.172275	0.771504
PRPS1	0.135143	0.0290439	2.31666	0.356415
TSC22D3	-0.0501514	0.735507	-0.341615	0.75028
PSMD10	-0.0599687	0.33571	-0.981665	0.639542
ATG4A	0.263279	0.0416538	2.14783	0.394024
NXT2	0.102503	0.354329	0.943827	0.649529
ACSL4	-0.052078	0.567429	-0.579547	0.709974
AMMECR1	-0.0651765	0.555299	-0.597912	0.708083
ALG13	0.00236322	0.96	0.0506613	0.785924
WDR44	-0.152756	0.0539752	-2.02266	0.419407
DOCK11	-0.241864	0.00483004	-3.09374	0.221212
IL13RA1	-0.354364	0.0550158	-2.0133	0.419797
PGRMC1	-0.161128	0.0222024	-2.43896	0.330033
SLC25A43	-0.0441191	0.706966	-0.380276	0.744969
SLC25A5	0.0881695	0.101715	1.69936	0.491271
CXorf56	-0.140995	0.232264	-1.2244	0.584778
UBE2A	0.00874797	0.900306	0.12656	0.775154
NKRF	-0.031665	0.817275	-0.233511	0.764936
SEPTIN6	-0.0571576	0.421109	-0.818017	0.672287
SOWAHD	-0.265902	0.348178	-0.956175	0.646399
RPL39	-0.0971476	0.206284	-1.29771	0.572014
UPF3B	0.0382206	0.439203	0.786144	0.67562
RNF113A	0.0368245	0.542628	0.617323	0.703254
NDUFA1	-0.0113487	0.851126	-0.189644	0.769595
NKAP	0.0658334	0.205295	1.30064	0.571348
ZBTB33	-0.131273	0.0968937	-1.72516	0.484083
LAMP2	0.0221402	0.730627	0.348187	0.75008
CUL4B	0.0031581	0.973199	0.0339363	0.786988
MCTS1	-0.0421346	0.64081	-0.472324	0.729003
C1GALT1C1	0.137781	0.222238	1.25191	0.57999
THOC2	0.0364219	0.385374	0.883586	0.661765
XIAP	-0.0685582	0.307948	-1.04085	0.625986
STAG2	-0.187073	0.000462424	-4.02937	0.120227
SASH3	-0.0204631	0.75681	-0.313103	0.75359
UTP14A	0.00954566	0.902441	0.123834	0.775154
ELF4	-0.224739	0.0500217	-2.05977	0.413282
AIFM1	0.0681492	0.422582	0.815391	0.672287
RAB33A	-0.0185	0.910583	-0.113451	0.77655
SLC25A14	-0.0639047	0.531677	-0.634291	0.701477
RBMX2	0.156986	0.0148303	2.61805	0.302664
ENOX2	-0.142623	0.0328972	-2.25897	0.373353
STK26	-0.0946951	0.223244	-1.24911	0.580018
RAP2C	-0.0601338	0.416263	-0.826696	0.671669
MBNL3	-0.0579902	0.528778	-0.638814	0.701354
PHF6	-0.0879712	0.155031	-1.4665	0.541993
HPRT1	0.0707667	0.217382	1.26558	0.578254
FAM122B	-0.142988	0.151491	-1.47973	0.538593
FAM122C	0.191495	0.12231	1.59957	0.509914
MOSPD1	0.0486968	0.671333	0.42939	0.737322
RTL8C	-0.0180419	0.788045	-0.271763	0.757304
RTL8A	0.10349	0.174077	1.39925	0.549593
ZNF75D	-0.0800333	0.471378	-0.731378	0.685342
INTS6L	-0.032586	0.663442	-0.440408	0.735104
MMGT1	0.061057	0.278975	1.10677	0.613029
MAP7D3	-0.0464551	0.535616	-0.628166	0.701954
HTATSF1	0.11148	0.0282315	2.3297	0.352369
ARHGEF6	-0.0299091	0.622356	-0.498718	0.724776
RBMX	0.00959744	0.832883	0.213232	0.76623
ATP11C	-0.248228	0.00747019	-2.91207	0.249293
LDOC1	0.0667315	0.530689	0.635831	0.701477
FMR1	-0.0406261	0.620326	-0.501644	0.724337
AFF2	-0.0377437	0.847428	-0.194416	0.769079
IDS	-0.0926049	0.145446	-1.5029	0.532815
CXorf40A	0.203249	0.163631	1.43536	0.542609
TMEM185A	0.0144993	0.870621	0.164558	0.771946
CXorf40B	0.0132452	0.90826	0.116412	0.776399
MTM1	-0.040117	0.650259	-0.45894	0.731126
MTMR1	-0.135394	0.207981	-1.29271	0.572014
CD99L2	-0.188959	0.0970136	-1.72451	0.484083
VMA21	0.0281597	0.644026	0.467759	0.729003
CETN2	0.132698	0.26526	1.1397	0.605958
NSDHL	-0.0146633	0.914877	-0.10798	0.777401
ZNF275	-0.114085	0.273553	-1.11964	0.609221
CCNQ	-0.0834667	0.23165	-1.22606	0.584143
BCAP31	0.153195	0.0025757	3.35018	0.197232
IDH3G	0.0967469	0.130046	1.56569	0.518565
SSR4	0.1603	0.0174127	2.54742	0.317344
ARHGAP4	0.0140949	0.858504	0.180136	0.770015
NAA10	0.100899	0.0378914	2.19272	0.384928
RENBP	-0.223945	0.0271834	-2.34705	0.348719
HCFC1	-0.231412	0.0059104	-3.01008	0.231348
TMEM187	0.0185918	0.919487	0.10211	0.778675
IRAK1	-0.0433846	0.52094	-0.651112	0.698842
MECP2	-0.180077	0.0196943	-2.49271	0.322732
FLNA	-0.127982	0.218513	-1.26237	0.578474
EMD	0.074373	0.243903	1.19356	0.593726
RPL10	0.0693182	0.330715	0.992057	0.636439
DNASE1L1	0.162407	0.250476	1.17662	0.598274
TAZ	0.0952325	0.247326	1.1847	0.595116
ATP6AP1	0.111706	0.0633231	1.94366	0.434838
GDI1	-0.104075	0.0411469	-2.15366	0.393517
FAM50A	0.0166565	0.7601	0.308725	0.753767
PLXNA3	-0.177506	0.172958	-1.40303	0.547904
LAGE3	0.0557484	0.474213	0.726659	0.686102
UBL4A	0.00957261	0.89927	0.127882	0.775154
SLC10A3	-0.00491211	0.937764	-0.0788728	0.781127
FAM3A	0.0453331	0.452472	0.763276	0.680318
G6PD	-0.0467579	0.465805	-0.7407	0.683013
IKBKG	0.0259082	0.659576	0.445826	0.733884
GAB3	-0.0746005	0.513629	-0.662673	0.696732
DKC1	0.0553308	0.449655	0.768097	0.67937
MPP1	0.0290257	0.82633	0.221734	0.76623
FUNDC2	-0.0171735	0.75936	-0.309709	0.75359
CMC4	-0.158522	0.377303	-0.898931	0.658718
BRCC3	0.0663585	0.313435	1.02887	0.628866
VBP1	-0.000630812	0.990354	-0.012212	0.789271
RAB39B	-0.0295868	0.765684	-0.301306	0.754825
F8A3	-0.0841838	0.630299	-0.487315	0.726216
TMLHE	-0.223888	0.018363	-2.52387	0.319289
VAMP7	0.0673736	0.483844	0.710752	0.689484
MT-ND1	0.0834923	0.288904	1.08365	0.61943
MT-ND2	-0.0140918	0.871729	-0.163135	0.771946
MT-CO1	-0.0724239	0.342801	-0.96709	0.644282
MT-CO2	-0.069108	0.454556	-0.759721	0.680647
MT-ATP8	-0.015825	0.87981	-0.152772	0.774071
MT-ATP6	-0.0471845	0.64091	-0.472182	0.729003
MT-CO3	0.0255987	0.804217	0.250552	0.761638
MT-ND3	-0.0312891	0.763323	-0.304441	0.754825
MT-ND4L	0.104968	0.213284	1.27729	0.576923
MT-ND4	-0.101688	0.176297	-1.39179	0.552761
MT-ND5	0.0271883	0.723815	0.357387	0.748313
MT-ND6	-0.0368306	0.63664	-0.478259	0.728313
MT-CYB	0.0386757	0.686917	0.407786	0.738809
AC233755.1	1.01219	0.295137	1.06943	0.623217
MSMP	-0.155257	0.720306	-0.362137	0.74771
RPS4Y1	-0.202113	0.138365	-1.53106	0.525997
ZFY	-0.253288	0.160544	-1.44639	0.542609
PRKY	-0.172023	0.436461	-0.790921	0.675197
USP9Y	-0.202778	0.18096	-1.37638	0.555472
DDX3Y	-0.190165	0.259615	-1.15361	0.602409
UTY	-0.213817	0.298887	-1.06097	0.625165
KDM5D	-0.249676	0.128045	-1.57429	0.51559
EIF1AY	-0.232837	0.123787	-1.59297	0.512419
CCDC141	0.006783	0.926915	0.0921501	0.959054
RPS6KB2	-0.00413109	0.926959	-0.0920948	0.959058
TMUB1	-0.00407302	0.927078	-0.0919433	0.959063
SLC25A6	-0.00333032	0.927119	-0.091892	0.959067
MOGS	-0.00432141	0.927132	-0.091876	0.959071
NRF1	0.00495069	0.927341	0.0916118	0.959076
BEX4	0.00400405	0.927421	0.09151	0.95908
BACE2	-0.00898833	0.927449	-0.0914745	0.959084
CERNA1	-0.00919576	0.92761	-0.0912716	0.959088
CRTAP	0.00553919	0.927784	0.0910509	0.959093
NUDT2	0.00869432	0.927841	0.0909796	0.959097
CHD9	-0.00313395	0.928217	-0.0905038	0.959101
C12orf66	-0.00645556	0.928319	-0.0903746	0.959106
PEX3	0.00549658	0.928338	0.0903509	0.95911
HNRNPH1	-0.00260464	0.928483	-0.0901673	0.959114
KCNC4	0.00838187	0.928511	0.0901315	0.959119
MEMO1	-0.00539696	0.928722	-0.0898646	0.959123
ZC3H6	0.00608019	0.928738	0.0898448	0.959127
LIN54	0.00531664	0.928786	0.0897844	0.959132
DNAJB1	-0.00947807	0.928892	-0.0896507	0.959136
NDUFV1	0.00422338	0.92896	0.0895638	0.95914
ITGAL	0.00629729	0.929072	0.0894227	0.959145
ADGRE5	-0.00459635	0.929116	-0.0893667	0.959149
PDPK1	-0.00428108	0.929213	-0.0892448	0.959153
FLCN	-0.0064052	0.929219	-0.0892368	0.959158
ZNF318	-0.00552722	0.929228	-0.0892254	0.959162
IRF4	-0.00467746	0.929249	-0.0891995	0.959166
AVL9	0.00423078	0.929279	0.0891613	0.959171
UBA7	-0.00651939	0.929287	-0.0891504	0.959175
RBAK	-0.00604974	0.929629	-0.0887191	0.959179
ALKBH1	0.00703033	0.929852	0.0884364	0.959183
GPATCH2	0.00357347	0.929882	0.0883983	0.959188
SNHG8	-0.00454453	0.929908	-0.0883664	0.959192
HNRNPH2	-0.00374003	0.930147	-0.088064	0.959196
ARL2BP	0.002955	0.930221	0.0879703	0.959201
SERINC1	0.00253314	0.930285	0.0878897	0.959205
CKS2	-0.00494094	0.930479	-0.0876437	0.959209
EIF3L	0.00311386	0.930504	0.0876127	0.959214
LINC00926	-0.0044113	0.930736	-0.0873195	0.959218
ZNF510	0.00594401	0.930758	0.0872911	0.959222
ZNF852	-0.00561653	0.9308	-0.0872381	0.959226
PAPD5	-0.00462089	0.930809	-0.0872276	0.959231
RAI1	0.00656797	0.930822	0.0872104	0.959235
PRKAR1A	0.00231378	0.930828	0.0872034	0.959239
PPP1R15A	0.00409157	0.930835	0.0871943	0.959244
SAAL1	0.00652751	0.930876	0.0871427	0.959248
CDK19	0.00492064	0.930912	0.0870964	0.959252
OXA1L	-0.0031822	0.930913	-0.087096	0.959256
PAPSS1	-0.00666576	0.931108	-0.0868488	0.959261
PEX19	-0.00570956	0.93135	-0.086543	0.959265
MIR17HG	0.00602992	0.931367	0.0865222	0.959269
PRDM8	0.00449695	0.93168	0.0861267	0.959274
ERCC1	-0.00383617	0.93183	-0.0859366	0.959278
NUP35	0.0050769	0.931852	0.0859087	0.959282
ZNF621	0.00558884	0.931891	0.0858596	0.959286
DHRS4-AS1	-0.0068197	0.932192	-0.0854796	0.959291
ANP32A	0.00246337	0.932236	0.0854234	0.959295
RNF25	0.0056284	0.932308	0.0853331	0.959299
RAD17	-0.00365068	0.932324	-0.0853122	0.959304
YIPF3	-0.00333808	0.932343	-0.0852881	0.959308
MCUR1	0.00421567	0.932482	0.0851132	0.959312
MRM2	-0.00380868	0.93279	-0.0847233	0.959316
NUFIP1	-0.00515467	0.932821	-0.0846839	0.959321
LRRFIP2	0.0034185	0.93293	0.0845465	0.959325
GTF2B	-0.00315017	0.933003	-0.0844542	0.959329
GTDC1	-0.00745271	0.933089	-0.0843458	0.959334
FTL	0.00267288	0.933132	0.0842918	0.959338
OTUD5	0.00266218	0.933326	0.0840466	0.959342
SS18L2	-0.00252062	0.93355	-0.0837634	0.959346
SSBP1	-0.00223162	0.933581	-0.0837236	0.959351
STAT6	0.00322649	0.933705	0.0835667	0.959355
USP20	-0.00570225	0.933862	-0.083369	0.959359
2025-03-01	-0.00549054	0.934644	-0.0823807	0.959363
RPL26L1	0.00507083	0.934728	0.0822745	0.959368
AC138409.2	0.00490653	0.934733	0.0822681	0.959372
AC098818.2	-0.00823247	0.934784	-0.0822037	0.959376
PIP4P2	-0.00740222	0.934814	-0.0821666	0.959381
SP100	0.00226113	0.934973	0.081965	0.959385
PFDN1	0.00253801	0.935126	0.0817723	0.959389
NEIL1	0.00584214	0.935304	0.0815473	0.959393
TMTC4	0.00924138	0.935492	0.0813094	0.959398
GALNT2	0.00415132	0.935509	0.0812875	0.959402
B3GLCT	-0.00605102	0.935603	-0.0811699	0.959406
NUP50-AS1	-0.00725485	0.935788	-0.0809357	0.95941
ALG9	-0.00596125	0.936036	-0.0806225	0.959415
CD79A	0.00354336	0.936146	0.0804834	0.959419
UTY	-0.00493698	0.936322	-0.0802606	0.959423
RIDA	-0.0078383	0.936407	-0.0801542	0.959427
SIGLEC14	0.00937431	0.936417	0.0801412	0.959432
LRIG1	0.00616191	0.936448	0.0801025	0.959436
CCDC58	0.0044209	0.936455	0.0800936	0.95944
PRPF38A	-0.00274975	0.936462	-0.0800837	0.959444
URB2	-0.00461262	0.936473	-0.0800699	0.959449
ZBTB2	0.00485275	0.936477	0.0800651	0.959453
RGS2	-0.00463828	0.936556	-0.079965	0.959457
CSNK2A2	0.00242015	0.93656	0.0799606	0.959461
LBR	0.00269495	0.936827	0.079623	0.959466
SH3BGRL	-0.0024095	0.936843	-0.0796029	0.95947
PHACTR4	-0.00423585	0.936893	-0.0795394	0.959474
ARID1B	-0.00236358	0.937022	-0.0793763	0.959478
CEP192	0.00572973	0.937124	0.0792477	0.959483
EIF4ENIF1	-0.00393015	0.937175	-0.0791841	0.959487
CYFIP1	0.00782489	0.937273	0.07906	0.959491
ZNF347	0.00608579	0.937669	0.0785598	0.959495
PCNP	0.00199054	0.937769	0.0784338	0.9595
YTHDF1	0.00304828	0.937845	0.0783378	0.959504
PAF1	-0.00318639	0.938012	-0.0781266	0.959508
ZEB2	-0.00310306	0.938082	-0.0780382	0.959512
FAM161B	-0.00715529	0.938226	-0.0778565	0.959517
METTL17	0.00363402	0.93823	0.0778512	0.959521
TARS2	-0.00549947	0.938272	-0.0777982	0.959525
AC010618.3	-0.0055232	0.938281	-0.0777873	0.959529
APH1B	0.00537193	0.938543	0.0774558	0.959533
ARHGAP27	0.00528534	0.938592	0.0773936	0.959538
RAB22A	0.00230095	0.938691	0.0772692	0.959542
PAXIP1-AS2	0.00581724	0.938702	0.0772555	0.959546
AL390728.4	0.00520644	0.938704	0.0772527	0.95955
ISCA2	-0.00275581	0.938733	-0.0772164	0.959555
ZNF580	-0.00409192	0.938862	-0.0770536	0.959559
SIAH1	0.0035779	0.939004	0.0768734	0.959563
MYL12B	-0.00192742	0.939046	-0.0768201	0.959567
CDK5RAP3	0.00609657	0.939057	0.0768068	0.959572
ZNF180	-0.00710629	0.939113	-0.0767357	0.959576
SPATS2	0.00567537	0.939324	0.0764699	0.95958
AC024568.1	-0.00734749	0.939383	-0.0763948	0.959584
WDR37	-0.00481555	0.939494	-0.0762552	0.959588
ZKSCAN4	0.00737509	0.939503	0.0762437	0.959593
XPO1	0.00327486	0.939508	0.0762373	0.959597
DYNC1H1	0.00242267	0.939603	0.0761172	0.959601
MAPKAP1	0.00410736	0.939653	0.0760539	0.959605
CCL7	-0.0103267	0.93973	-0.0759567	0.959609
RPS2P5	0.00868539	0.939971	0.0756523	0.959614
SELENOW	-0.00315266	0.940157	-0.0754175	0.959618
ARL17B	0.00631042	0.940175	0.0753955	0.959622
IFT80	0.00473274	0.94026	0.0752881	0.959626
MKKS	-0.00486044	0.940335	-0.0751934	0.959631
TMEM189	-0.00453321	0.940587	-0.0748753	0.959635
SCRIB	0.00679389	0.940597	0.0748616	0.959639
R3HDM4	-0.00252149	0.940628	-0.0748229	0.959643
HMGB3	0.00690781	0.940697	0.0747354	0.959647
AEN	0.00466928	0.940782	0.0746281	0.959652
COPE	0.00220377	0.940949	0.0744178	0.959656
FCRL4	-0.0135765	0.940974	-0.0743857	0.95966
METTL13	0.00454933	0.94101	0.0743405	0.959664
NAA30	0.00334559	0.941101	0.0742263	0.959668
ORC5	0.00797847	0.941102	0.0742244	0.959673
KNL1	-0.00558332	0.941126	-0.0741941	0.959677
GPR160	0.00683989	0.941161	0.0741506	0.959681
COG2	-0.00345653	0.941241	-0.0740493	0.959685
CHIC1	-0.00637861	0.941243	-0.0740469	0.959689
RACK1	0.00209399	0.941366	0.0738917	0.959694
AC146507.2	0.0081458	0.941457	0.0737765	0.959698
MED24	0.00454271	0.941501	0.0737212	0.959702
PM20D2	-0.00540908	0.94159	-0.0736089	0.959706
GPS1	0.00580225	0.941954	0.0731484	0.95971
CCL3	-0.0129017	0.942069	-0.0730031	0.959715
CCNK	-0.00228636	0.942171	-0.0728754	0.959719
C2orf74	0.00664404	0.942248	0.0727775	0.959723
ZNF91	0.00257517	0.942254	0.07277	0.959727
RNF121	0.00562333	0.942315	0.0726927	0.959731
RBM15B	-0.00321094	0.942335	-0.0726677	0.959736
CHST7	-0.00692248	0.94242	-0.0725609	0.95974
RPGRIP1L	0.00684417	0.94244	0.0725355	0.959744
GPANK1	0.00302513	0.942569	0.0723724	0.959748
ING2	0.00447422	0.942603	0.0723296	0.959752
ZNF75D	0.00643295	0.942623	0.0723046	0.959757
Z84492.1	0.00950321	0.942625	0.0723014	0.959761
PEX11B	-0.00446453	0.942711	-0.0721938	0.959765
DHRS4L2	0.00648849	0.942928	0.0719197	0.959769
TSPAN31	-0.00311597	0.942939	-0.0719057	0.959773
SIRT5	-0.00727548	0.942944	-0.0718994	0.959777
PREX1	0.00318787	0.943056	0.0717573	0.959782
OTUB1	0.00252992	0.943065	0.0717463	0.959786
GUK1	-0.00254299	0.943254	-0.0715083	0.95979
CD86	-0.006223	0.943407	-0.0713147	0.959794
RYBP	0.00372773	0.943494	0.0712044	0.959798
GCDH	0.00373783	0.943597	0.071075	0.959802
RBM38	0.00288711	0.943798	0.070821	0.959807
YWHAE	0.00187445	0.943953	0.0706253	0.959811
RALGAPA2	-0.00526927	0.944084	-0.0704604	0.959815
DDX11	-0.00749627	0.944092	-0.07045	0.959819
LLPH	-0.00206088	0.944378	-0.0700887	0.959823
CEP44	-0.00434747	0.944431	-0.0700217	0.959828
PARP12	-0.00319462	0.944436	-0.0700152	0.959832
WWOX	0.00560485	0.944482	0.0699581	0.959836
HINT2	0.00447093	0.94449	0.0699482	0.95984
KRAS	0.00224486	0.94461	0.0697964	0.959844
LCP2	-0.00614653	0.944796	-0.069562	0.959848
LUC7L	0.00227301	0.944961	0.0693525	0.959853
ZYX	-0.00359028	0.945073	-0.0692114	0.959857
TRAF3IP1	-0.00496765	0.945206	-0.0690438	0.959861
SLC25A29	0.00845844	0.945299	0.0689262	0.959865
VAC14	-0.00620796	0.945598	-0.0685487	0.959869
CTSB	-0.00321085	0.945626	-0.0685134	0.959873
USP19	0.00372438	0.945757	0.0683484	0.959878
AL162578.1	0.00325575	0.946035	0.0679979	0.959882
TAF12	0.00284828	0.946414	0.0675198	0.959886
RCSD1	0.00469619	0.946426	0.0675045	0.95989
UCKL1	0.00339836	0.94643	0.067499	0.959894
STK40	0.00270762	0.946475	0.0674418	0.959898
RBM45	0.00602731	0.94654	0.0673598	0.959902
AC132192.1	0.00841772	0.946616	0.067265	0.959907
MRPL46	-0.003232	0.946705	-0.0671522	0.959911
ZNF419	0.00550407	0.94716	0.0665775	0.959915
TRAF7	-0.00400898	0.947187	-0.0665443	0.959919
FUNDC1	-0.00401808	0.947349	-0.0663396	0.959923
PIGC	-0.00339678	0.947433	-0.066234	0.959927
MRPS11	0.00292536	0.947609	0.066011	0.959932
RPL17	-0.00276152	0.947615	-0.0660038	0.959936
RBM42	0.0022516	0.947762	0.0658186	0.95994
NMD3	0.00273283	0.947864	0.0656892	0.959944
TMEM260	0.00435698	0.947951	0.0655803	0.959948
AL161457.2	0.00665868	0.947973	0.0655519	0.959952
STPG1	0.00537297	0.948057	0.0654462	0.959956
TAF10	0.00222449	0.94823	0.0652279	0.959961
TAOK1	-0.00212878	0.948246	-0.0652072	0.959965
AMPD3	0.00433923	0.948258	0.0651931	0.959969
SLC15A4	0.00277451	0.948289	0.0651527	0.959973
RUBCN	0.0025536	0.948306	0.0651316	0.959977
SNRNP35	0.00287146	0.948344	0.0650838	0.959981
PPIL2	-0.00368832	0.948344	-0.0650834	0.959985
MOB1A	0.00139759	0.948438	0.0649658	0.95999
SEPHS1	0.00432725	0.948543	0.0648326	0.959994
SUPT4H1	-0.00212522	0.948678	-0.0646631	0.959998
ZNF708	-0.00308765	0.948735	-0.0645907	0.960002
CARMIL1	0.0085919	0.948793	0.0645177	0.960006
CBWD3	-0.00393555	0.948978	-0.0642842	0.96001
SUGP1	0.00315217	0.949107	0.0641214	0.960014
MCMBP	-0.00223245	0.949125	-0.0640987	0.960018
PTER	0.00561826	0.949463	0.0636727	0.960023
WDR43	0.00263476	0.949504	0.0636207	0.960027
UBE2S	-0.00342772	0.949574	-0.0635326	0.960031
EXOC4	0.00305154	0.949735	0.0633291	0.960035
AL355472.1	-0.00410502	0.949829	-0.0632106	0.960039
DNMBP	-0.00375759	0.950154	-0.0628001	0.960043
STX12	0.00232624	0.950193	0.0627506	0.960047
RNF146	-0.00301705	0.950428	-0.0624548	0.960052
TAPT1	0.0033197	0.950647	0.0621778	0.960056
STAT5B	-0.00297397	0.950663	-0.0621581	0.96006
BORA	-0.00598711	0.95067	-0.0621489	0.960064
FAM49B	-0.0017456	0.950858	-0.0619118	0.960068
ZNF12	-0.00261056	0.950913	-0.0618424	0.960072
CLK1	0.0021917	0.951132	0.0615668	0.960076
RNF2	-0.00271968	0.951266	-0.0613978	0.96008
IFFO2	0.00506555	0.95132	0.0613289	0.960084
SURF1	0.00302483	0.951377	0.0612581	0.960089
RNF185	0.00297821	0.951445	0.0611713	0.960093
NELFA	0.00258	0.951659	0.0609015	0.960097
C19orf53	0.00177293	0.951767	0.060765	0.960101
KHDRBS1	-0.00149832	0.951826	-0.0606916	0.960105
DDX51	0.00401477	0.951978	0.0604994	0.960109
PRCP	-0.00308564	0.952097	-0.0603488	0.960113
HSH2D	-0.00287452	0.952284	-0.0601136	0.960117
TRAC	0.00514553	0.952329	0.0600569	0.960121
SPAG9	-0.0021942	0.952535	-0.0597966	0.960126
TRIM24	-0.00323175	0.952589	-0.0597291	0.96013
RECQL5	0.00685614	0.952594	0.0597227	0.960134
EIF3G	-0.00157133	0.952655	-0.0596461	0.960138
SCRN1	0.00441073	0.952712	0.0595737	0.960142
ZNF841	0.00511587	0.952734	0.0595457	0.960146
GOSR1	0.00181682	0.952877	0.0593655	0.96015
FECH	-0.00758298	0.9529	-0.059337	0.960154
TCF25	0.00167684	0.953131	0.0590455	0.960158
EMP1	0.00505604	0.95323	0.0589202	0.960163
MED13L	0.00238193	0.953332	0.0587917	0.960167
PRCC	-0.00255334	0.953448	-0.0586452	0.960171
PRAG1	0.00589742	0.953537	0.0585336	0.960175
ARHGAP25	-0.00265221	0.953579	-0.0584798	0.960179
PGM1	-0.00472842	0.953626	-0.058421	0.960183
MTMR12	-0.00287315	0.953722	-0.0582991	0.960187
NT5C3A	-0.00186298	0.953783	-0.0582233	0.960191
NPHP3	0.00404033	0.953824	0.0581708	0.960195
WWC3	-0.00327953	0.953913	-0.0580582	0.960199
NUP155	-0.0024648	0.953934	-0.0580323	0.960204
EHMT1	-0.00265089	0.954034	-0.0579057	0.960208
NDUFB11	-0.00170455	0.954039	-0.0579002	0.960212
NIPSNAP3B	-0.00394442	0.954087	-0.0578395	0.960216
TOR1A	0.00273058	0.954176	0.0577268	0.96022
KRTCAP2	0.00178285	0.954528	0.0572833	0.960224
ORAI2	-0.00179451	0.954712	-0.0570513	0.960228
ACADM	0.00295258	0.954833	0.056898	0.960232
BAG4	0.00282578	0.954908	0.0568038	0.960236
ARL6IP4	-0.00217255	0.955266	-0.0563523	0.96024
GINM1	0.00228906	0.955273	0.0563441	0.960244
HLA-DRB1	-0.00342566	0.955274	-0.0563424	0.960248
CAPRIN1	-0.00181605	0.955437	-0.0561364	0.960253
CAPN15	-0.0035673	0.955451	-0.056119	0.960257
MPRIP	-0.00275928	0.955687	-0.0558215	0.960261
ACAA1	-0.0026235	0.955879	-0.055579	0.960265
EPN1	-0.00275976	0.955882	-0.0555757	0.960269
EHMT2	-0.00338913	0.955883	-0.0555739	0.960273
ZCCHC8	-0.00174669	0.955966	-0.0554701	0.960277
C1orf109	-0.00284129	0.956093	-0.0553097	0.960281
CHIC2	0.002451	0.956108	0.0552909	0.960285
MRPS2	-0.00256535	0.956124	-0.0552711	0.960289
FAM111B	0.00576214	0.956201	0.0551733	0.960293
COG5	0.00289997	0.956375	0.0549545	0.960297
GTF2I	0.00268356	0.956501	0.0547951	0.960302
MRPS5	-0.00181619	0.956587	-0.0546861	0.960306
SYVN1	0.00250445	0.956741	0.0544927	0.96031
B4GALT3	0.00312839	0.956794	0.0544253	0.960314
POLR2A	-0.00176747	0.956932	-0.0542522	0.960318
COLGALT1	0.00308603	0.956998	0.0541685	0.960322
STARD4	-0.00290599	0.957251	-0.0538492	0.960326
OMA1	-0.00314049	0.957523	-0.0535065	0.96033
SLC5A3	0.00233301	0.957572	0.0534441	0.960334
GMDS	-0.00667083	0.957639	-0.0533601	0.960338
SETD1A	-0.00383224	0.957695	-0.053289	0.960342
IL1RAP	0.00359824	0.957745	0.053226	0.960346
DDIT4	0.00374719	0.957761	0.0532069	0.96035
SRFBP1	0.0021278	0.957775	0.0531883	0.960354
AP2A1	0.00257434	0.957818	0.0531344	0.960358
RPS2	0.00183186	0.957832	0.0531162	0.960363
SLC4A7	0.00251393	0.957873	0.0530651	0.960367
PMF1	-0.00208938	0.957879	-0.053057	0.960371
TAPBP	-0.00145507	0.958022	-0.0528774	0.960375
KLF13	-0.00180085	0.958085	-0.0527981	0.960379
ANKRD13C	-0.00238673	0.958095	-0.0527857	0.960383
MORF4L2-AS1	-0.00520084	0.958246	-0.0525942	0.960387
RPL27	0.0016433	0.958256	0.0525825	0.960391
NEPRO	-0.0018281	0.958257	-0.0525812	0.960395
TBC1D32	-0.00369648	0.958342	-0.0524737	0.960399
NEDD1	0.00271771	0.95846	0.0523248	0.960403
DHX40	0.00203358	0.958491	0.0522861	0.960407
PPP2CB	-0.00244874	0.958548	-0.0522137	0.960411
DOCK10	0.00250784	0.958621	0.052122	0.960415
AREL1	0.00290981	0.958646	0.0520911	0.960419
GTF2F2	-0.00195379	0.958786	-0.0519143	0.960423
HCFC1R1	0.00355926	0.958999	0.0516454	0.960427
AP001057.1	0.00544436	0.959284	0.0512866	0.960431
ICA1L	-0.00342755	0.95963	-0.0508501	0.960435
ABHD14B	-0.00250234	0.959657	-0.0508164	0.96044
ADAM8	-0.00246587	0.959682	-0.050785	0.960444
CLIP1	0.00349975	0.959866	0.050553	0.960448
S100A6	-0.00258261	0.959883	-0.0505307	0.960452
TRIM39	-0.00342587	0.959951	-0.0504452	0.960456
METTL6	-0.00326565	0.960033	-0.0503422	0.96046
SGPP1	-0.00444176	0.960047	-0.0503239	0.960464
BCCIP	0.00178698	0.960075	0.0502893	0.960468
PPM1A	0.0020012	0.960317	0.0499844	0.960472
MYH9	-0.00185782	0.960397	-0.0498828	0.960476
NUP98	0.00144427	0.960413	0.0498634	0.96048
MAP1LC3B	0.00148287	0.960487	0.049769	0.960484
NUP133	0.00284759	0.960565	0.0496716	0.960488
C5orf22	0.0032835	0.960715	0.0494816	0.960492
ZNF736	-0.0025554	0.961049	-0.0490615	0.960496
BRD7	-0.00184196	0.961193	-0.0488791	0.9605
SEMA4B	-0.00289916	0.961292	-0.0487551	0.960504
AC132008.2	0.00549376	0.961311	0.0487307	0.960508
JHY	0.00486506	0.961334	0.0487017	0.960512
PRKAR1B	0.00394493	0.961366	0.0486618	0.960516
SPRY1	-0.00618113	0.961469	-0.0485315	0.96052
CNOT9	0.00184439	0.961539	0.0484439	0.960524
PPIL3	0.00288931	0.96165	0.0483031	0.960528
AP001157.1	-0.00372274	0.961694	-0.0482476	0.960532
TBCD	0.00478528	0.961736	0.0481945	0.960536
AC134407.2	-0.00450996	0.961938	-0.0479402	0.96054
LINC00528	0.00527011	0.961955	0.0479188	0.960544
NIN	-0.00186306	0.962123	-0.0477078	0.960548
WDR75	0.0020907	0.962179	0.0476363	0.960552
CXCR4	0.0023602	0.962232	0.0475701	0.960556
FAM3C	-0.00189613	0.962236	-0.0475651	0.96056
UBL3	0.00165512	0.962306	0.0474761	0.960564
DVL1	-0.00497911	0.962374	-0.0473903	0.960569
MRPS31P5	0.00420643	0.962406	0.0473503	0.960573
ZNF230	0.00269137	0.962408	0.0473482	0.960577
SUMF1	-0.00480585	0.962533	-0.0471905	0.960581
EEF1D	0.00123804	0.962553	0.0471657	0.960585
SEH1L	0.0025178	0.962638	0.0470587	0.960589
ZNF441	0.00335636	0.962909	0.046717	0.960593
TOMM7	0.00163555	0.96293	0.0466894	0.960597
DGKE	-0.00310152	0.963041	-0.0465504	0.960601
CSNK1G3	-0.00155282	0.963135	-0.0464318	0.960605
MPV17	-0.00318249	0.963184	-0.0463702	0.960609
ZFAND5	-0.00167817	0.963186	-0.0463679	0.960613
STMN1	-0.00276068	0.963211	-0.0463365	0.960617
LINC01578	0.00172276	0.963241	0.0462983	0.960621
ATE1	0.00236992	0.963453	0.0460309	0.960625
MSRB2	-0.00567039	0.963533	-0.04593	0.960629
TXNDC9	-0.00181958	0.963662	-0.0457681	0.960633
IZUMO4	-0.00270112	0.963711	-0.0457055	0.960637
ICMT	-0.00351766	0.963969	-0.0453801	0.960641
PIK3R4	0.00312794	0.964066	0.0452583	0.960645
EMB	-0.00160793	0.964132	-0.0451755	0.960649
CHM	0.0021841	0.964256	0.0450184	0.960653
PREB	-0.0028469	0.964317	-0.0449424	0.960657
SLC25A4	0.00262379	0.964525	0.0446803	0.960661
TMEM147	-0.0017206	0.964732	-0.0444193	0.960665
GSR	0.00248043	0.964853	0.0442664	0.960669
ZDHHC21	0.00336765	0.964915	0.044188	0.960673
IDH3A	-0.00188695	0.964996	-0.0440865	0.960677
ZNF623	-0.00276556	0.965025	-0.044049	0.960681
TARBP2	-0.00324209	0.965103	-0.0439516	0.960685
VEZT	-0.00163257	0.965275	-0.0437351	0.960689
C3orf62	-0.00381526	0.965452	-0.043511	0.960693
HIST1H2AG	0.00305539	0.965525	0.043419	0.960697
NDUFAB1	-0.0014629	0.965549	-0.0433888	0.960701
CSNK1G1	0.00239366	0.965929	0.0429104	0.960705
BRI3	0.00146398	0.965972	0.0428561	0.960709
TTBK2	-0.0031325	0.965998	-0.0428233	0.960713
SATB1-AS1	0.00461826	0.966018	0.0427986	0.960717
CPOX	-0.00403599	0.966191	-0.0425798	0.960721
ACAT2	-0.00207324	0.966202	-0.0425668	0.960725
ZNF830	-0.00159855	0.966208	-0.0425583	0.960729
NPIPB5	-0.00261255	0.966438	-0.0422695	0.960733
GNG5	0.00146383	0.966459	0.0422422	0.960737
TAF6	0.00238725	0.96656	0.0421155	0.960741
CCP110	0.00197509	0.966766	0.0418556	0.960745
RFX3	0.00250865	0.966929	0.0416502	0.960749
ENGASE	-0.0037753	0.966987	-0.0415766	0.960752
RAB34	-0.00383017	0.967014	-0.0415424	0.960756
AP3D1	0.00195369	0.967288	0.0411983	0.96076
PCK2	-0.00308825	0.96733	-0.0411454	0.960764
ATG7	0.0027804	0.967369	0.0410954	0.960768
RFC5	-0.0033496	0.967397	-0.0410606	0.960772
OIP5-AS1	0.00155864	0.967401	0.0410553	0.960776
FPGS	0.00221368	0.967557	0.0408585	0.96078
RAD17P2	-0.00393149	0.967663	-0.0407255	0.960784
CD2AP	0.00133842	0.967865	0.0404701	0.960788
C2orf49	0.00159052	0.968185	0.0400678	0.960792
RPL37	-0.00108386	0.968207	-0.0400395	0.960796
SIRT7	-0.00131215	0.968278	-0.0399501	0.9608
FGGY	-0.00383182	0.968289	-0.0399359	0.960804
ZNF433-AS1	-0.00201856	0.968328	-0.0398876	0.960808
WAS	-0.00133533	0.968784	-0.0393121	0.960812
TTC14	-0.00138291	0.96888	-0.0391919	0.960816
KDM2A	0.0011737	0.969018	0.0390175	0.96082
ARID3A	-0.00240659	0.969031	-0.0390011	0.960824
NFRKB	0.00245032	0.96914	0.0388638	0.960828
USP51	-0.0036871	0.969226	-0.0387556	0.960832
TXNIP	0.00326193	0.969346	0.0386046	0.960836
CTDSP1	0.00152935	0.969346	0.0386042	0.96084
NFKBIA	-0.00187486	0.969425	-0.0385049	0.960844
EIF3F	0.00136552	0.969483	0.0384325	0.960848
SMIM30	-0.00221955	0.969491	-0.0384218	0.960852
TRAPPC8	-0.00165409	0.969507	-0.0384014	0.960856
USP53	-0.00300247	0.969566	-0.0383268	0.96086
ENDOV	0.00188288	0.96967	0.0381957	0.960864
CBFA2T2	-0.00218777	0.96979	-0.0380454	0.960868
FAM219B	0.00194439	0.969975	0.0378122	0.960872
ZNF839	0.00425944	0.969981	0.0378043	0.960876
GPATCH8	0.00132031	0.970231	0.0374892	0.960879
ADRM1	0.00139799	0.970323	0.037373	0.960883
WBP1L	-0.00209917	0.970453	-0.0372099	0.960887
NRGN	-0.00405602	0.970618	-0.0370016	0.960891
EBLN3P	0.00134984	0.970887	0.0366629	0.960895
PSMD3	0.0014525	0.97097	0.0365579	0.960899
ZFHX2-AS1	0.00204036	0.97106	0.0364454	0.960903
NOCT	0.00316429	0.971152	0.0363293	0.960907
RCBTB2	0.00462212	0.971191	0.0362798	0.960911
SNX14	0.00173907	0.971389	0.0360304	0.960915
GLO1	-0.00139361	0.971395	-0.0360226	0.960919
PUS10	0.0024835	0.97142	0.035991	0.960923
DARS	0.00130698	0.971456	0.0359466	0.960927
VCPIP1	0.00154597	0.971658	0.0356918	0.960931
MEF2C	0.00150165	0.971666	0.0356818	0.960935
AC132192.2	0.00369928	0.971667	0.0356801	0.960939
ZNF275	-0.00234978	0.971965	-0.0353045	0.960943
ZBTB44	-0.00128542	0.972044	-0.0352057	0.960947
RPS10	0.00181938	0.972096	0.0351397	0.960951
MSI2	-0.00161928	0.972105	-0.0351281	0.960954
ZNF746	-0.00236177	0.972252	-0.0349432	0.960958
GOLIM4	0.00228552	0.97246	0.0346817	0.960962
MIS12	0.00163609	0.972482	0.0346539	0.960966
C12orf49	0.0015253	0.972752	0.0343136	0.96097
CCDC71	-0.00302217	0.972778	-0.0342808	0.960974
GPR82	-0.00374174	0.972783	-0.0342746	0.960978
SDR39U1	-0.0016169	0.972794	-0.0342603	0.960982
ATG14	0.0022951	0.972817	0.034231	0.960986
SUPV3L1	0.00150616	0.97289	0.0341394	0.96099
EIF4H	-0.00111333	0.972996	-0.0340055	0.960994
SAC3D1	-0.00338233	0.973072	-0.0339104	0.960998
RMC1	-0.00164865	0.97308	-0.0338996	0.961002
HPF1	0.00203534	0.973334	0.0335806	0.961006
SLC30A5	-0.00147796	0.973335	-0.0335784	0.96101
DNAJC25	-0.00279384	0.973457	-0.0334256	0.961013
CHKA	0.00216351	0.973479	0.0333979	0.961017
CAMKK2	-0.00306513	0.973499	-0.0333719	0.961021
RPS6KA4	0.00306021	0.973575	0.0332771	0.961025
RPS21	0.000947295	0.973582	0.033268	0.961029
PAXIP1	-0.00232988	0.973591	-0.0332559	0.961033
MFSD5	-0.00180821	0.973619	-0.0332208	0.961037
ME2	-0.00159402	0.97362	-0.0332203	0.961041
ZNF667-AS1	-0.0025271	0.973648	-0.0331847	0.961045
POP1	-0.00261803	0.973712	-0.0331039	0.961049
IVD	0.00233153	0.973811	0.0329795	0.961053
E2F6	0.00180083	0.973948	0.0328061	0.961057
ISG15	0.00241768	0.973968	0.0327812	0.961061
GOLGA8A	0.00266633	0.973992	0.032751	0.961064
CD247	-0.00294092	0.973999	-0.0327428	0.961068
PGM3	0.00195596	0.974074	0.0326482	0.961072
PAAF1	-0.00246663	0.974261	-0.0324118	0.961076
LCORL	-0.00159972	0.974344	-0.0323078	0.96108
RABGGTB	-0.00109528	0.974584	-0.0320053	0.961084
COMMD3	-0.00173067	0.974898	-0.0316098	0.961088
PIGV	-0.00306874	0.974968	-0.0315219	0.961092
MTRR	-0.00179202	0.975262	-0.0311514	0.961096
CD6	-0.00364845	0.975608	-0.0307158	0.9611
H3F3AP4	-0.00170804	0.97579	-0.0304867	0.961104
FRG1BP	0.00207973	0.975885	0.0303663	0.961108
SRF	-0.00147357	0.97601	-0.0302086	0.961111
KCNN4	-0.00235676	0.976091	-0.0301069	0.961115
CASC3	0.00113366	0.976209	0.0299587	0.961119
SFT2D2	0.0010878	0.976393	0.0297269	0.961123
IGLC2	-0.00328312	0.976446	-0.0296606	0.961127
FXN	-0.00239718	0.976463	-0.0296386	0.961131
TCFL5	-0.00260916	0.976676	-0.0293708	0.961135
RPS12	-0.000863653	0.976714	-0.0293223	0.961139
CBX1	0.00121295	0.976717	0.0293191	0.961143
FBXO33	0.00147296	0.97672	0.0293143	0.961147
ILF3	-0.000842828	0.976903	-0.0290843	0.96115
ZFR	0.00103097	0.977042	0.0289089	0.961154
ARL4D	-0.0032633	0.977142	-0.028783	0.961158
CALHM6	0.00303059	0.977248	0.0286492	0.961162
MRPS33	-0.00133579	0.977263	-0.0286304	0.961166
KDM1B	-0.00177868	0.977329	-0.0285474	0.96117
LIMK1	0.00187429	0.977666	0.0281238	0.961174
KLHL28	-0.00116902	0.977676	-0.0281111	0.961178
U2AF1L4	-0.00163856	0.977792	-0.027964	0.961182
NSD1	0.000971308	0.977799	0.0279555	0.961186
CD47	0.00093656	0.978057	0.0276311	0.961189
SH3YL1	-0.00151142	0.978224	-0.0274204	0.961193
EGLN2	-0.00380137	0.978516	-0.0270533	0.961197
ZNF721	0.000903361	0.978553	0.0270061	0.961201
AC104162.2	0.0026246	0.978562	0.0269949	0.961205
SCAND1	-0.000972755	0.978657	-0.0268757	0.961209
SGF29	-0.00152536	0.978665	-0.0268656	0.961213
ADSL	0.00171958	0.978703	0.0268172	0.961217
Z74021.1	-0.00234329	0.978932	-0.0265289	0.961221
PDZD8	-0.00147951	0.978933	-0.026528	0.961224
B9D2	0.00136679	0.978987	0.0264594	0.961228
ZNF766	-0.00124154	0.979021	-0.0264165	0.961232
IFRD1	-0.00123596	0.979032	-0.0264026	0.961236
AAMP	-0.0010456	0.979262	-0.0261125	0.96124
GPX7	-0.00131773	0.979284	-0.0260849	0.961244
ZNF25	0.00296136	0.979481	0.0258373	0.961248
AL035563.1	-0.00260701	0.979526	-0.0257801	0.961252
PPP4R1L	0.00141119	0.979575	0.0257189	0.961256
THAP3	-0.00134519	0.979707	-0.0255523	0.961259
SLC25A42	0.00239097	0.979725	0.0255298	0.961263
TIMELESS	0.00217123	0.979762	0.0254839	0.961267
ASCC2	0.00128367	0.979816	0.0254157	0.961271
HTATSF1	0.00111333	0.979912	0.0252938	0.961275
TRAT1	0.00356364	0.979913	0.0252932	0.961279
MFHAS1	0.00233349	0.979961	0.0252328	0.961283
MITD1	-0.000873292	0.980136	-0.0250123	0.961287
DLEU1	-0.00161501	0.980173	-0.0249652	0.96129
LEMD3	0.000971301	0.98018	0.0249574	0.961294
WDR91	0.00214262	0.980344	0.0247497	0.961298
XKR8	0.00242298	0.98036	0.0247301	0.961302
INO80C	-0.00131254	0.980435	-0.0246358	0.961306
MOSMO	-0.00121129	0.980799	-0.0241774	0.96131
BAG1	0.00105074	0.980882	0.0240733	0.961314
KLHDC1	-0.00261963	0.980993	-0.0239333	0.961317
UBQLN4	0.00176641	0.981109	0.0237868	0.961321
TMEM131L	-0.00110188	0.981136	-0.0237525	0.961325
TXNL4A	0.000769557	0.98121	0.0236602	0.961329
BX571818.1	-0.00234442	0.981581	-0.0231919	0.961333
TMEM33	-0.000909682	0.981602	-0.0231655	0.961337
UBXN2A	-0.000979085	0.981619	-0.023144	0.961341
FBXO18	-0.00129852	0.981709	-0.0230317	0.961345
SEC11A	0.000711642	0.982083	0.0225607	0.961348
TAGAP	-0.000993615	0.982148	-0.022478	0.961352
ZNF782	0.00205687	0.982149	0.0224777	0.961356
CHCHD1	-0.000819161	0.982255	-0.022344	0.96136
SMG9	-0.00174937	0.982522	-0.0220076	0.961364
TUT1	0.00217511	0.982529	0.0219983	0.961368
SAMD1	-0.00111033	0.982697	-0.0217866	0.961372
LARS	0.000804998	0.982816	0.0216376	0.961375
MIER3	0.00120796	0.983094	0.0212867	0.961379
FBXO38	0.00104848	0.983126	0.0212466	0.961383
FGFR1	0.00210746	0.983131	0.0212398	0.961387
RANGRF	-0.00108185	0.983161	-0.0212024	0.961391
EAF2	0.00147293	0.983167	0.0211955	0.961395
AC010168.2	-0.0012869	0.983212	-0.0211379	0.961399
CERS5	0.000949199	0.983376	0.0209315	0.961402
ALG14	0.00252584	0.983552	0.0207099	0.961406
AC007114.2	-0.00212827	0.983578	-0.0206773	0.96141
HSD17B7P2	-0.00191972	0.983706	-0.0205161	0.961414
HNRNPUL1	-0.000676806	0.983741	-0.0204723	0.961418
UBN1	-0.000745156	0.984097	-0.0200235	0.961422
IL16	-0.000717069	0.984201	-0.0198934	0.961425
PTP4A2	-0.000551135	0.98433	-0.0197301	0.961429
FAM46A	-0.00129382	0.984686	-0.0192828	0.961433
TMEM94	-0.00165101	0.984706	-0.0192574	0.961437
ABCF3	0.001003	0.984807	0.0191295	0.961441
YPEL2	-0.00110436	0.98487	-0.0190506	0.961445
PCBP1	0.000414434	0.984965	0.0189303	0.961449
CKAP5	0.00099229	0.98497	0.0189245	0.961452
ZNF574	-0.00133117	0.984987	-0.0189026	0.961456
BTLA	-0.00129747	0.985053	-0.0188198	0.96146
USP12	-0.00057849	0.985093	-0.0187692	0.961464
DNAJA1	0.000816657	0.985106	0.0187527	0.961468
IPMK	0.00100355	0.985245	0.0185788	0.961472
EXOSC8	0.000841092	0.985255	0.0185657	0.961475
CYB5R3	-0.000774245	0.985284	-0.0185292	0.961479
B3GNT7	0.00113024	0.985616	0.0181105	0.961483
ALKBH3	-0.00139135	0.985647	-0.018072	0.961487
HTT	0.000773608	0.985776	0.0179093	0.961491
ITPR3	0.00129909	0.985835	0.0178348	0.961495
YPEL3	-0.000590921	0.985963	-0.0176745	0.961498
DNAJB2	-0.000720602	0.986107	-0.0174926	0.961502
ISG20L2	0.000757775	0.98612	0.0174765	0.961506
RNF34	0.000691825	0.986346	0.0171915	0.96151
GTF3C2	0.000954514	0.98667	0.0167836	0.961514
SLC39A1	-0.000725524	0.986832	-0.0165795	0.961518
HDAC7	0.000812572	0.986924	0.0164639	0.961521
FAM114A2	0.00113911	0.987075	0.0162745	0.961525
FAM193A	0.00081553	0.98708	0.0162675	0.961529
MT-RNR2	0.000737717	0.987149	0.0161801	0.961533
PANK4	-0.0013237	0.987168	-0.0161562	0.961537
RHEB	0.000636347	0.987197	0.0161205	0.96154
F11R	0.0013841	0.987277	0.0160198	0.961544
MTF1	0.000788691	0.987329	0.0159541	0.961548
POMT1	-0.00151127	0.987329	-0.0159535	0.961552
C3orf38	0.000643282	0.987389	0.015879	0.961556
PHKG2	-0.00105033	0.987502	-0.0157357	0.96156
ZNF563	0.00186981	0.987513	0.0157222	0.961563
ZKSCAN5	-0.00128176	0.987616	-0.0155925	0.961567
PCED1B-AS1	-0.000709868	0.98777	-0.0153989	0.961571
UCP2	0.000709579	0.987774	0.015394	0.961575
NMNAT1	-0.00128757	0.987801	-0.0153592	0.961579
MCM9	-0.0010674	0.987874	-0.015268	0.961582
IFT81	0.00156666	0.987897	0.0152383	0.961586
USP44	0.00121614	0.988129	0.0149463	0.96159
TRIM35	-0.00132402	0.988221	-0.0148309	0.961594
INTS13	-0.00101573	0.988225	-0.0148262	0.961598
IP6K2	-0.000620448	0.988242	-0.0148041	0.961602
BLCAP	-0.000575479	0.988267	-0.0147733	0.961605
SREBF2	0.000605143	0.988303	0.0147281	0.961609
BBS4	-0.00112469	0.988395	-0.0146121	0.961613
CEBPZOS	0.000631457	0.988444	0.01455	0.961617
NXT2	-0.000997902	0.988797	-0.0141052	0.961621
IGHG2	0.00145165	0.989035	0.0138063	0.961624
B3GAT2	0.000855004	0.989241	0.0135469	0.961628
TBC1D17	-0.000844325	0.98945	-0.0132834	0.961632
RMND5A	-0.000650913	0.989556	-0.0131493	0.961636
EXOSC5	0.00090398	0.989799	0.0128435	0.96164
PARP1	0.000366889	0.989845	0.0127854	0.961643
KAT5	0.000576885	0.989862	0.0127647	0.961647
MAX	0.000345071	0.989988	0.0126063	0.961651
TUBD1	-0.000703713	0.990232	-0.0122983	0.961655
B3GALT6	0.000696645	0.990273	0.0122466	0.961659
CNN3	-0.000953704	0.990325	-0.0121818	0.961662
BID	0.000581175	0.990382	0.01211	0.961666
HEXIM1	0.000647675	0.99047	0.0119996	0.96167
ATP9B	0.00063569	0.990498	0.0119632	0.961674
TIMM17B	-0.000445479	0.990521	-0.0119345	0.961678
POM121C	-0.000476851	0.990575	-0.0118663	0.961681
POLL	0.000826382	0.99067	0.0117469	0.961685
RGL2	0.000868756	0.990727	0.0116748	0.961689
WDR20	-0.000507409	0.991132	-0.0111659	0.961693
LMTK2	-0.000786346	0.991145	-0.0111489	0.961697
ELOC	0.000336721	0.991222	0.0110515	0.9617
PSME3	0.000457446	0.991233	0.0110378	0.961704
FOXO1	-0.000460909	0.991411	-0.0108147	0.961708
PTBP1	0.000366188	0.99142	0.0108028	0.961712
AC010247.1	-0.00102348	0.991621	-0.0105496	0.961716
DNAJC13	-0.000680459	0.991697	-0.0104538	0.961719
RRP36	0.000405948	0.991957	0.0101265	0.961723
COTL1	0.000699347	0.991964	0.0101177	0.961727
ZBTB43	0.000412924	0.992022	0.0100448	0.961731
USF3	-0.000427955	0.992159	-0.00987294	0.961734
MRPL17	0.000473716	0.992162	0.00986892	0.961738
IKZF3	-0.000506472	0.992174	-0.00985305	0.961742
EXTL3	-0.000944155	0.992224	-0.00979098	0.961746
AC011477.1	0.00115919	0.992237	0.00977423	0.96175
NBPF11	-0.000968493	0.992338	-0.00964668	0.961753
PDK1	0.000512876	0.992381	0.00959233	0.961757
UBE2M	-0.000347306	0.992409	-0.00955715	0.961761
CBWD2	0.000587373	0.992572	0.00935194	0.961765
SERF1A	0.000983888	0.992575	0.0093486	0.961768
KCTD13	-0.000790387	0.992622	-0.00928889	0.961772
DNPEP	-0.000411494	0.99266	-0.00924127	0.961776
ABHD15	0.000579426	0.99273	0.00915387	0.96178
KLHL9	-0.000620458	0.992831	-0.0090266	0.961784
GNS	0.000736873	0.992966	0.0088558	0.961787
TRAF6	-0.00057306	0.993043	-0.00875971	0.961791
AVIL	0.000889811	0.99307	0.00872475	0.961795
MCRS1	0.000449065	0.993114	0.00866964	0.961799
AC147067.1	-0.000935707	0.99313	-0.00864932	0.961802
NOA1	-0.000501768	0.993214	-0.00854461	0.961806
BDP1	-0.000221392	0.993228	-0.00852627	0.96181
RDH14	-0.00029602	0.993306	-0.00842838	0.961814
VPS28	0.000260852	0.993457	0.00823791	0.961818
PTGES2	-0.000437315	0.993563	-0.00810472	0.961821
TAB1	0.000736263	0.993711	0.00791834	0.961825
ABHD3	-0.000361818	0.993767	-0.00784788	0.961829
CARMIL2	0.000707458	0.993877	0.00770915	0.961833
AK6	-0.000249685	0.993926	-0.0076472	0.961836
RGS16	-0.000795584	0.994372	-0.0070856	0.96184
PCBP1-AS1	0.000511026	0.994453	0.00698345	0.961844
PCBP4	-0.000696167	0.994575	-0.00683044	0.961848
NDUFB1	-0.000229385	0.994589	-0.00681274	0.961851
ZNF720	-0.000364239	0.994601	-0.00679798	0.961855
ZNF37A	0.000286298	0.994654	0.00673143	0.961859
MSH2	0.000525916	0.995029	0.00625843	0.961863
EIF4E3	0.000863533	0.995045	0.0062391	0.961866
MCM3AP-AS1	-0.000547122	0.995362	-0.00584	0.96187
ZNF530	-0.000649863	0.995457	-0.00572028	0.961874
KRBOX4	0.000331062	0.995657	0.00546765	0.961878
LENG8	-0.00018507	0.995769	-0.00532709	0.961881
PCYT1A	0.000313197	0.995772	0.0053237	0.961885
POLR1E	0.000341969	0.9959	0.00516181	0.961889
ZSCAN25	-0.000430524	0.995919	-0.00513829	0.961893
WARS2	-0.000319748	0.995954	-0.00509362	0.961896
MCL1	0.000188202	0.996032	0.0049963	0.9619
SCCPDH	-0.000474546	0.99605	-0.00497352	0.961904
G3BP2	-0.000141306	0.996066	-0.00495248	0.961908
GTF3A	-0.000153162	0.996077	-0.004939	0.961911
CHMP6	0.000318917	0.996173	0.00481873	0.961915
MICU3	-0.000315344	0.996194	-0.00479253	0.961919
GAPT	-0.000263949	0.99638	-0.0045574	0.961923
LACC1	-0.000337301	0.996693	-0.0041632	0.961926
ARHGAP9	-0.000159564	0.996737	-0.00410851	0.96193
DOK2	0.000354968	0.99682	0.00400384	0.961934
AP2A2	-0.000192542	0.99683	-0.00399148	0.961938
AC012020.2	0.000381918	0.996928	0.00386824	0.961941
SAMM50	-0.000158848	0.997086	-0.00366939	0.961945
BZW1	-8.85761e-05	0.997259	-0.00345143	0.961949
HCK	0.000308231	0.997421	0.00324698	0.961953
RSAD2	0.000543423	0.997513	0.00313095	0.961956
RRS1	-0.00018478	0.997694	-0.00290365	0.96196
HACD2	0.000141797	0.997781	0.00279438	0.961964
TTPAL	-0.000129333	0.997836	-0.00272513	0.961968
TRIB1	0.000216191	0.998152	0.00232652	0.961971
KYAT3	-0.000134552	0.998208	-0.00225665	0.961975
ZFAND2B	8.48506e-05	0.998377	0.00204384	0.961979
PSENEN	6.41545e-05	0.998848	0.00145041	0.961983
MAN2A2	-0.000107312	0.998935	-0.00134108	0.961986
AC007382.1	9.81021e-05	0.999041	0.00120784	0.96199
TOMM34	7.18435e-05	0.999041	0.00120725	0.961994
SGCE	9.02489e-05	0.999169	0.00104588	0.961998
HECTD1	2.67847e-05	0.999284	0.000902049	0.962001
LAPTM4B	8.53751e-05	0.999385	0.000774755	0.962005
EEF1E1	2.83641e-05	0.999429	0.000718774	0.962009
GBP4	-5.11501e-05	0.999436	-0.000709689	0.962012
PCNX1	3.35219e-05	0.999456	0.000685274	0.962016
SRP19	1.63899e-05	0.999531	0.000590732	0.96202
ZCCHC10	-1.58067e-05	0.999567	-0.00054454	0.962024
MPHOSPH6	-2.40583e-05	0.999684	-0.000398447	0.962027
ZBED5	-1.33593e-05	0.999756	-0.000306632	0.962031
ADD1	-4.74977e-06	0.999888	-0.000141625	0.962035
SERPINB6	-7.27423e-06	0.999906	-0.000117755	0.962039
ATP5F1E	-1.97405e-06	0.999932	-8.58348e-05	0.962042
CRKL	8.28985e-07	0.999987	1.59696e-05	0.962046

### Sheet: CD4_T
genes	betas	pvalues	t_stat	FDR
LINC01128	-0.143504	0.130768	-1.56382	0.707897
LINC00115	-0.00800437	0.945798	-0.0686888	0.933458
NOC2L	0.0270304	0.671394	0.429421	0.900849
KLHL17	-0.0068706	0.947837	-0.0661018	0.933458
ISG15	0.351054	0.20601	1.29931	0.761937
C1orf159	0.148743	0.172341	1.40607	0.744302
TNFRSF18	-0.193754	0.331466	-0.990934	0.804304
TNFRSF4	-0.0188642	0.91416	-0.108918	0.929929
SDF4	-0.0327136	0.47086	-0.732497	0.843829
B3GALT6	0.113504	0.0588173	1.98251	0.629662
UBE2J2	-0.0488546	0.302782	-1.05277	0.798112
ACAP3	-0.00324384	0.976326	-0.0299819	0.934729
PUSL1	-0.0220401	0.749765	-0.322583	0.916013
INTS11	0.0408061	0.383577	0.887343	0.819989
CPTP	0.0185862	0.793144	0.265126	0.925341
DVL1	0.114078	0.283566	1.09655	0.789421
AURKAIP1	8.92657e-05	0.998489	0.00191385	0.936635
CCNL2	-0.0325967	0.55817	-0.593731	0.874917
MRPL20-AS1	0.151058	0.035341	2.22838	0.585358
MRPL20	0.0197486	0.644337	0.467447	0.892459
ATAD3B	-0.100286	0.354232	-0.944425	0.814021
ATAD3A	0.0851178	0.290583	1.08033	0.789421
SSU72	0.032782	0.479139	0.718747	0.844752
FNDC10	0.098754	0.559664	0.591462	0.875201
AL691432.2	-0.0761008	0.526163	-0.643113	0.861966
MIB2	0.00287855	0.96365	0.0460452	0.934729
CDK11B	-0.0610022	0.414296	-0.830556	0.830487
SLC35E2B	0.0768868	0.429977	0.802591	0.835203
CDK11A	-0.191265	0.255551	-1.16439	0.775638
SLC35E2A	-0.271944	0.191654	-1.34302	0.750908
NADK	0.068074	0.371245	0.910968	0.817589
GNB1	-0.0545962	0.164026	-1.43495	0.739899
PRKCZ	-0.0716191	0.365874	-0.921418	0.815601
FAAP20	-0.00239259	0.975078	-0.0315629	0.934729
SKI	-0.159845	0.192183	-1.34137	0.750938
RER1	-0.0452084	0.317561	-1.02043	0.803883
PEX10	0.0803527	0.419229	0.82169	0.831929
PANK4	-0.0799403	0.329722	-0.994586	0.804304
AL139246.5	-0.0573688	0.639698	-0.474036	0.891651
TNFRSF14	0.102149	0.0704659	1.89184	0.64529
PRXL2B	0.00682236	0.951566	0.061369	0.934144
MEGF6	0.0403236	0.649024	0.460811	0.893357
TPRG1L	-0.048618	0.469512	-0.734748	0.843829
WRAP73	0.039516	0.566438	0.581215	0.876488
SMIM1	0.0175201	0.911345	0.112506	0.929929
LRRC47	-0.106631	0.130141	-1.56649	0.707897
CEP104	0.0430684	0.493142	0.695803	0.849321
DFFB	-0.121101	0.239244	-1.20644	0.773518
C1orf174	-0.0174994	0.756321	-0.313833	0.91742
KCNAB2	-0.0850009	0.276825	-1.11241	0.788411
RPL22	0.168616	0.00551642	3.04522	0.580971
ICMT	-0.15152	0.177876	-1.38745	0.74698
ACOT7	-0.0969585	0.573054	-0.571269	0.879022
ESPN	-0.0973645	0.584964	-0.553508	0.883617
TNFRSF25	-0.102597	0.174357	-1.39923	0.744302
NOL9	-0.0231034	0.787658	-0.272339	0.923849
ZBTB48	-0.00852981	0.899748	-0.127301	0.928655
KLHL21	0.00546257	0.940686	0.0751795	0.93315
PHF13	-0.00615327	0.950051	-0.0632912	0.934144
THAP3	-0.110877	0.0940725	-1.74233	0.667191
DNAJC11	-0.0041599	0.961371	-0.0489344	0.934729
CAMTA1	-0.0785265	0.157816	-1.45729	0.736443
VAMP3	-0.100061	0.0916334	-1.75618	0.665922
PARK7	0.00341169	0.933783	0.0839502	0.932263
RERE	0.0093902	0.881078	0.151182	0.927615
ENO1	0.140551	0.113424	1.64211	0.686541
H6PD	0.108661	0.40052	0.855678	0.824853
SPSB1	-0.115945	0.42891	-0.804474	0.834609
SLC25A33	0.0347229	0.689396	0.404474	0.906933
PIK3CD	0.104669	0.170142	1.41359	0.744302
CLSTN1	0.0126262	0.8795	0.153204	0.927397
CTNNBIP1	-0.0892779	0.213485	-1.27747	0.765641
LZIC	0.00746814	0.859946	0.178321	0.926907
NMNAT1	-0.1875	0.0249427	-2.38975	0.585358
UBE4B	0.0806592	0.189383	1.35017	0.750908
KIF1B	-0.190969	0.0405538	-2.16324	0.592045
PGD	-0.112176	0.126073	-1.58412	0.703846
CENPS	0.0401984	0.773456	0.291079	0.919595
DFFA	0.0636414	0.301583	1.05545	0.797186
PEX14	0.0689519	0.347643	0.957672	0.809758
TARDBP	-0.0773914	0.227024	-1.23937	0.771819
SRM	0.146855	0.1361	1.54148	0.716794
EXOSC10	-0.00593135	0.924552	-0.0956881	0.929929
MTOR	0.0467421	0.626474	0.492938	0.890803
UBIAD1	-0.0103048	0.87182	-0.163057	0.926907
FBXO44	0.172586	0.0462028	2.10067	0.604574
FBXO6	-0.0173756	0.934926	-0.0824977	0.932263
MAD2L2	0.11797	0.187381	1.35652	0.750908
AGTRAP	0.170541	0.160904	1.44609	0.737863
MTHFR	-0.0258546	0.811289	-0.241371	0.926242
CLCN6	-0.216817	0.0551411	-2.01442	0.626867
KIAA2013	0.0304446	0.585158	0.553219	0.883617
MFN2	-0.16571	0.0295656	-2.31162	0.585358
MIIP	0.0334297	0.641716	0.471168	0.892056
TNFRSF1B	-0.205835	0.0889231	-1.77194	0.661102
VPS13D	-0.0779721	0.282616	-1.09877	0.789421
DHRS3	0.236179	0.0609233	1.96501	0.631956
PRDM2	-0.0851687	0.18816	-1.35404	0.750908
EFHD2	-0.122487	0.169872	-1.41452	0.744302
CASP9	-0.145533	0.201955	-1.31141	0.760871
DNAJC16	0.0536922	0.462838	0.745954	0.843829
AGMAT	0.0920804	0.403117	0.8509	0.825686
DDI2	-0.149055	0.0740352	-1.86669	0.646213
PLEKHM2	-0.0700592	0.3075	-1.04233	0.801262
AL450998.2	0.0320212	0.694735	0.397126	0.907449
SPEN	-0.0807603	0.12786	-1.57632	0.705559
ZBTB17	-0.0164868	0.817175	-0.233697	0.926242
ARHGEF19	0.0930088	0.521797	0.649972	0.859695
FBXO42	-0.0525736	0.421749	-0.817184	0.831929
SZRD1	-0.0233097	0.777599	-0.285602	0.920155
NECAP2	-0.0145012	0.830853	-0.215915	0.926242
NBPF1	0.174262	0.142854	1.51419	0.729136
CROCC	0.064821	0.710338	0.375776	0.911137
BX284668.5	-0.298318	0.0294384	-2.31362	0.585358
BX284668.6	-0.0465589	0.767031	-0.299593	0.919169
ATP13A2	0.0651474	0.636545	0.478527	0.891651
SDHB	0.0737909	0.401614	0.853664	0.824967
RCC2	-0.0717962	0.500899	-0.683252	0.852997
IFFO2	-0.0592169	0.676016	-0.42299	0.902236
UBR4	-0.129875	0.104557	-1.68608	0.675121
EMC1-AS1	-0.0438968	0.768645	-0.297452	0.919515
EMC1	-0.0853908	0.403474	-0.850246	0.825686
MRTO4	0.0399036	0.721845	0.360145	0.912172
AKR7A2	0.0859758	0.160784	1.44653	0.737863
SLC66A1	-0.138914	0.327461	-0.999338	0.804304
CAPZB	-0.0466119	0.265871	-1.1388	0.780892
MICOS10	-0.0245554	0.652114	-0.456449	0.893498
NBL1	-0.198575	0.401144	-0.854528	0.824853
TMCO4	-0.110074	0.343711	-0.965659	0.807572
OTUD3	-0.0980173	0.339557	-0.974162	0.806314
CAMK2N1	-0.111344	0.359308	-0.934333	0.815477
MUL1	-0.0555334	0.468873	-0.735818	0.843829
PINK1	-0.0105581	0.878132	-0.154958	0.927397
DDOST	0.12154	0.0140663	2.64564	0.584138
HP1BP3	0.00879816	0.871267	0.163767	0.926907
EIF4G3	0.00876649	0.919862	0.101657	0.929929
ECE1	0.092842	0.341108	0.97098	0.806314
NBPF3	-0.0787287	0.692328	-0.400435	0.907381
USP48	-0.0829303	0.138274	-1.53258	0.719694
LINC00339	-0.0679753	0.678308	-0.419808	0.902236
CDC42	-0.0275858	0.685782	-0.409461	0.904723
ZBTB40	0.0545494	0.502611	0.680497	0.854683
KDM1A	0.0539017	0.326668	1.00101	0.804304
LUZP1	-0.0470336	0.457534	-0.754928	0.843829
HNRNPR	0.0369268	0.463481	0.744871	0.843829
ZNF436	0.0387581	0.757698	0.311999	0.917779
TCEA3	-0.107494	0.36059	-0.9318	0.815535
ID3	0.068425	0.610219	0.516423	0.888138
MDS2	0.263709	0.136119	1.5414	0.716794
RPL11	0.149625	0.039194	2.17947	0.592045
ELOA-AS1	-0.111724	0.253432	-1.16974	0.775638
ELOA	-0.122035	0.189425	-1.35004	0.750908
PITHD1	-0.0216859	0.617799	-0.505435	0.888807
LYPLA2	0.0177964	0.692416	0.400315	0.907381
GALE	-0.0415892	0.716087	-0.367955	0.911221
HMGCL	-0.043758	0.520429	-0.652129	0.859695
FUCA1	-0.123844	0.312524	-1.03133	0.802139
PNRC2	0.0241981	0.581805	0.558201	0.882759
SRSF10	-0.0397733	0.412416	-0.833953	0.82956
NIPAL3	0.0741424	0.26937	1.13028	0.781526
RCAN3	-0.00919124	0.885786	-0.145152	0.928318
NCMAP-DT	-0.085002	0.39837	-0.859648	0.824853
SRRM1	-0.0371299	0.511231	-0.666705	0.856643
RUNX3	-0.23345	0.0313556	-2.28435	0.585358
SYF2	-0.0704623	0.21355	-1.27729	0.765641
RSRP1	0.0613844	0.331033	0.991838	0.804304
TMEM50A	-0.065538	0.234202	-1.21987	0.773518
MACO1	-0.00753777	0.905525	-0.119927	0.929929
LDLRAP1	0.00283032	0.964163	0.0453943	0.934729
MAN1C1	0.0654541	0.572683	0.571826	0.879022
SELENON	-0.131681	0.15487	-1.46814	0.735092
MTFR1L	-0.0428596	0.477818	-0.720932	0.844708
STMN1	-0.0640757	0.584026	-0.5549	0.883617
PAFAH2	0.112062	0.311296	1.03401	0.802139
PDIK1L	0.105023	0.189984	1.34827	0.750908
ZNF593	0.0135393	0.873798	0.160517	0.926907
CEP85	-0.060107	0.624745	-0.495421	0.890435
SH3BGRL3	-0.090205	0.238225	-1.20913	0.773518
UBXN11	0.0871425	0.348282	0.956381	0.80985
CD52	-0.0293565	0.757442	-0.31234	0.917779
DHDDS	-0.0960203	0.232351	-1.22485	0.773518
HMGN2	0.0160082	0.803662	0.251339	0.926146
RPS6KA1	-0.0665739	0.624618	-0.495605	0.890435
ARID1A	-0.094969	0.237196	-1.21187	0.773518
PIGV	-0.0281258	0.769839	-0.29587	0.919515
ZDHHC18	-0.0180837	0.779879	-0.282591	0.920396
GPN2	0.0189715	0.799989	0.256148	0.925341
GPATCH3	-0.10052	0.167039	-1.42435	0.744164
NUDC	0.0354789	0.491271	0.698847	0.848912
SLC9A1	-0.172803	0.138763	-1.53059	0.719694
WDTC1	-0.0616027	0.466875	-0.739164	0.843829
TMEM222	0.0344348	0.589935	0.546148	0.883728
SYTL1	-0.0276849	0.659795	-0.44564	0.896341
MAP3K6	0.0266621	0.885976	0.144909	0.928318
WASF2	-0.0338306	0.56078	-0.589769	0.87546
AHDC1	-0.0730781	0.479718	-0.717791	0.844752
IFI6	0.568957	0.0310703	2.2886	0.585358
FAM76A	0.000385235	0.994617	0.00681665	0.936635
STX12	0.0183685	0.742965	0.331686	0.915223
PPP1R8	-0.101365	0.113853	-1.64006	0.68714
THEMIS2	-0.0466901	0.803298	-0.251814	0.926146
RPA2	0.0539327	0.379456	0.895182	0.818594
XKR8	-0.0535186	0.478421	-0.719934	0.844752
EYA3	0.00448025	0.945583	0.068962	0.933451
DNAJC8	0.0350667	0.502351	0.680915	0.854572
ATP5IF1	-0.00221534	0.978253	-0.0275411	0.934729
MED18	0.142546	0.219667	1.25985	0.768454
PHACTR4	-0.0386429	0.48949	-0.701751	0.848445
RCC1	-0.126354	0.320316	-1.01451	0.804304
SNHG3	-0.0415233	0.71946	-0.363376	0.911328
TRNAU1AP	0.000446138	0.992951	0.0089253	0.936635
SNHG12	-0.00691107	0.910816	-0.11318	0.929929
TAF12	-0.0583653	0.411811	-0.835048	0.829438
GMEB1	-0.0695429	0.247084	-1.18596	0.773518
YTHDF2	-0.0228622	0.717261	-0.36636	0.911221
EPB41	-0.000564442	0.992675	-0.00927526	0.936635
SRSF4	-0.0679099	0.180861	-1.3776	0.747855
MECR	0.0538783	0.623709	0.496912	0.890114
MATN1-AS1	0.220575	0.056507	2.00235	0.629662
LAPTM5	-0.00717989	0.935604	-0.081635	0.932263
PUM1	0.0232449	0.648419	0.461667	0.893357
SNRNP40	0.0223065	0.609883	0.516911	0.888138
ZCCHC17	0.0660265	0.0817536	1.81571	0.653085
PEF1	0.0917611	0.157586	1.45813	0.736443
PTP4A2	-0.0249959	0.606138	-0.522365	0.887629
KHDRBS1	-0.0674556	0.0963533	-1.72966	0.667191
TMEM39B	0.0623077	0.348217	0.956511	0.80985
KPNA6	-0.0615187	0.425421	-0.81065	0.833127
TXLNA	-0.0479704	0.638505	-0.475735	0.891651
CCDC28B	0.111317	0.278109	1.10937	0.788411
TMEM234	-0.0214878	0.817322	-0.233505	0.926242
EIF3I	0.0314647	0.452537	0.76344	0.841197
LCK	0.0530438	0.227483	1.23811	0.771819
HDAC1	0.0287488	0.562144	0.587703	0.875673
MARCKSL1	0.194299	0.0688057	1.90392	0.638167
BSDC1	0.0708946	0.17067	1.41178	0.744302
ZBTB8OS	0.0104952	0.845443	0.197026	0.926242
RBBP4	0.00706112	0.866991	0.16926	0.926907
SYNC	0.0850725	0.197772	1.32409	0.758227
YARS	0.109044	0.182019	1.37381	0.748254
S100PBP	0.000244274	0.997033	0.00375755	0.936635
RNF19B	-0.0266797	0.831402	-0.215203	0.926242
AK2	0.104188	0.0985698	1.71758	0.667191
AZIN2	0.241308	0.269415	1.13018	0.781526
TRIM62	0.0930443	0.397116	0.861969	0.823959
ZNF362	0.0252908	0.727331	0.352724	0.913701
PHC2	-0.113155	0.0760409	-1.85301	0.646213
SMIM12	0.0810079	0.231014	1.22847	0.773518
TMEM35B	-0.0631405	0.402957	-0.851195	0.825686
ZMYM6	-0.0301111	0.666126	-0.436773	0.899175
ZMYM1	-0.0453384	0.447481	-0.77211	0.838127
SFPQ	0.00598163	0.908915	0.115603	0.929929
ZMYM4	0.0431849	0.500418	0.684027	0.852776
KIAA0319L	-0.0234244	0.731305	-0.347361	0.913701
NCDN	0.133279	0.190469	1.34674	0.750908
PSMB2	-0.0562765	0.334832	-0.983922	0.804304
C1orf216	-0.168491	0.254114	-1.16801	0.775638
AGO4	-0.0972847	0.322266	-1.01035	0.804304
AGO1	0.0338068	0.731313	0.347351	0.913701
AGO3	-0.0328172	0.547582	-0.609896	0.869571
ADPRHL2	0.0027385	0.971274	0.036382	0.934729
TRAPPC3	-0.0368405	0.425871	-0.809853	0.833127
MAP7D1	-0.0111211	0.847751	-0.194045	0.926242
THRAP3	0.0248191	0.542066	0.618383	0.866781
EVA1B	-0.745236	0.000779097	-3.83718	0.325658
STK40	-0.0797684	0.305039	-1.04776	0.798743
LSM10	-0.00874289	0.854913	-0.184805	0.926907
MRPS15	-0.0198863	0.685839	-0.409382	0.904723
LINC01137	-0.16975	0.231787	-1.22638	0.773518
ZC3H12A	0.0588982	0.73532	0.341953	0.913976
MEAF6	-0.0244617	0.669638	-0.431868	0.900849
SNIP1	-0.0841901	0.283889	-1.0958	0.789421
GNL2	0.0751282	0.28772	1.08691	0.789421
C1orf109	0.115579	0.240747	1.20247	0.773518
YRDC	-0.0425792	0.685333	-0.410082	0.904675
C1orf122	-0.103688	0.215036	-1.27301	0.765641
MTF1	0.00670583	0.948233	0.0655982	0.933593
INPP5B	-0.0143573	0.836391	-0.208737	0.926242
SF3A3	-0.00970438	0.813503	-0.238482	0.926242
FHL3	-0.140597	0.263316	-1.14506	0.778806
UTP11	-0.028473	0.722445	-0.359332	0.912403
RRAGC	-0.113864	0.112183	-1.64809	0.686461
MYCBP	-0.0903562	0.194709	-1.33351	0.754362
AKIRIN1	-0.107768	0.0991266	-1.71459	0.667191
NDUFS5	-0.00854797	0.887606	-0.142823	0.928318
MACF1	-0.112087	0.13934	-1.52825	0.720627
PABPC4	-0.0138138	0.801355	-0.254358	0.925349
HPCAL4	0.0706243	0.53582	0.628048	0.863809
PPIE	0.0549999	0.322929	1.00894	0.804304
TRIT1	-0.0261234	0.658258	-0.447799	0.895659
CAP1	-0.0937804	0.0288677	-2.32267	0.585358
PPT1	-0.0424425	0.396598	-0.862929	0.823959
RLF	-0.112095	0.159925	-1.44962	0.737033
AL050341.2	-0.0427428	0.695548	-0.39601	0.907519
ZMPSTE24	-0.0543334	0.395125	-0.865666	0.82388
SMAP2	-0.074758	0.502019	-0.681449	0.854397
ZFP69	0.0913726	0.48044	0.716599	0.845476
EXO5	0.00448865	0.958698	0.0523238	0.934729
ZNF684	0.0255273	0.759933	0.309023	0.91822
NFYC	-0.0550115	0.286121	-1.09061	0.789421
CITED4	0.149499	0.300964	1.05683	0.79644
CTPS1	0.14164	0.412603	0.833615	0.82956
SCMH1	0.0015258	0.984974	0.0190272	0.936635
HIVEP3	0.0570061	0.712368	0.373012	0.911137
FOXJ3	-0.0101015	0.865814	-0.170772	0.926907
PPCS	0.0305069	0.487506	0.704993	0.848121
PPIH	0.1187	0.0329056	2.26185	0.585358
YBX1	0.0610478	0.224151	1.24731	0.770512
P3H1	-0.0656928	0.297383	-1.06487	0.793214
C1orf50	-0.0885389	0.167963	-1.42113	0.744164
SVBP	-0.0537142	0.529893	-0.637277	0.862501
ERMAP	0.0773451	0.48837	0.703579	0.848121
ZNF691	0.070529	0.429242	0.803888	0.834609
SLC2A1	0.0355547	0.739083	0.336895	0.914786
EBNA1BP2	0.138484	0.0891657	1.77051	0.662243
ELOVL1	-0.0609943	0.460442	-0.75	0.843829
MED8	-0.0509035	0.537875	-0.624861	0.864656
SZT2	-0.112784	0.120009	-1.61128	0.697076
HYI	-0.0920132	0.520093	-0.652659	0.859695
KDM4A	-0.0649661	0.400352	-0.855988	0.824853
ST3GAL3	-0.000320291	0.996554	-0.00436382	0.936635
IPO13	0.00088105	0.992137	0.00995618	0.936635
DPH2	0.292255	0.00318081	3.27255	0.580971
ATP6V0B	-0.0883732	0.104101	-1.68843	0.675121
DMAP1	0.111359	0.0161676	2.58438	0.584138
ERI3	0.103136	0.0849458	1.79583	0.658084
RNF220	0.0143075	0.724871	0.356049	0.913437
ARMH1	0.165272	0.257533	1.15942	0.775638
RPS8	0.104061	0.0935517	1.74526	0.667191
PLK3	-0.111169	0.183725	-1.36827	0.750152
PTCH2	-0.281525	0.178799	-1.38439	0.74698
EIF2B3	0.11563	0.152085	1.47855	0.734582
HECTD3	-0.0451349	0.571573	-0.57349	0.878622
UROD	0.0191922	0.677176	0.421378	0.902236
ZSWIM5	-0.0198187	0.868828	-0.1669	0.926907
MUTYH	0.0621976	0.270362	1.12789	0.782022
TOE1	0.0614343	0.518189	0.655665	0.859695
TESK2	0.0576067	0.558191	0.593698	0.874917
MMACHC	-0.0914239	0.41009	-0.83817	0.8283
PRDX1	-0.135712	0.0318626	-2.27688	0.585358
AKR1A1	0.103091	0.0178822	2.53968	0.584138
NASP	-0.0982645	0.0969899	-1.72617	0.667191
GPBP1L1	-0.0523138	0.280272	-1.10427	0.789421
TMEM69	0.0405503	0.593671	0.540636	0.883728
IPP	-0.0100249	0.89429	-0.134274	0.928493
POMGNT1	0.0486242	0.466033	0.740578	0.843829
LRRC41	-0.00837441	0.874648	-0.159427	0.926907
UQCRH	-0.00930381	0.886742	-0.143928	0.928318
NSUN4	0.0928287	0.304627	1.04868	0.798306
MKNK1	-0.185473	0.0374178	-2.20145	0.589694
MOB3C	-0.0791656	0.481656	-0.714595	0.846253
ATPAF1	0.0398604	0.492132	0.697445	0.849321
EFCAB14	-0.0271778	0.610638	-0.515813	0.888138
CMPK1	0.0866546	0.0902768	1.76402	0.66452
SPATA6	-0.0676977	0.562023	-0.587886	0.875673
BEND5	0.143256	0.410621	0.837205	0.82909
FAF1	0.0525944	0.328541	0.997066	0.804304
CDKN2C	-0.138739	0.292423	-1.07612	0.789425
RNF11	-0.0918841	0.0812117	-1.81915	0.653052
EPS15	-0.112997	0.0671801	-1.916	0.638167
OSBPL9	-0.0219233	0.652704	-0.455616	0.893498
NRDC	-0.0125686	0.826396	-0.2217	0.926242
TXNDC12	0.065118	0.205958	1.29946	0.761937
BTF3L4	-0.0451158	0.330742	-0.992448	0.804304
ZFYVE9	-0.043844	0.738833	-0.337231	0.914786
CC2D1B	-0.16954	0.0802949	-1.82501	0.651473
PRPF38A	0.00428729	0.926268	0.0935048	0.930134
TUT4	-0.0999146	0.0856899	-1.79129	0.658084
GPX7	0.00319232	0.958616	0.0524269	0.934729
SHISAL2A	0.0324243	0.693711	0.398534	0.907449
ZYG11B	-0.0814956	0.294384	-1.07166	0.789906
ECHDC2	-0.0561378	0.456879	-0.756041	0.843829
SCP2	0.0339665	0.426594	0.808571	0.833127
CPT2	0.0889411	0.381764	0.890785	0.81904
CZIB	0.107688	0.0745118	1.86341	0.646213
MAGOH	-0.0391174	0.51302	-0.663858	0.857075
LRP8	-0.0817633	0.620544	-0.501473	0.888807
NDC1	-0.0495218	0.554059	-0.599987	0.874061
YIPF1	0.0381227	0.655658	0.451454	0.894697
HSPB11	-0.0246145	0.657824	-0.448409	0.895585
LRRC42	-0.157791	0.15164	-1.48022	0.734582
TMEM59	-0.0271758	0.603541	-0.526156	0.886237
TCEANC2	0.0814101	0.214833	1.2736	0.765641
MRPL37	-0.0315461	0.507456	-0.672728	0.855659
SSBP3	0.00380275	0.964809	0.0445753	0.934729
TTC4	0.0969603	0.17131	1.40958	0.744302
PARS2	-0.0827197	0.68521	-0.410251	0.904675
TTC22	-0.147649	0.231759	-1.22645	0.773518
USP24	-0.0824918	0.0686504	-1.90507	0.638167
OMA1	0.0594571	0.592179	0.542835	0.883728
MYSM1	-0.0140124	0.81995	-0.230083	0.926242
JUN	-0.294061	0.0807168	-1.82231	0.651714
LINC01135	-0.146221	0.321681	-1.0116	0.804304
FGGY	-0.331941	0.0222042	-2.44258	0.585358
HOOK1	0.0247929	0.747144	0.326089	0.915485
NFIA	-0.177269	0.111502	-1.65139	0.686461
TM2D1	0.0281041	0.591851	0.54332	0.883728
PATJ	-0.0516993	0.599037	-0.532749	0.885892
USP1	-0.028754	0.597302	-0.535295	0.884989
DOCK7	-0.158333	0.240805	-1.20232	0.773518
ATG4C	0.0296712	0.636576	0.478483	0.891651
ALG6	0.00625265	0.910225	0.113933	0.929929
ITGB3BP	0.0257286	0.794435	0.263432	0.925341
EFCAB7	0.0887585	0.443226	0.779451	0.838064
PGM1	-0.0275592	0.657324	-0.449111	0.89505
JAK1	-0.0417961	0.42234	-0.816131	0.831929
LEPROT	-0.0649063	0.305744	-1.04621	0.799675
PDE4B	0.0497813	0.626895	0.492333	0.890803
MIER1	-0.0339375	0.450465	-0.766985	0.840289
SLC35D1	-0.0186001	0.813682	-0.238249	0.926242
SERBP1	0.00954302	0.836836	0.20816	0.926242
GADD45A	-0.304734	0.226728	-1.24019	0.771819
LRRC40	-0.0024418	0.969188	-0.0390263	0.934729
SRSF11	-0.0174608	0.671938	-0.428663	0.900849
ANKRD13C	0.0115243	0.859957	0.178307	0.926907
HHLA3	-0.128397	0.421315	-0.81796	0.831929
ZRANB2	0.0302859	0.688459	0.405765	0.906103
FPGT	-0.0760259	0.475515	-0.72475	0.844299
CRYZ	0.0396207	0.76296	0.304998	0.91822
TYW3	-0.0218349	0.747268	-0.325923	0.915485
ACADM	0.00288017	0.965872	0.0432287	0.934729
RABGGTB	0.0622841	0.225085	1.24472	0.770512
PIGK	0.0654431	0.378279	0.89743	0.818594
AK5	0.295488	0.232375	1.22479	0.773518
AC118549.1	0.0771822	0.320972	1.01311	0.804304
USP33	0.0854338	0.0817726	1.81559	0.653085
MIGA1	0.0146277	0.811987	0.24046	0.926242
FUBP1	0.0222102	0.763433	0.304369	0.91822
DNAJB4	-0.193318	0.0725243	-1.87721	0.646206
IFI44L	1.15194	0.0330579	2.25969	0.585358
IFI44	0.395466	0.0969919	1.72615	0.667191
LINC01725	0.336454	0.0142194	2.6409	0.584138
PRKACB	0.0880512	0.151872	1.47935	0.734582
RPF1	0.0378639	0.533666	0.631396	0.86328
GNG5	-0.102213	0.119705	-1.61268	0.697076
CTBS	0.0610211	0.43816	0.788248	0.837715
SSX2IP	0.0475768	0.635485	0.480039	0.891651
C1orf52	0.0251125	0.642343	0.470278	0.892056
BCL10	0.0106175	0.88947	0.140438	0.928318
ZNHIT6	-0.0228724	0.747419	-0.325721	0.915485
ODF2L	-0.0118226	0.830615	-0.216224	0.926242
SH3GLB1	-0.11008	0.0332034	-2.25764	0.585358
SELENOF	0.0499918	0.23535	1.21679	0.773518
HS2ST1	-0.00370205	0.955859	-0.0559241	0.934729
LMO4	-0.0283614	0.740769	-0.334632	0.914786
PKN2	-0.0238228	0.65596	-0.45103	0.894697
GTF2B	-0.0274475	0.51366	-0.662842	0.857075
KYAT3	0.186584	0.0379223	2.19511	0.592045
RBMXL1	0.00986991	0.892756	0.136235	0.928493
GBP3	0.0851774	0.338367	0.976612	0.806269
GBP1	0.0210114	0.896994	0.130819	0.928584
GBP2	0.0137309	0.900523	0.126311	0.92879
GBP4	0.0914594	0.417329	0.825096	0.831929
AC099063.4	0.0416141	0.737196	0.339431	0.913976
GBP5	0.126699	0.467002	0.738952	0.843829
LRRC8B	0.0850797	0.502106	0.68131	0.854397
LRRC8C-DT	0.166678	0.0947746	1.7384	0.667191
LRRC8C	-0.103515	0.116358	-1.6282	0.694204
LRRC8D	-0.0495428	0.513866	-0.662513	0.857075
ZNF326	0.028766	0.746051	0.327552	0.915485
ZNF644	-0.0224012	0.715735	-0.368433	0.911221
CDC7	0.16564	0.267884	1.13389	0.781399
TGFBR3	0.0342816	0.839127	0.205193	0.926242
BTBD8	0.0359566	0.751774	0.319899	0.916547
GLMN	0.068807	0.1911	1.34476	0.750908
RPAP2	0.0211248	0.619967	0.502304	0.888807
GFI1	0.222561	0.184306	1.36639	0.750152
RPL5	0.17089	0.0212509	2.46239	0.584138
DIPK1A	-0.000758703	0.993088	-0.00875205	0.936635
MTF2	0.144978	0.00224802	3.41368	0.531648
TMED5	-0.122033	0.0389712	-2.18218	0.592045
CCDC18	0.0149028	0.827628	0.2201	0.926242
CCDC18-AS1	0.0861407	0.157058	1.46007	0.736443
DR1	-0.0512483	0.250569	-1.17702	0.775638
DNTTIP2	-0.0295702	0.612449	-0.513184	0.888138
GCLM	-0.0896201	0.188599	-1.35265	0.750908
ABCD3	-0.0356016	0.543356	-0.616394	0.866781
CNN3	0.0698895	0.643877	0.468101	0.892459
ALG14	0.0154167	0.868131	0.167795	0.926907
RWDD3	0.0552694	0.443707	0.778619	0.838064
PTBP2	0.00771485	0.92411	0.0962502	0.929929
DPYD	0.229511	0.005536	3.04374	0.580971
AGL	0.0426862	0.69371	0.398536	0.907449
SLC35A3	0.0211726	0.69478	0.397065	0.907449
MFSD14A	-0.0152537	0.826224	-0.221925	0.926242
SASS6	-0.0482176	0.479867	-0.717546	0.844752
TRMT13	0.0529366	0.360358	0.932257	0.815535
DBT	-0.0208007	0.830582	-0.216266	0.926242
RTCA-AS1	0.0617134	0.448954	0.769578	0.839576
RTCA	-0.0739978	0.151316	-1.48145	0.734582
CDC14A	-0.116412	0.074512	-1.86341	0.646213
SLC30A7	0.0214173	0.686345	0.408683	0.904723
DPH5	0.00252283	0.961417	0.048876	0.934729
AC093157.1	0.0697143	0.397146	0.861913	0.823959
AL109741.1	-0.14937	0.261536	-1.14946	0.778361
S1PR1	-0.0507948	0.419296	-0.821569	0.831929
RNPC3	0.0426427	0.603665	0.525975	0.886237
AMY2B	-0.160135	0.350415	-0.95208	0.809967
PRMT6	0.00774287	0.942288	0.0731457	0.93315
VAV3	-0.784049	0.00149013	-3.57916	0.445799
SLC25A24	-0.223753	0.285203	-1.09274	0.789421
FAM102B	-0.189372	0.0774605	-1.84352	0.647048
HENMT1	0.0467316	0.574296	0.569408	0.879124
PRPF38B	0.0178639	0.686236	0.408834	0.904723
STXBP3	-0.0320201	0.551273	-0.604242	0.872212
CLCC1	0.144654	0.108067	1.66832	0.682345
WDR47	-0.0780681	0.397234	-0.861751	0.823959
TAF13	0.0534497	0.696239	0.39506	0.907818
TMEM167B	-0.120574	0.093423	-1.74599	0.667191
SARS	0.0287993	0.653998	0.453792	0.893833
PSMA5	0.0365829	0.501167	0.682821	0.853339
ATXN7L2	-0.14246	0.108425	-1.66653	0.683544
CYB561D1	-0.032448	0.711334	-0.374419	0.911137
AMIGO1	0.15137	0.172637	1.40506	0.744302
GNAI3	-0.0435445	0.364483	-0.924141	0.815601
AMPD2	0.0261018	0.792201	0.266365	0.925341
GSTM4	-0.028373	0.911133	-0.112775	0.929929
GSTM2	0.323075	0.0257754	2.37475	0.585358
GSTM1	0.10415	0.938583	0.0778514	0.932901
GSTM3	-0.00158697	0.994914	-0.0064405	0.936635
AHCYL1	-0.0759067	0.261762	-1.1489	0.778361
STRIP1	-0.0533506	0.544119	-0.615219	0.867042
RBM15	-0.0878133	0.326703	-1.00094	0.804304
LAMTOR5	-0.0542076	0.275557	-1.11543	0.788411
AL365361.1	-0.0427423	0.729667	-0.34957	0.913701
KCNA3	0.127404	0.124807	1.5897	0.701142
CD53	0.00624903	0.921158	0.100007	0.929929
LRIF1	0.121434	0.0918197	1.75511	0.665922
DRAM2	0.0702854	0.286725	1.08921	0.789421
CEPT1	-0.0378407	0.524134	-0.646296	0.860907
AL355816.2	-0.000273375	0.998314	-0.00213475	0.936635
DENND2D	0.0240415	0.757762	0.311914	0.917779
CHI3L2	0.666904	0.0155188	2.60246	0.584138
WDR77	0.214707	0.00179995	3.50335	0.482607
ATP5PB	-0.00499841	0.921077	-0.10011	0.929929
C1orf162	-0.0404363	0.532429	-0.633322	0.863256
RAP1A	-0.00170297	0.971647	-0.0359106	0.934729
DDX20	-0.0407402	0.592479	-0.542392	0.883728
ST7L	0.0266976	0.737398	0.33916	0.913976
CAPZA1	-0.108752	0.0994066	-1.71308	0.667191
MOV10	0.0248832	0.83519	0.210292	0.926242
RHOC	-0.074402	0.567743	-0.579249	0.876942
SLC16A1	0.0561902	0.736448	0.340437	0.913976
SLC16A1-AS1	0.0796919	0.476345	0.723371	0.844299
LRIG2	-0.0562615	0.447292	-0.772434	0.838127
MAGI3	-0.162635	0.0906243	-1.762	0.664531
PHTF1	-0.241574	0.0846283	-1.79777	0.658084
RSBN1	-0.0238529	0.662317	-0.442103	0.897216
PTPN22	-0.146288	0.120676	-1.60824	0.697076
AP4B1	-0.0370538	0.581657	-0.558422	0.882759
DCLRE1B	0.0357344	0.701991	0.387174	0.908335
HIPK1	-0.117073	0.232334	-1.2249	0.773518
TRIM33	-0.117914	0.0261605	-2.36796	0.585358
BCAS2	-0.0251537	0.750098	-0.322138	0.916014
NRAS	-0.166492	0.0205203	-2.47813	0.584138
CSDE1	0.0222633	0.624705	0.49548	0.890435
SIKE1	-0.153393	0.0213873	-2.4595	0.584138
TSPAN2	-0.0433569	0.820735	-0.22906	0.926242
ATP1A1	0.0373668	0.509094	0.670111	0.855798
ATP1A1-AS1	0.111945	0.252884	1.17113	0.775638
CD58	-0.151483	0.240204	-1.2039	0.773518
CD2	-0.0130229	0.862628	-0.17487	0.926907
TTF2	0.0104442	0.908903	0.115618	0.929929
MAN1A2	-0.0917879	0.0897332	-1.76718	0.662819
TENT5C	-0.163099	0.331296	-0.99129	0.804304
GDAP2	0.0296206	0.599367	0.532265	0.885892
WDR3	0.0502997	0.579373	0.561823	0.881747
WARS2	0.10355	0.236336	1.21416	0.773518
WARS2-AS1	0.0681979	0.430094	0.802386	0.835203
PHGDH	0.0835709	0.621938	0.499462	0.88911
NOTCH2	-0.0916563	0.249038	-1.18094	0.773518
SEC22B	-0.0204742	0.655573	-0.451575	0.894697
NBPF26	-0.04138	0.644046	-0.46786	0.892459
LINC00623	-0.172165	0.309086	-1.03884	0.801354
SRGAP2C	0.00651674	0.96512	0.0441815	0.934729
AC246785.3	-0.0520156	0.763867	-0.303794	0.91822
NBPF15	-0.108363	0.461215	-0.748694	0.843829
SRGAP2B	-0.148684	0.203142	-1.30785	0.760871
AC245014.1	-0.00465156	0.979729	-0.025671	0.934729
GPR89A	0.127618	0.0984553	1.7182	0.667191
RNF115	-0.00102485	0.979647	-0.0257752	0.934729
POLR3C	0.0426723	0.357407	0.938102	0.814701
PIAS3	-0.133456	0.112653	-1.64582	0.686461
PEX11B	0.00542958	0.920835	0.100418	0.929929
RBM8A	-0.0614735	0.308279	-1.04062	0.801354
LIX1L-AS1	0.100602	0.446184	0.774343	0.838127
LIX1L	-0.046139	0.419582	-0.821057	0.831929
POLR3GL	-0.00349458	0.942589	-0.0727636	0.93315
TXNIP	-0.0300155	0.728408	-0.35127	0.913701
NBPF10	-0.150154	0.399539	-0.857487	0.824853
NOTCH2NLA	-0.168401	0.246334	-1.1879	0.773518
AC245407.2	-0.25838	0.0862475	-1.7879	0.659086
NBPF12	-0.074909	0.437325	-0.789704	0.837302
PRKAB2	-0.136935	0.136561	-1.53958	0.716998
CHD1L	0.212389	0.00916333	2.83101	0.584138
BCL9	0.00650772	0.96032	0.0502671	0.934729
ACP6	0.172089	0.0512847	2.04998	0.619782
GPR89B	0.0762236	0.301487	1.05566	0.797186
NBPF11	0.0385812	0.641243	0.471839	0.892029
LINC01138	-0.00104212	0.991191	-0.0111552	0.936635
NBPF14	0.060662	0.678152	0.420024	0.902236
NOTCH2NLB	0.672007	0.0705058	1.89156	0.64529
PDE4DIP	-0.105579	0.15321	-1.47432	0.734582
NBPF9	-0.154462	0.141762	-1.51853	0.726088
AC245297.3	-0.112053	0.318704	-1.01797	0.80416
NOTCH2NLC	0.205297	0.0240088	2.40714	0.585358
NBPF19	0.0275748	0.802888	0.252351	0.926146
HIST2H2BF	0.0610491	0.618	0.505145	0.888807
HIST2H2AA4	-0.249149	0.122	-1.60224	0.697076
HIST2H2AC	-0.0220566	0.785669	-0.274958	0.923349
BOLA1	0.056202	0.433251	0.796833	0.835607
SF3B4	0.0140367	0.783998	0.277159	0.923123
OTUD7B	-0.0491182	0.6584	-0.4476	0.895659
AC244033.2	-0.0212457	0.881006	-0.151274	0.927615
VPS45	0.103506	0.166755	1.42534	0.743956
PLEKHO1	-0.084763	0.371124	-0.911202	0.817589
ANP32E	-0.0213603	0.649208	-0.460551	0.893357
APH1A	0.00154944	0.976086	0.0302864	0.934729
C1orf54	-0.217045	0.0756141	-1.8559	0.646213
MRPS21	0.0197669	0.721096	0.36116	0.912172
PRPF3	-0.0523846	0.33009	-0.993814	0.804304
RPRD2	0.000324111	0.994806	0.00657717	0.936635
TARS2	-0.0620166	0.465429	-0.741592	0.843829
MCL1	0.218122	0.0497153	2.06514	0.616244
ENSA	0.00136494	0.972123	0.0353072	0.934729
GOLPH3L	0.0659515	0.478333	0.720081	0.844752
CTSS	0.0465781	0.453724	0.761412	0.841197
ARNT	-0.014454	0.798326	-0.258327	0.925341
SETDB1	-0.0155783	0.788028	-0.271852	0.924105
CERS2	-0.0503565	0.347917	-0.957118	0.809812
MINDY1	0.198024	0.169373	1.41624	0.744302
PRUNE1	0.0682748	0.25043	1.17737	0.775638
C1orf56	-0.0318721	0.754523	-0.316231	0.916926
CDC42SE1	-0.0630385	0.200055	-1.31714	0.759036
MLLT11	0.0262107	0.824728	0.223868	0.926242
GABPB2	0.00420155	0.969309	0.0388721	0.934729
TNFAIP8L2	0.0655895	0.632116	0.484852	0.891651
SCNM1	-0.0453409	0.436423	-0.791279	0.836982
VPS72	-0.0133139	0.817932	-0.23271	0.926242
PIP5K1A	0.0211059	0.779854	0.282624	0.920396
PSMD4	0.0296778	0.472394	0.729939	0.843829
ZNF687	-0.124777	0.178256	-1.38619	0.74698
PI4KB	-0.00770964	0.910515	-0.113564	0.929929
RFX5	0.0112671	0.885434	0.145603	0.928318
PSMB4	0.00948474	0.895837	0.132297	0.928493
POGZ	-0.028568	0.536259	-0.627368	0.863809
SNX27	-0.0194533	0.745449	-0.328358	0.915485
MRPL9	-0.00860805	0.873599	-0.160773	0.926907
TDRKH	0.0115639	0.902279	0.124069	0.929324
THEM4	-0.0340657	0.749557	-0.322862	0.916013
S100A10	-0.188321	0.0588812	-1.98197	0.629662
S100A11	-0.190488	0.187805	-1.35517	0.750908
S100A9	-0.637781	0.106293	-1.67723	0.678418
S100A8	-1.17336	0.0317406	-2.27867	0.585358
S100A6	-0.244096	0.00946496	-2.81715	0.584138
S100A4	-0.320428	0.0202639	-2.48378	0.584138
CHTOP	0.0301709	0.542804	0.617245	0.866781
SNAPIN	0.054604	0.422724	0.815445	0.831929
ILF2	0.037861	0.490995	0.699296	0.848912
INTS3	0.0074656	0.940829	0.0749978	0.93315
GATAD2B	-0.115972	0.0789811	-1.83352	0.651473
DENND4B	-0.0845147	0.372093	-0.909328	0.817908
CRTC2	-0.160398	0.00798066	-2.88985	0.580971
SLC39A1	-0.0179518	0.843058	-0.200109	0.926242
CREB3L4	-0.12478	0.319134	-1.01704	0.804304
JTB	0.00742484	0.840426	0.203512	0.926242
RPS27	0.136778	0.0969819	1.72621	0.667191
TPM3	-0.0910595	0.0541781	-2.02309	0.623996
C1orf43	0.0228886	0.587296	0.550052	0.883728
UBAP2L	-0.0206836	0.719009	-0.363989	0.911221
HAX1	0.0496823	0.345928	0.961148	0.80896
ATP8B2	-0.180656	0.0360934	-2.21846	0.585358
IL6R	0.0437738	0.603198	0.526657	0.886237
UBE2Q1	-0.0307311	0.718289	-0.364966	0.911221
ADAR	0.152515	0.182711	1.37156	0.749421
PMVK	0.0547434	0.471847	0.73085	0.843829
PBXIP1	0.0168346	0.817264	0.23358	0.926242
PYGO2	0.0380154	0.6801	0.417322	0.903153
AL451085.2	-0.00170218	0.990451	-0.0120912	0.936635
SHC1	-0.0655648	0.261295	-1.15005	0.778361
CKS1B	-0.0493921	0.508463	-0.671119	0.855659
FLAD1	-0.00458606	0.938512	-0.0779409	0.932901
ZBTB7B	-0.0317954	0.798272	-0.258398	0.925341
ADAM15	0.113598	0.34892	0.955091	0.809967
EFNA4	0.198869	0.0452269	2.11097	0.604574
EFNA1	0.257241	0.173469	1.40223	0.744302
SLC50A1	0.0640705	0.32041	1.01431	0.804304
DPM3	-0.117736	0.0683813	-1.90705	0.638167
KRTCAP2	-0.0132887	0.786949	-0.273272	0.923849
MTX1	-0.0192449	0.736592	-0.340243	0.913976
GBA	-0.0314483	0.82492	-0.223619	0.926242
FAM189B	0.23662	0.049056	2.07163	0.616244
SCAMP3	0.0330272	0.571652	0.573373	0.878622
CLK2	0.0102931	0.928458	0.0907189	0.930984
FDPS	0.0598751	0.134207	1.54933	0.7136
RUSC1	-0.0417112	0.610936	-0.515381	0.888138
ASH1L	-0.0271648	0.566104	-0.58172	0.876488
ASH1L-AS1	0.020585	0.856085	0.183294	0.926907
MSTO1	0.0716021	0.41848	0.823031	0.831929
AL353807.5	0.216489	0.0715581	1.88403	0.646206
YY1AP1	-0.108827	0.117248	-1.62403	0.694204
DAP3	0.0529292	0.134915	1.54638	0.715306
GON4L	-0.0276118	0.461307	-0.748538	0.843829
SYT11	-0.222039	0.176494	-1.39205	0.744628
RIT1	-0.128914	0.0459824	-2.10298	0.604574
KHDC4	-0.0177801	0.808704	-0.244746	0.926242
ARHGEF2	-0.010299	0.890972	-0.138515	0.928359
SSR2	0.0846093	0.152846	1.47569	0.734582
UBQLN4	-0.0624624	0.522801	-0.648392	0.860148
LAMTOR2	-0.0392265	0.447499	-0.772078	0.838127
LMNA	-0.462227	0.0415034	-2.1522	0.596895
SLC25A44	-0.188972	0.12677	-1.58107	0.704363
PMF1	-0.00521351	0.94397	-0.0710103	0.93315
SMG5	-0.047273	0.568056	-0.578777	0.876942
TMEM79	0.0759838	0.453846	0.761204	0.841197
GLMP	-0.0505723	0.607304	-0.520664	0.887658
CCT3	0.0889104	0.255687	1.16405	0.775638
MEF2D	-0.120474	0.117615	-1.62232	0.694204
NAXE	0.0775329	0.348655	0.955628	0.809967
GPATCH4	0.104177	0.426824	0.808164	0.833127
ISG20L2	0.0496604	0.461811	0.747688	0.843829
RRNAD1	-0.158383	0.082223	-1.81274	0.653085
MRPL24	0.0886544	0.153517	1.47318	0.734582
HDGF	-0.0214931	0.69133	-0.40181	0.907381
PRCC	-0.0455173	0.38228	-0.889806	0.819402
SH2D2A	-0.000488878	0.996918	-0.00390246	0.936635
ARHGEF11	-0.118168	0.293123	-1.07452	0.789906
ETV3	-0.139772	0.119491	-1.61366	0.697076
FCRL3	-0.0255164	0.883767	-0.147737	0.928032
PYHIN1	-0.0648159	0.520355	-0.652244	0.859695
IFI16	0.0726315	0.586468	0.551279	0.883728
AIM2	-0.235871	0.142666	-1.51494	0.729136
DUSP23	-0.0811225	0.294101	-1.0723	0.789906
TAGLN2	0.0401216	0.558278	0.593566	0.874917
PIGM	0.142877	0.0509602	2.05308	0.619782
IGSF8	0.0975427	0.0849352	1.79589	0.658084
PEA15	-0.137384	0.129806	-1.56793	0.707897
DCAF8	-0.0140303	0.789809	-0.26951	0.924868
AL139011.1	-0.0840578	0.44528	-0.775902	0.838103
PEX19	0.0670918	0.31606	1.02366	0.803744
COPA	-0.0946944	0.064885	-1.9335	0.63744
NCSTN	-0.0980647	0.151646	-1.4802	0.734582
SLAMF6	-0.101232	0.414379	-0.830407	0.830508
CD84	-0.274344	0.0403628	-2.16549	0.592045
SLAMF1	0.00129183	0.991428	0.0108548	0.936635
CD48	0.170862	0.0244838	2.39822	0.585358
LY9	0.0298543	0.637713	0.476862	0.891651
F11R	-0.0753256	0.482975	-0.712424	0.846351
TSTD1	0.0129794	0.874549	0.159553	0.926907
USF1	-0.0789599	0.294711	-1.07091	0.789906
ARHGAP30	-0.0524619	0.40092	-0.85494	0.824853
PFDN2	-0.0554612	0.376398	-0.901034	0.818169
NIT1	-0.037595	0.620012	-0.50224	0.888807
DEDD	-0.165746	0.0167798	-2.56793	0.584138
UFC1	-0.0138477	0.797465	-0.259456	0.925341
USP21	-0.0337869	0.617729	-0.505536	0.888807
PPOX	0.0246348	0.724056	0.357152	0.913404
B4GALT3	-0.0461665	0.429512	-0.803411	0.83467
NDUFS2	0.0780298	0.146183	1.50113	0.731749
FCER1G	-0.582389	0.0162852	-2.58118	0.584138
TOMM40L	-0.0795344	0.635177	-0.480479	0.891651
SDHC	0.016376	0.797228	0.259767	0.925341
DUSP12	0.0209434	0.748168	0.324719	0.915812
ATF6	-0.0303492	0.700996	-0.388536	0.908275
UHMK1	-0.0734736	0.121048	-1.60655	0.697076
UAP1	0.00497531	0.950873	0.0622489	0.934144
HSD17B7	-0.0028777	0.966726	-0.0421459	0.934729
AL592435.1	0.130174	0.458154	0.753876	0.843829
MGST3	-0.0608405	0.50748	-0.67269	0.855659
ALDH9A1	-0.0326295	0.682413	-0.414119	0.904059
TMCO1	0.0262996	0.681993	0.4147	0.904059
POGK	-0.0736814	0.190979	-1.34514	0.750908
TADA1	0.0020161	0.97975	0.0256446	0.934729
GPA33	-0.180452	0.323618	-1.00747	0.804304
POU2F1	-0.108894	0.248424	-1.18251	0.773518
CD247	0.12105	0.0137225	2.65647	0.584138
CREG1	-0.156879	0.0772143	-1.84516	0.647048
RCSD1	-0.0906669	0.248221	-1.18303	0.773518
MPZL1	-0.0388868	0.712606	-0.372688	0.911137
MPC2	-0.0290212	0.546969	-0.610837	0.869003
DCAF6	-0.00170946	0.972945	-0.0342647	0.934729
TIPRL	-0.0373678	0.4774	-0.721624	0.844299
SFT2D2	-0.0651156	0.247387	-1.18518	0.773518
NME7	-0.0453791	0.466302	-0.740127	0.843829
BLZF1	-0.0090153	0.872501	-0.162182	0.926907
SLC19A2	-0.115929	0.387679	-0.879596	0.821428
F5	-0.292299	0.228706	-1.23476	0.77248
C1orf112	0.118272	0.347738	0.957481	0.809766
SELL	0.192573	0.0714142	1.88506	0.646206
METTL18	0.0940745	0.323017	1.00875	0.804304
SCYL3	0.0188716	0.754337	0.316479	0.916926
KIFAP3	-0.0577435	0.245911	-1.189	0.773518
GORAB	-0.0383672	0.590599	-0.545167	0.883728
PRRC2C	-0.0102838	0.820087	-0.229904	0.926242
VAMP4	-0.132175	0.0245724	-2.39657	0.585358
EEF1AKNMT	0.00871802	0.931234	0.0871903	0.932007
PIGC	0.067461	0.332805	0.98814	0.804304
SUCO	0.00623185	0.940455	0.0754735	0.93315
AL645568.1	0.0107241	0.909815	0.114456	0.929929
PRDX6	0.0542636	0.434022	0.795481	0.835607
KLHL20	0.0663017	0.235459	1.2165	0.773518
CENPL	0.00147219	0.986766	0.016758	0.936635
DARS2	-0.0164715	0.842004	-0.201471	0.926242
GAS5	0.136987	0.0955311	1.7342	0.667191
ZBTB37	-0.00490897	0.955224	-0.0567287	0.934729
RC3H1	-0.0587614	0.368456	-0.916382	0.816455
RABGAP1L	-0.0898307	0.290382	-1.08079	0.789421
Z99127.4	0.0217556	0.860173	0.178029	0.926907
CACYBP	-0.0442045	0.46003	-0.750698	0.843829
MRPS14	-0.00748856	0.917	-0.105301	0.929929
KIAA0040	0.305833	0.0360995	2.21838	0.585358
COP1	0.0173897	0.728651	0.350942	0.913701
RALGPS2	0.00965754	0.903918	0.121977	0.929388
FAM20B	-0.144462	0.119908	-1.61175	0.697076
TOR3A	-0.150937	0.0128003	-2.68683	0.584138
ABL2	-0.124291	0.234766	-1.21835	0.773518
SOAT1	-0.0597418	0.269183	-1.13074	0.781526
TOR1AIP2	-0.0718976	0.285405	-1.09227	0.789421
AL353708.3	0.018009	0.908282	0.11641	0.929929
TOR1AIP1	-0.0512964	0.313154	-1.02996	0.802139
CEP350	0.00714734	0.880331	0.152139	0.927397
QSOX1	-0.222046	0.0204011	-2.48075	0.584138
ACBD6	0.0395753	0.520892	0.651399	0.859695
XPR1	-0.0452847	0.52832	-0.639735	0.862089
STX6	0.0280729	0.623795	0.496788	0.890169
MR1	-0.0716509	0.28784	-1.08664	0.789421
IER5	0.12354	0.469414	0.734912	0.843829
GLUL	-0.223492	0.0607651	-1.96631	0.631956
RNASEL	0.186607	0.0481084	2.08111	0.61196
NPL	-0.46743	0.00923587	-2.82763	0.584138
DHX9	-0.0733474	0.164394	-1.43364	0.739912
SMG7	-0.0178918	0.711273	-0.374502	0.911137
NCF2	-0.0800571	0.79057	-0.268508	0.924954
ARPC5	-0.0715107	0.252136	-1.17302	0.775638
TSEN15	0.0953469	0.14942	1.48865	0.734582
C1orf21	-0.121933	0.684227	-0.41161	0.904116
EDEM3	0.0435456	0.38614	0.882496	0.821428
NIBAN1	0.0218257	0.89316	0.135718	0.928493
RNF2	-0.0525877	0.372426	-0.908683	0.817917
TRMT1L	-0.012554	0.89485	-0.133559	0.928493
SWT1	-0.0606533	0.555506	-0.597783	0.874843
IVNS1ABP	0.0866601	0.131921	1.55892	0.709882
TPR	0.0689465	0.217247	1.2667	0.768357
ODR4	0.0416149	0.516412	0.658476	0.858218
RGS1	-0.0520716	0.744006	-0.330291	0.915485
AL136454.1	0.104977	0.512629	0.664479	0.857075
RGS2	0.229547	0.177793	1.38773	0.74698
UCHL5	0.0991995	0.0204746	2.47914	0.584138
RO60	-0.000955756	0.981087	-0.0239511	0.935098
GLRX2	-0.126322	0.153964	-1.47151	0.734877
CDC73	-0.0280359	0.529016	-0.638647	0.862348
ZBTB41	0.128396	0.157374	1.45891	0.736443
DENND1B	-0.0825977	0.351121	-0.950659	0.810783
NEK7	-0.0221083	0.687866	-0.406584	0.90566
PTPRC	0.112504	0.0441828	2.12222	0.604279
AL157402.2	0.572943	0.253324	1.17001	0.775638
MIR181A1HG	-0.253528	0.174786	-1.39778	0.744302
ZNF281	0.0347581	0.587597	0.549606	0.883728
DDX59	0.0335641	0.59962	0.531895	0.885892
CAMSAP2	-0.00358293	0.979434	-0.0260446	0.934729
GPR25	0.0827328	0.749364	0.32312	0.916013
KIF21B	-0.0372226	0.661461	-0.443303	0.89699
TMEM9	0.142377	0.0382731	2.19075	0.592045
CSRP1	0.0376441	0.590673	0.545058	0.883728
IPO9	0.00813753	0.894679	0.133776	0.928493
TIMM17A	-0.0240401	0.683674	-0.412374	0.904106
RNPEP	-0.0138838	0.822693	-0.226515	0.926242
ARL8A	-0.061979	0.255617	-1.16422	0.775638
PTPN7	-0.0691098	0.399774	-0.857054	0.824853
UBE2T	0.00037805	0.997656	0.00296787	0.936635
PPP1R12B	0.0616055	0.562831	0.586664	0.875866
KDM5B	-0.0259005	0.718139	-0.365168	0.911221
RABIF	-0.0221599	0.729531	-0.349754	0.913701
KLHL12	-0.112448	0.218542	-1.26303	0.768454
ADIPOR1	-0.0409435	0.425933	-0.809742	0.833127
CYB5R1	0.0237997	0.696672	0.394465	0.90803
TMEM183A	-0.0775138	0.0529079	-2.03473	0.622156
BTG2	0.219657	0.0653616	1.92982	0.638167
ATP2B4	0.0943896	0.434913	0.793921	0.835737
LAX1	0.0142268	0.867194	0.168999	0.926907
ZC3H11A	0.0269916	0.729741	0.349471	0.913701
ZBED6	0.0301233	0.781051	0.281045	0.920841
SNRPE	-0.0266001	0.668833	-0.432991	0.900532
PPP1R15B	-0.0738481	0.55905	-0.592394	0.875187
PIK3C2B	0.0778648	0.625107	0.494901	0.890435
MDM4	0.0356589	0.499688	0.685205	0.852196
RBBP5	-0.0308469	0.702248	-0.386824	0.908335
DSTYK	-0.0468324	0.552675	-0.6021	0.872907
NUAK2	0.25458	0.0259915	2.37093	0.585358
ELK4	-0.0636596	0.408386	-0.841268	0.827421
NUCKS1	-0.0189537	0.767324	-0.299204	0.919169
RAB29	-0.0342785	0.650976	-0.458055	0.893498
SLC41A1	-0.387704	0.00411302	-3.16701	0.580971
SRGAP2	-0.211462	0.204959	-1.30242	0.760871
IKBKE	0.00893428	0.919496	0.102122	0.929929
RASSF5	0.107594	0.0523005	2.04039	0.622156
EIF2D	0.168066	0.0166896	2.57032	0.584138
MAPKAPK2	-0.154204	0.114849	-1.63531	0.689917
FCMR	0.139122	0.0669492	1.91774	0.638167
YOD1	-0.100522	0.550019	-0.606161	0.871617
CD55	0.0884442	0.335993	0.981517	0.805416
CR1	0.148607	0.6197	0.50269	0.888807
CD46	0.0716707	0.235066	1.21755	0.773518
MIR29B2CHG	0.0477813	0.535237	0.628954	0.863809
TRAF3IP3	0.102214	0.174116	1.40005	0.744302
C1orf74	0.259254	0.0829988	1.80787	0.654785
UTP25	-0.0371229	0.593338	-0.541126	0.883728
RCOR3	-0.0313161	0.602417	-0.527799	0.886237
TRAF5	-0.100026	0.169076	-1.41727	0.744302
LINC00467	-0.178087	0.215443	-1.27185	0.765641
SLC30A1	-0.0862001	0.422667	-0.815547	0.831929
LPGAT1	-0.00287515	0.974461	-0.0323448	0.934729
INTS7	0.0199639	0.871174	0.163886	0.926907
PPP2R5A	0.0164626	0.785964	0.274569	0.923488
PACC1	0.167572	0.0537268	2.02719	0.623241
NENF	-0.0188368	0.721752	-0.360271	0.912172
NSL1	0.0355633	0.323564	1.00759	0.804304
TATDN3	-0.0533794	0.580154	-0.560659	0.881866
FLVCR1-DT	0.200914	0.360008	0.932949	0.815477
FLVCR1	-0.0928899	0.443711	-0.778612	0.838064
ANGEL2	-0.0707388	0.199695	-1.31823	0.759036
RPS6KC1	-0.111604	0.143993	-1.50969	0.729136
SMYD2	0.0935025	0.219978	1.25898	0.768454
CENPF	-0.076112	0.645124	-0.466333	0.892771
GPATCH2	0.0971648	0.189907	1.34851	0.750908
RRP15	0.0865121	0.319853	1.0155	0.804304
LYPLAL1	-0.0543957	0.482086	-0.713887	0.846351
EPRS	0.0880806	0.183721	1.36828	0.750152
BPNT1	-0.0254443	0.731239	-0.34745	0.913701
IARS2	0.020349	0.713285	0.371765	0.911137
RAB3GAP2	-0.0539241	0.279212	-1.10677	0.789421
DUSP10	-0.075688	0.660918	-0.444065	0.896615
TAF1A	-0.0520985	0.606224	-0.522238	0.887629
MIA3	0.0055898	0.89474	0.133699	0.928493
AIDA	0.0158304	0.770135	0.295477	0.919515
BROX	-0.207748	0.00057642	-3.95614	0.325658
AL392172.1	-0.0770291	0.545811	-0.612615	0.867675
CAPN2	-0.146034	0.0688888	-1.90331	0.638167
TP53BP2	-0.086357	0.196618	-1.32763	0.757306
FBXO28	-0.0814922	0.316545	-1.02262	0.803771
DEGS1	-0.0157359	0.779684	-0.282849	0.920396
NVL	0.0250484	0.652981	0.455225	0.893662
CNIH4	-0.0893696	0.193859	-1.33614	0.752996
WDR26	-0.155775	0.0438939	-2.12537	0.603315
LBR	-0.152315	0.00172927	-3.51946	0.482607
SRP9	0.0687564	0.260721	1.15148	0.777891
TMEM63A	0.148128	0.0569054	1.99887	0.629662
PYCR2	0.186979	0.00117955	3.67252	0.36779
SDE2	-0.0810539	0.382926	-0.888578	0.819722
H3F3A	0.00943294	0.904042	0.12182	0.929388
ACBD3	-0.0683307	0.252278	-1.17266	0.775638
LIN9	0.146044	0.106069	1.67837	0.678418
PARP1	-0.00769113	0.91272	-0.110754	0.929929
ITPKB	0.00975713	0.916569	0.10585	0.929929
COQ8A	0.16375	0.0588301	1.9824	0.629662
ZNF678	0.0999366	0.34036	0.972514	0.806314
SNAP47	-0.0166175	0.774116	-0.290206	0.919595
JMJD4	0.116468	0.143115	1.51316	0.729136
ARF1	-0.0378503	0.398997	-0.858489	0.824853
C1orf35	0.0349684	0.470456	0.733171	0.843829
MRPL55	0.0637708	0.298	1.06348	0.794338
GUK1	-0.0669727	0.168478	-1.41934	0.744302
OBSCN	-0.118979	0.302959	-1.05238	0.798112
TRIM11	-0.0041262	0.953258	-0.0592226	0.934401
HIST3H2A	-0.0795806	0.59258	-0.542244	0.883728
RNF187	-0.0171375	0.807067	-0.246885	0.926146
RAB4A	0.0811106	0.241553	1.20035	0.773518
CCSAP	-0.164233	0.212098	-1.28148	0.765641
NUP133	0.0314111	0.622817	0.498197	0.889482
ABCB10	-0.145306	0.136918	-1.53812	0.717701
TAF5L	-0.0585569	0.458167	-0.753853	0.843829
URB2	0.0158483	0.893468	0.135324	0.928493
GALNT2	-0.134854	0.188102	-1.35423	0.750908
COG2	-0.0160958	0.814819	-0.236767	0.926242
TTC13	0.050184	0.534511	0.630082	0.863804
ARV1	-0.0233934	0.772588	-0.292229	0.919595
FAM89A	0.18464	0.346081	0.960837	0.80896
C1orf131	0.0267654	0.624497	0.495779	0.890435
GNPAT	-0.0774166	0.0784067	-1.83728	0.651289
EXOC8	-0.0325836	0.704758	-0.38339	0.908826
SPRTN	0.109891	0.129538	1.56908	0.707897
EGLN1	-0.0852612	0.128962	-1.57155	0.706915
AL445524.1	0.138041	0.372756	0.908045	0.817917
TSNAX	0.0283567	0.595102	0.538529	0.883728
DISC1	-0.108913	0.510951	-0.66715	0.856585
NTPCR	0.0379648	0.695196	0.396492	0.907449
PCNX2	-0.0394659	0.607073	-0.521002	0.887629
COA6-AS1	0.0224796	0.877545	0.155711	0.927308
COA6	-0.00661625	0.919633	-0.101949	0.929929
TARBP1	0.153695	0.145476	1.50388	0.730866
IRF2BP2	-0.127361	0.293506	-1.07365	0.789906
TOMM20	0.0775716	0.147209	1.49715	0.732581
RBM34	-0.0645308	0.513319	-0.663383	0.857075
ARID4B	0.0229654	0.679737	0.417826	0.903143
GGPS1	-0.0898638	0.433694	-0.796056	0.835607
B3GALNT2	0.0321866	0.810207	0.242784	0.926242
LYST	-0.097484	0.31545	-1.02498	0.803744
GPR137B	0.1252	0.245396	1.19033	0.773518
ERO1B	-0.00228467	0.97065	-0.0371731	0.934729
LGALS8	-0.103476	0.135165	-1.54535	0.715306
HEATR1	0.00366699	0.958509	0.052563	0.934729
MTR	0.0177097	0.792416	0.266083	0.925341
CHRM3-AS2	-0.0262877	0.864077	-0.173006	0.926907
FH	0.1347	0.0372181	2.20398	0.589694
KMO	0.0340055	0.776159	0.287505	0.919699
OPN3	0.0835046	0.356521	0.939863	0.814701
CHML	-0.172514	0.197668	-1.32441	0.758227
CEP170	-0.231094	0.00384776	-3.19447	0.580971
SDCCAG8	0.057525	0.466315	0.740104	0.843829
AKT3	-0.0487436	0.492103	-0.697492	0.849321
ZBTB18	0.0339281	0.77535	0.288574	0.919595
ADSS	-0.00453877	0.942971	-0.072278	0.93315
DESI2	-0.0454842	0.441565	-0.78233	0.838064
COX20	-0.00834343	0.891736	-0.13754	0.928493
HNRNPU	-0.0307494	0.601941	-0.528495	0.886237
EFCAB2	0.213091	0.0672397	1.91555	0.638167
SMYD3	-0.0385812	0.611983	-0.51386	0.888138
TFB2M	0.0109609	0.886707	0.143974	0.928318
CNST	-0.0180565	0.70171	-0.38756	0.908275
SCCPDH	-0.0309575	0.761579	-0.306834	0.91822
AHCTF1	0.0339161	0.561026	0.589396	0.875519
ZNF670	-0.0301736	0.817388	-0.233419	0.926242
ZNF669	-0.01121	0.878954	-0.153905	0.927397
ZNF124	0.160642	0.0285332	2.32805	0.585358
AL390728.6	-0.328876	0.0253266	-2.38278	0.585358
AL390728.5	-0.006019	0.937761	-0.0788946	0.932668
ZNF496	0.155628	0.332981	0.987772	0.804304
SH3BP5L	0.0527776	0.633947	0.482234	0.891651
ZNF672	-0.0102263	0.914478	-0.108513	0.929929
ZNF692	-0.00172436	0.977964	-0.0279069	0.934729
PGBD2	0.0407407	0.711158	0.37466	0.911137
SH3YL1	0.24661	0.112853	1.64486	0.686461
ACP1	0.0277032	0.535646	0.628319	0.863809
TMEM18	0.0528645	0.492519	0.696816	0.849321
EIPR1	0.0470403	0.415614	0.828181	0.831632
TRAPPC12	-0.0104316	0.87448	-0.159643	0.926907
ADI1	-0.0199262	0.701697	-0.387577	0.908275
AC231981.1	0.00885113	0.946244	0.0681234	0.933458
RNASEH1	0.0108077	0.850306	0.190746	0.926242
RNASEH1-AS1	0.0952232	0.481075	0.715553	0.845476
RPS7	0.165251	0.0186333	2.52134	0.584138
CMPK2	0.667083	0.102063	1.69901	0.671665
RSAD2	0.816879	0.0804752	1.82385	0.651473
RNF144A	0.0733646	0.480789	0.716024	0.845476
LINC01871	-0.19731	0.256383	-1.1623	0.775638
ID2	-0.0188031	0.936702	-0.0802402	0.932263
KIDINS220	-0.0665541	0.197694	-1.32433	0.758227
ITGB1BP1	0.00828228	0.897299	0.130429	0.928584
CPSF3	-0.0115993	0.827911	-0.219733	0.926242
IAH1	0.0936618	0.290947	1.07949	0.789421
ADAM17	-0.10203	0.0686232	-1.90527	0.638167
YWHAQ	-0.02007	0.68523	-0.410224	0.904675
TAF1B	0.195283	0.0141314	2.64362	0.584138
HPCAL1	-0.000832119	0.990396	-0.0121612	0.936635
ODC1	0.10603	0.169822	1.4147	0.744302
NOL10	0.119274	0.24307	1.19638	0.773518
PDIA6	0.0425158	0.479892	0.717505	0.844752
SLC66A3	-0.0474472	0.525522	-0.644118	0.861966
ROCK2	0.00466147	0.949187	0.0643888	0.93385
E2F6	-0.00709259	0.930032	-0.0887184	0.93135
LPIN1	-0.115392	0.152644	-1.47645	0.734582
TRIB2	-0.0270983	0.769009	-0.29697	0.919515
NBAS	-0.0296033	0.581784	-0.558233	0.882759
DDX1	0.0701665	0.257791	1.15877	0.775638
SMC6	0.0318443	0.606672	0.521585	0.887629
RDH14	0.080152	0.219435	1.26051	0.768454
LINC00954	0.17898	0.0804636	1.82393	0.651473
TTC32	0.0652375	0.622558	0.498569	0.889386
WDR35	0.131812	0.1741	1.4001	0.744302
LAPTM4A	-0.0225409	0.694384	-0.397609	0.907449
PUM2	-0.0275742	0.58956	-0.546702	0.883728
HS1BP3	-0.111066	0.331773	-0.990291	0.804304
LDAH	-0.0451256	0.593242	-0.541268	0.883728
ATAD2B	-0.0425773	0.495824	-0.691451	0.850649
UBXN2A	-0.018847	0.736014	-0.34102	0.913976
WDCP	-0.102714	0.362868	-0.927311	0.815601
SF3B6	-0.0284725	0.584834	-0.5537	0.883617
FAM228B	0.131867	0.183333	1.36954	0.749885
ITSN2	-0.0331792	0.374672	-0.904352	0.818169
NCOA1	-0.119906	0.198677	-1.32133	0.758229
PTRHD1	0.0175857	0.818421	0.232073	0.926242
DNAJC27	-0.139179	0.0676751	-1.9123	0.638167
DNAJC27-AS1	-0.253725	0.0785182	-1.83655	0.651289
POMC	0.119632	0.508329	0.671333	0.855659
DNMT3A	0.0184963	0.76427	0.303258	0.91822
DTNB	-0.0110062	0.848423	-0.193178	0.926242
ASXL2	0.0265437	0.699837	0.390125	0.908275
RAB10	-0.093428	0.0855201	-1.79232	0.658084
HADHA	0.0400981	0.367039	0.919144	0.815601
HADHB	-0.00518306	0.894937	-0.133447	0.928493
SELENOI	0.0214792	0.795517	0.262011	0.925341
SLC35F6	-0.31323	0.00651572	-2.9755	0.580971
TMEM214	-0.102201	0.180556	-1.3786	0.747774
AGBL5	-0.0190883	0.837125	-0.207785	0.926242
OST4	-0.0311343	0.58713	-0.550298	0.883728
KHK	0.235502	0.0881062	1.77677	0.659539
PREB	0.0402416	0.530931	0.635657	0.863
SLC5A6	-0.0187554	0.869831	-0.16561	0.926907
ATRAID	-0.00527545	0.896782	-0.131089	0.928584
CAD	0.129426	0.280208	1.10442	0.789421
MPV17	0.104052	0.0569986	1.99807	0.629662
GTF3C2	0.0230004	0.690027	0.403604	0.907121
EIF2B4	0.00184231	0.971148	0.0365423	0.934729
SNX17	0.0524798	0.161668	1.44335	0.738149
ZNF513	0.0456454	0.614151	0.510715	0.888221
PPM1G	-0.0276228	0.538439	-0.623989	0.864768
NRBP1	-0.0213474	0.641414	-0.471597	0.892056
KRTCAP3	-0.0267906	0.894737	-0.133702	0.928493
IFT172	0.17107	0.170717	1.41162	0.744302
ZNF512	0.108727	0.178988	1.38377	0.74698
GPN1	-0.0150054	0.832058	-0.214352	0.926242
SUPT7L	0.111371	0.0757831	1.85475	0.646213
SLC4A1AP	-0.0111827	0.845229	-0.197302	0.926242
MRPL33	-0.0664794	0.232861	-1.22348	0.773518
RBKS	-0.107727	0.331231	-0.991424	0.804304
BABAM2	0.0381532	0.499905	0.684855	0.852373
FOSL2	-0.162539	0.42554	-0.810439	0.833127
PPP1CB	-0.0138853	0.831562	-0.214995	0.926242
TRMT61B	0.0674023	0.329613	0.994813	0.804304
WDR43	0.0714969	0.395431	0.865097	0.82388
CLIP4	-0.0211296	0.750801	-0.321199	0.916014
YPEL5	-0.0304192	0.697798	-0.39292	0.908275
LBH	0.0721094	0.422969	0.81501	0.831929
LCLAT1	-0.0472435	0.794574	-0.263249	0.925341
MEMO1	-0.0477178	0.443545	-0.778899	0.838064
DPY30	-0.0619259	0.267076	-1.13586	0.781162
SPAST	-0.156058	0.0404037	-2.16501	0.592045
SLC30A6	0.0438118	0.51969	0.653294	0.859695
YIPF4	-0.0719885	0.153994	-1.4714	0.734877
BIRC6	-0.0832266	0.157467	-1.45857	0.736443
TTC27	0.0918399	0.254961	1.16588	0.775638
FAM98A	0.0436963	0.560698	0.589894	0.87546
FEZ2	0.00169326	0.981932	0.0228805	0.935301
STRN	-0.000476933	0.992373	-0.00965805	0.936635
HEATR5B	0.0178208	0.794939	0.26277	0.925341
GPATCH11	-0.0522238	0.455711	-0.758026	0.842857
EIF2AK2	0.443617	0.0295389	2.31204	0.585358
CEBPZOS	-0.0584468	0.4013	-0.854241	0.824857
CEBPZ	-0.0978072	0.0634529	-1.94469	0.633055
NDUFAF7	0.14811	0.0524655	2.03885	0.622156
PRKD3	-0.0113079	0.876912	-0.156522	0.927244
AC006369.1	-0.234758	0.23932	-1.20623	0.773518
CDC42EP3	-0.100645	0.291786	-1.07758	0.789421
ATL2	0.0259169	0.779224	0.283456	0.920359
HNRNPLL	-0.0708552	0.365816	-0.921532	0.815601
GALM	0.0166312	0.885444	0.14559	0.928318
SRSF7	0.123142	0.0270998	2.35178	0.585358
GEMIN6	0.0681303	0.51806	0.655868	0.859695
DHX57	0.164544	0.104491	1.68642	0.675121
MORN2	-0.109276	0.404772	-0.847867	0.827167
SOS1	-0.071631	0.511498	-0.666279	0.85688
MAP4K3	-0.00555721	0.942964	-0.0722874	0.93315
MAP4K3-DT	0.110603	0.295435	1.06927	0.791412
THUMPD2	-0.00289204	0.972943	-0.0342681	0.934729
EML4	-0.0134028	0.817224	-0.233632	0.926242
COX7A2L	0.0170382	0.769999	0.295657	0.919515
MTA3	-0.0349237	0.584755	-0.553818	0.883617
AC010883.3	-0.106214	0.477548	-0.721379	0.844299
ZFP36L2	0.0753349	0.363779	0.925522	0.815601
THADA	-0.0280987	0.709886	-0.376392	0.911137
DYNC2LI1	0.164836	0.110729	1.65516	0.686461
LRPPRC	0.059	0.38897	0.877168	0.821428
PPM1B	-0.00891701	0.863484	-0.173769	0.926907
PREPL	0.0556915	0.378863	0.896315	0.818594
CAMKMT	0.144727	0.0582203	1.98757	0.629662
SRBD1	0.049405	0.513549	0.663017	0.857075
PRKCE	0.00979873	0.918033	0.103985	0.929929
ATP6V1E2	0.131597	0.203143	1.30784	0.760871
RHOQ	-0.125787	0.273779	-1.11967	0.786477
PIGF	0.0937979	0.138949	1.52984	0.719694
CRIPT	-0.0106146	0.85809	-0.180712	0.926907
SOCS5	0.0537632	0.626454	0.492967	0.890803
MCFD2	0.00518416	0.903023	0.12312	0.929324
TTC7A	-0.0648743	0.565498	-0.582633	0.876488
CALM2	-0.0426375	0.360848	-0.93129	0.815535
MSH2	-0.00598412	0.93589	-0.0812722	0.932263
MSH6	0.0284141	0.71309	0.372029	0.911137
FBXO11	-0.0254761	0.721946	-0.360007	0.912172
FOXN2	-0.0431184	0.35765	-0.937619	0.814701
PPP1R21	-0.0382832	0.48103	-0.715627	0.845476
ASB3	-0.00245113	0.963135	-0.0466984	0.934729
CHAC2	0.128828	0.221895	1.25359	0.769675
ERLEC1	-0.0273816	0.626701	-0.492612	0.890803
PSME4	-0.0643546	0.551527	-0.603854	0.872212
ACYP2	-0.0010127	0.986852	-0.0166495	0.936635
SPTBN1	0.0520848	0.594945	0.538761	0.883728
RTN4	-0.0643903	0.176977	-1.39044	0.746227
RPS27A	0.15053	0.0280508	2.33591	0.585358
MTIF2	-0.0761385	0.254364	-1.16738	0.775638
CCDC88A	-0.182729	0.158833	-1.45359	0.736609
CFAP36	0.0502104	0.423482	0.814096	0.832859
PPP4R3B	-0.0263699	0.516077	-0.659008	0.858146
AC015982.2	0.00584387	0.958244	0.0528991	0.934729
PNPT1	0.306072	0.0438631	2.12571	0.603315
VRK2	0.000401784	0.994394	0.00709905	0.936635
BCL11A	0.274202	0.0450511	2.11285	0.604574
PAPOLG	0.0263254	0.620328	0.501784	0.888807
REL	-0.0128289	0.90768	-0.117178	0.929929
PUS10	0.0532912	0.642255	0.470403	0.892056
PEX13	-0.117705	0.0752579	-1.85832	0.646213
AC016747.1	-0.0467833	0.723286	-0.358193	0.912783
C2orf74	0.0388287	0.654652	0.452871	0.89433
USP34	-0.142	0.0390194	-2.18159	0.592045
AC016727.1	-0.079968	0.566284	-0.581448	0.876488
XPO1	-0.035011	0.612291	-0.513413	0.888138
FAM161A	-0.0865436	0.517794	-0.656289	0.859695
CCT4	0.022988	0.668666	0.433225	0.900532
COMMD1	-0.0276297	0.605718	-0.522977	0.887629
B3GNT2	0.0363139	0.57385	0.570076	0.879124
EHBP1	0.126713	0.0563941	2.00333	0.629662
WDPCP	0.111497	0.270803	1.12682	0.782693
MDH1	0.0354815	0.409568	0.839118	0.827421
UGP2	-0.0418165	0.536495	-0.627001	0.863809
VPS54	-0.10705	0.2247	-1.24578	0.770512
PELI1	0.0326039	0.769332	0.296542	0.919515
AFTPH	0.0253156	0.646025	0.465056	0.893067
SERTAD2	0.0739561	0.426677	0.808423	0.833127
LINC02245	0.0941378	0.459989	0.750767	0.843829
SLC1A4	-0.48179	0.0260476	-2.36994	0.585358
CEP68	-0.0218954	0.791901	-0.26676	0.925341
RAB1A	0.00627841	0.918587	0.10328	0.929929
ACTR2	-0.0438602	0.33647	-0.980528	0.805752
ETAA1	0.0615032	0.429086	0.804163	0.834609
C1D	-0.0133192	0.776516	-0.287033	0.919699
WDR92	-0.0274959	0.81461	-0.237039	0.926242
PNO1	-0.00716275	0.93676	-0.0801666	0.932263
PPP3R1	-0.0517072	0.303075	-1.05212	0.798112
AC017083.2	-0.0875727	0.533303	-0.631961	0.863256
PLEK	-0.217851	0.471844	-0.730855	0.843829
FBXO48	-0.136456	0.207022	-1.29632	0.761937
APLF	-0.0324796	0.754969	-0.315636	0.916954
ARHGAP25	0.00175787	0.977344	0.0286916	0.934729
GFPT1	-0.0218842	0.720473	-0.362004	0.912005
NFU1	-0.0415906	0.589257	-0.54715	0.883728
AAK1	-0.0480319	0.498183	-0.687634	0.851012
ANXA4	-0.218996	0.0675953	-1.91289	0.638167
GMCL1	0.00630868	0.902352	0.123976	0.929324
SNRNP27	0.0531142	0.338308	0.976733	0.806269
MXD1	-0.294291	0.0133552	-2.66833	0.584138
PCBP1-AS1	0.0518183	0.512284	0.665029	0.857075
PCBP1	0.0317515	0.636019	0.479277	0.891651
C2orf42	-0.0393642	0.655665	-0.451445	0.894697
TIA1	0.0515798	0.331656	0.990537	0.804304
PCYOX1	-0.00355248	0.950402	-0.0628469	0.934144
SNRPG	-0.083725	0.107574	-1.67078	0.680957
FAM136A	0.0187954	0.725201	0.355602	0.913437
TGFA	-0.149215	0.516524	-0.658299	0.858218
TEX261	-0.0232229	0.718681	-0.364433	0.911221
NAGK	0.0491843	0.425859	0.809874	0.833127
MCEE	0.0699316	0.280228	1.10437	0.789421
MPHOSPH10	-0.0258928	0.671928	-0.428676	0.900849
PAIP2B	-0.138076	0.133289	-1.55316	0.712362
ZNF638	0.063863	0.163023	1.43851	0.738673
EXOC6B	-0.00456228	0.957396	-0.0539751	0.934729
RAB11FIP5	-0.0147657	0.918735	-0.103091	0.929929
SMYD5	0.195035	0.119905	1.61176	0.697076
PRADC1	-0.0951477	0.287877	-1.08655	0.789421
CCT7	0.0776728	0.164259	1.43412	0.739912
FBXO41	-0.101857	0.54017	-0.62131	0.86632
ALMS1	0.0429003	0.775466	0.288421	0.919595
TPRKB	0.0171468	0.829426	0.217766	0.926242
DUSP11	0.0348315	0.665036	0.438296	0.8987
STAMBP	0.0406026	0.437254	0.789829	0.837302
DGUOK	-0.0073614	0.891257	-0.138152	0.928493
TET3	-0.0387066	0.798192	-0.258503	0.925341
BOLA3	0.0061718	0.920047	0.101421	0.929929
MOB1A	-0.0776292	0.079509	-1.83009	0.651473
MTHFD2	-0.0723948	0.620811	-0.501087	0.888807
DCTN1	-0.0245985	0.654035	-0.453741	0.893833
WDR54	0.00195207	0.974922	0.0317604	0.934729
INO80B	0.0620095	0.511261	0.666657	0.856643
WBP1	0.100517	0.116251	1.6287	0.693936
MOGS	0.0210291	0.72542	0.355307	0.913543
MRPL53	0.0675217	0.531612	0.634595	0.863207
CCDC142	-0.0628978	0.526723	-0.642235	0.861966
TTC31	-0.0274659	0.632398	-0.484449	0.891651
PCGF1	0.022636	0.773818	0.2906	0.919595
AUP1	0.00917304	0.857433	0.181557	0.926907
HTRA2	0.0324414	0.60202	0.528379	0.886237
DOK1	-0.0906618	0.376761	-0.900339	0.818169
SEMA4F	-0.192205	0.167287	-1.42349	0.744164
POLE4	0.0244139	0.730345	0.348656	0.913701
MRPL19	0.00240647	0.971647	0.0359099	0.934729
GCFC2	0.00796999	0.908011	0.116757	0.929929
SUCLG1	0.0657322	0.106699	1.67518	0.679533
TRABD2A	0.216855	0.00699413	2.94567	0.580971
TMSB10	-0.0249195	0.762827	-0.305174	0.91822
KCMF1	-0.0445012	0.37255	-0.908444	0.817917
TGOLN2	-0.107235	0.492046	-0.697585	0.849321
RETSAT	0.0198603	0.903257	0.122821	0.929324
ELMOD3	0.0147106	0.85558	0.183945	0.926907
CAPG	-0.193121	0.287585	-1.08723	0.789421
MAT2A	0.0407783	0.65866	0.447235	0.895801
GGCX	-0.166957	0.0405536	-2.16324	0.592045
VAMP8	-0.0352829	0.531686	-0.63448	0.863207
VAMP5	-0.0619209	0.48069	-0.716187	0.845476
RNF181	-0.0719313	0.23007	-1.23104	0.77308
TMEM150A	-0.00248482	0.974904	-0.0317828	0.934729
USP39	-0.0129874	0.812282	-0.240076	0.926242
C2orf68	0.103489	0.0572429	1.99595	0.629662
GNLY	0.173637	0.470904	0.732424	0.843829
ST3GAL5	-0.126788	0.223271	-1.24975	0.770512
POLR1A	0.052189	0.674905	0.424534	0.902061
PTCD3	0.00268942	0.964768	0.0446276	0.934729
IMMT	0.00248675	0.961732	0.048477	0.934729
MRPL35	-0.0626337	0.39149	-0.872445	0.822097
KDM3A	0.0119433	0.877154	0.156213	0.927244
CHMP3	0.060666	0.360172	0.932624	0.815477
RNF103	-0.102369	0.200181	-1.31676	0.759036
RMND5A	-0.0391031	0.529696	-0.637585	0.862348
CD8A	0.296814	0.157931	1.45687	0.736443
CD8B	0.212343	0.240692	1.20262	0.773518
LINC01943	-0.486536	0.0610231	-1.9642	0.631956
CYTOR	-0.253871	0.14068	-1.52286	0.724961
AC133644.2	-0.132391	0.477391	-0.72164	0.844299
KRCC1	0.0653229	0.268536	1.13231	0.781399
EIF2AK3	-0.0221655	0.801093	-0.254701	0.925349
RPIA	0.112669	0.102746	1.69544	0.672272
IGKV3-11	1.04992	0.00624358	2.99342	0.580971
IGKV3-20	0.186346	0.681793	0.414978	0.904059
MAL	0.0499953	0.398579	0.859262	0.824853
MRPS5	-0.0909222	0.137944	-1.53392	0.719694
ZNF514	-0.0330818	0.761163	-0.307387	0.91822
ZNF2	0.130123	0.330371	0.993224	0.804304
FAHD2A	0.111218	0.0460402	2.10237	0.604574
LINC00342	-0.0235453	0.819316	-0.230907	0.926242
ANKRD36C	-0.0603167	0.450087	-0.767633	0.840289
DUSP2	-0.00771088	0.969587	-0.03852	0.934729
STARD7	-0.0321403	0.601842	-0.528641	0.886237
TMEM127	-0.0803419	0.232919	-1.22332	0.773518
CIAO1	0.0502903	0.222611	1.2516	0.770355
SNRNP200	-0.0296448	0.674516	-0.425075	0.902061
ITPRIPL1	-0.105756	0.530405	-0.636477	0.862654
ARID5A	0.0990515	0.484489	0.709936	0.846351
KANSL3	-0.0423745	0.580684	-0.559869	0.882134
LMAN2L	-0.0734468	0.466514	-0.73977	0.843829
CNNM3	-0.0590493	0.365877	-0.921413	0.815601
ANKRD39	0.0236936	0.732434	0.34584	0.913976
SEMA4C	-0.0233174	0.825296	-0.223131	0.926242
FAHD2B	0.116151	0.209428	1.28925	0.763144
ANKRD36	-0.112618	0.184436	-1.36597	0.750152
AC092683.1	-0.079938	0.52161	-0.650267	0.859695
ANKRD36B	0.208936	0.0691746	1.90122	0.639198
COX5B	-0.0483712	0.681036	-0.416026	0.903729
ACTR1B	0.0961526	0.154745	1.4686	0.734877
ZAP70	0.0734161	0.317628	1.02028	0.803883
TMEM131	0.0237989	0.789599	0.269785	0.92486
INPP4A	0.00504547	0.943522	0.0715784	0.93315
COA5	0.0466162	0.459677	0.751294	0.843829
UNC50	-0.0258459	0.629497	-0.488601	0.891651
MGAT4A	0.0764093	0.167378	1.42317	0.744164
LINC02611	0.179575	0.153431	1.4735	0.734582
TSGA10	0.0219162	0.878134	0.154955	0.927397
LIPT1	0.0235177	0.83257	0.213688	0.926242
MITD1	0.0657433	0.329271	0.995531	0.804304
MRPL30	0.065611	0.279828	1.10531	0.789421
TXNDC9	-0.0600355	0.344938	-0.963159	0.808896
EIF5B	-0.0153853	0.790695	-0.268345	0.925012
REV1	-0.0117043	0.823696	-0.22521	0.926242
AFF3	0.16721	0.198431	1.32208	0.758227
PDCL3	0.0318504	0.562985	0.58643	0.875866
RPL31	0.113569	0.0449451	2.11398	0.604574
CNOT11	-0.0469647	0.360117	-0.932733	0.815477
RNF149	-0.0446033	0.522081	-0.649525	0.859695
MAP4K4	0.0276589	0.659419	0.446168	0.896341
IL18R1	-0.352085	0.0763706	-1.8508	0.646213
MFSD9	-0.0115062	0.915813	-0.106813	0.929929
TMEM182	0.15078	0.358815	0.93531	0.814701
MRPS9	0.13059	0.0113499	2.73902	0.584138
TGFBRAP1	-0.137968	0.0730241	-1.87371	0.646206
AC012360.3	0.0793518	0.515344	0.660169	0.857916
C2orf49	-0.0133101	0.845513	-0.196935	0.926242
NCK2	0.105332	0.120462	1.60921	0.697076
ECRG4	0.0031902	0.989169	0.0137156	0.936635
UXS1	0.0192819	0.721545	0.360551	0.912172
GCC2	0.0614184	0.333791	0.986086	0.804304
LIMS1	-0.215582	0.0108575	-2.75817	0.584138
RANBP2	-0.0394035	0.565507	-0.582621	0.876488
CCDC138	0.0998767	0.317541	1.02047	0.803883
EDAR	0.0890023	0.516168	0.658863	0.858146
MTLN	-0.0089588	0.903286	-0.122784	0.929324
MIR4435-2HG	-0.551972	0.0465075	-2.09749	0.604574
BCL2L11	-0.190755	0.104015	-1.68887	0.675121
ANAPC1	-0.0879138	0.241405	-1.20074	0.773518
TMEM87B	-0.040582	0.568179	-0.578592	0.876942
FBLN7	-0.0114232	0.884741	-0.14649	0.928141
ZC3H8	-0.0306254	0.699971	-0.389941	0.908275
AC092645.2	0.0367608	0.802136	0.253335	0.925777
ZC3H6	0.0916796	0.280091	1.1047	0.789421
RGPD8	-0.0492285	0.734457	-0.343115	0.913976
TTL	0.0243983	0.762756	0.30527	0.91822
POLR1B	0.0416623	0.712547	0.372768	0.911137
CHCHD5	0.0540236	0.432476	0.798193	0.835607
AC079922.2	0.0420878	0.69754	0.393275	0.908275
SLC20A1	-0.0171856	0.827587	-0.220154	0.926242
PSD4	0.0115496	0.911214	0.112672	0.929929
PAX8-AS1	0.663123	0.267525	1.13476	0.781399
CBWD2	0.0155503	0.809819	0.24329	0.926242
RABL2A	0.0858139	0.565246	0.583014	0.876488
SLC35F5	-0.197549	0.0226807	-2.43297	0.585358
ACTR3	-0.0288302	0.595303	-0.538233	0.883728
DDX18	0.0127938	0.8182	0.23236	0.926242
CCDC93	-0.00298158	0.952358	-0.0603643	0.934144
INSIG2	-0.0417444	0.582463	-0.557223	0.882975
C2orf76	-0.0913733	0.235233	-1.2171	0.773518
DBI	-0.0146462	0.794337	-0.26356	0.925341
TMEM177	0.196634	0.0687767	1.90414	0.638167
PTPN4	0.101356	0.128173	1.57496	0.705559
EPB41L5	0.00191462	0.986436	0.0171759	0.936635
TMEM185B	0.00533135	0.947655	0.0663321	0.933458
RALB	-0.100097	0.375801	-0.902181	0.818169
CLASP1	-0.0686216	0.293907	-1.07274	0.789906
NIFK-AS1	0.0667565	0.33168	0.990485	0.804304
NIFK	0.0451741	0.415708	0.828012	0.831632
TSN	0.00589803	0.922876	0.0978202	0.929929
GYPC	0.0173738	0.878295	0.15475	0.927397
BIN1	-0.0200146	0.802337	-0.253073	0.925923
ERCC3	-0.0240794	0.599402	-0.532214	0.885892
MAP3K2	-0.0660257	0.326655	-1.00104	0.804304
MAP3K2-DT	-0.320053	0.105072	-1.68344	0.676541
IWS1	-0.00910646	0.894617	-0.133856	0.928493
LIMS2	-0.109456	0.398759	-0.858928	0.824853
WDR33	-0.0447634	0.277486	-1.11085	0.788411
SFT2D3	0.0156999	0.79655	0.260656	0.925341
POLR2D	0.0915982	0.161012	1.4457	0.737863
AMMECR1L	-0.143409	0.235484	-1.21643	0.773518
AC012306.2	0.069368	0.696728	0.394389	0.90803
SAP130	0.0440882	0.565838	0.582121	0.876488
UGGT1	0.0165048	0.817493	0.233281	0.926242
HS6ST1	-0.0404469	0.79486	-0.262873	0.925341
SMPD4	-0.123541	0.136911	-1.53815	0.717701
MZT2B	-0.0191599	0.841623	-0.201964	0.926242
CCDC115	0.0128286	0.875128	0.158811	0.926939
IMP4	0.142934	0.01374	2.65591	0.584138
PTPN18	-0.0924804	0.137259	-1.53672	0.717701
FAM168B	-0.0738992	0.26156	-1.1494	0.778361
PLEKHB2	-0.121682	0.120869	-1.60736	0.697076
MZT2A	0.144103	0.151565	1.48051	0.734582
CCDC74A	-0.459444	0.0368941	-2.20811	0.588594
C2orf27A	0.0866231	0.897703	0.129913	0.928655
MGAT5	-0.169149	0.1752	-1.39639	0.744628
CCNT2	-0.00275554	0.963853	-0.0457878	0.934729
RAB3GAP1	0.0194894	0.696121	0.395222	0.907818
ZRANB3	0.259222	0.0281666	2.33401	0.585358
R3HDM1	0.0660972	0.177922	1.3873	0.74698
UBXN4	-0.0290688	0.425285	-0.810892	0.833127
MCM6	-0.106252	0.239655	-1.20535	0.773518
DARS	0.0972053	0.222202	1.25274	0.770318
DARS-AS1	0.0264732	0.874022	0.16023	0.926907
CXCR4	-0.136815	0.467675	-0.737824	0.843829
SPOPL	-0.156399	0.185163	-1.36363	0.750804
ARHGAP15	0.11136	0.130263	1.56597	0.707897
GTDC1	0.0875368	0.278007	1.10961	0.788411
ZEB2	-0.302609	0.25379	-1.16883	0.775638
ACVR2A	-0.345294	0.141658	-1.51895	0.726088
ORC4	0.0400144	0.527561	0.640922	0.861966
MBD5	0.000138162	0.99797	0.0025711	0.936635
EPC2	-0.00938849	0.889129	-0.140873	0.928318
KIF5C	0.00350062	0.989314	0.0135312	0.936635
MMADHC	-0.0336835	0.474934	-0.725714	0.844134
RBM43	0.134808	0.136551	1.53962	0.716998
NMI	0.0992663	0.36565	0.921857	0.815601
RIF1	-0.107407	0.0442779	-2.12118	0.604279
ARL5A	0.103244	0.0555613	2.01067	0.627179
STAM2	0.0219245	0.813283	0.238769	0.926242
PRPF40A	0.0396252	0.440209	0.784683	0.837756
ARL6IP6	-0.0876419	0.155098	-1.46729	0.735092
LINC01876	0.396692	0.284613	1.09412	0.789421
NR4A2	0.195717	0.567785	0.579186	0.876942
CYTIP	0.046176	0.568819	0.57763	0.876942
ACVR1	-0.0590671	0.615627	-0.508577	0.888332
PKP4	0.05663	0.634235	0.481823	0.891651
WDSUB1	0.0418903	0.838004	0.206648	0.926242
BAZ2B	-0.15605	0.164016	-1.43498	0.739899
AC009961.1	-0.15616	0.316079	-1.02362	0.803744
2025-03-07	-0.0142506	0.836382	-0.208748	0.926242
LY75	0.0633212	0.459081	0.752305	0.843829
RBMS1	-0.00407469	0.942703	-0.072619	0.93315
TANK	0.0149232	0.729008	0.35046	0.913701
LINC01806	0.0591765	0.611803	0.514121	0.888138
PSMD14	0.0092914	0.840623	0.203257	0.926242
DPP4	0.206994	0.058493	1.98525	0.629662
IFIH1	0.309205	0.136082	1.54155	0.716794
GCA	0.25057	0.165289	1.43049	0.740223
TTC21B	0.0284709	0.666093	0.436818	0.899175
STK39	0.0269876	0.750929	0.321028	0.916014
CERS6	-0.0631866	0.571328	-0.573858	0.878622
FASTKD1	0.0480522	0.649678	0.459888	0.893357
PPIG	-0.000723126	0.986911	-0.0165743	0.936635
PHOSPHO2	0.0544593	0.654245	0.453444	0.893944
SSB	0.0319837	0.413127	0.832668	0.829941
METTL5	-0.0013576	0.977156	-0.0289304	0.934729
UBR3	-0.0018114	0.979794	-0.0255889	0.934729
GORASP2	0.0888306	0.0528632	2.03515	0.622156
TLK1	-0.0239812	0.671884	-0.428738	0.900849
METTL8	-0.0710399	0.537957	-0.624735	0.864656
DCAF17	0.116166	0.0981875	1.71965	0.667191
DYNC1I2	0.00812773	0.934882	0.0825528	0.932263
SLC25A12	0.12201	0.287051	1.08846	0.789421
HAT1	0.0615954	0.40259	0.851868	0.825686
METAP1D	0.303964	0.133571	1.55199	0.712362
ITGA6	0.237903	0.237451	1.21119	0.773518
AC078883.1	0.299049	0.0145237	2.63161	0.584138
PDK1	0.345897	0.0580749	1.98881	0.629662
CDCA7	-0.106329	0.533042	-0.632367	0.863256
SP3	0.000993769	0.98548	0.0183868	0.936635
OLA1	0.129463	0.0215933	2.45518	0.585358
CIR1	-0.00315157	0.95177	-0.0611106	0.934144
SCRN3	0.167309	0.0536292	2.02809	0.622416
GPR155	0.0306494	0.855995	0.18341	0.926907
WIPF1	0.0283971	0.567027	0.580328	0.876718
ATF2	-0.0317379	0.526478	-0.64262	0.861966
ATP5MC3	-0.00352046	0.94711	-0.0670236	0.933458
LNPK	-0.0256655	0.650043	-0.459371	0.893357
MTX2	-0.0415818	0.487316	-0.705303	0.847932
HNRNPA3	0.00127507	0.9774	0.0286211	0.934729
NFE2L2	0.00196402	0.971429	0.0361863	0.934729
AGPS	-0.0142303	0.783963	-0.277205	0.923123
TTC30B	0.161536	0.184597	1.36545	0.750152
RBM45	-0.0195184	0.762248	-0.305945	0.91822
CHROMR	-0.068811	0.543714	-0.615843	0.8669
PRKRA	0.0298053	0.629218	0.489001	0.891651
PLEKHA3	-0.0653814	0.173307	-1.40278	0.744302
TTN-AS1	-0.0193602	0.805684	-0.248693	0.926146
TTN	-0.109036	0.413701	-0.83163	0.829941
CCDC141	0.168694	0.159716	1.45038	0.736621
SESTD1	-0.0512482	0.799379	-0.256947	0.925341
CWC22	0.00184029	0.97158	0.0359951	0.934729
UBE2E3	0.0330026	0.624123	0.496317	0.890347
LINC01934	0.199404	0.204992	1.30233	0.760871
ITGA4	0.114956	0.272259	1.12332	0.785072
ITPRID2	-0.0900754	0.216745	-1.26813	0.767378
DNAJC10	0.0586158	0.354986	0.942921	0.814473
NUP35	0.173602	0.0282271	2.33302	0.585358
ZC3H15	-0.0465439	0.261011	-1.15076	0.777891
ITGAV	-0.0160213	0.882897	-0.148852	0.927753
WDR75	0.0693113	0.216194	1.2697	0.766429
SLC40A1	0.124012	0.455359	0.758626	0.842519
ASNSD1	-0.00499913	0.951662	-0.0612481	0.934144
ANKAR	0.0275856	0.739422	0.33644	0.914786
OSGEPL1	0.0999468	0.313116	1.03004	0.802139
ORMDL1	0.0177634	0.742021	0.332952	0.91502
PMS1	0.106319	0.0907796	1.7611	0.664531
HIBCH	0.0922514	0.266224	1.13794	0.781162
MFSD6	-0.0924937	0.255836	-1.16367	0.775638
NEMP2	0.0701909	0.46308	0.745546	0.843829
NAB1	-0.0801302	0.412602	-0.833617	0.82956
GLS	-0.0328195	0.489104	-0.70238	0.848445
STAT1	0.378736	0.119623	1.61305	0.697076
STAT4	-0.0209771	0.833552	-0.212415	0.926242
NABP1	-0.221215	0.0634375	-1.94481	0.633055
SLC39A10	0.0771203	0.349036	0.954857	0.809967
STK17B	-0.0167529	0.790468	-0.268642	0.924954
HECW2-AS1	0.359353	0.0981602	1.7198	0.667191
GTF3C3	-0.0563714	0.355603	-0.94169	0.814701
PGAP1	-0.128483	0.433877	-0.795736	0.835607
ANKRD44	-0.029273	0.61705	-0.506518	0.888807
AC013264.1	0.209162	0.386407	0.881992	0.821428
SF3B1	-0.0314299	0.433026	-0.797227	0.835607
COQ10B	-0.000675681	0.991248	-0.0110827	0.936635
HSPD1	0.0667777	0.456852	0.756086	0.843829
HSPE1	0.0287408	0.716917	0.366828	0.911221
MOB4	-0.0218716	0.746235	-0.327305	0.915485
MARS2	0.229737	0.0544422	2.02069	0.623996
PLCL1	0.328173	0.0102861	2.78146	0.584138
C2orf69	0.00311761	0.962832	0.0470819	0.934729
TYW5	-0.0550985	0.47425	-0.72685	0.844134
MAIP1	-0.03194	0.634664	-0.48121	0.891651
SPATS2L	0.0557488	0.773826	0.29059	0.919595
KCTD18	-0.0700985	0.369521	-0.914312	0.817451
SGO2	-0.229494	0.116885	-1.62573	0.694204
BZW1	-0.0837037	0.100926	-1.705	0.667559
CLK1	0.00680046	0.919114	0.102609	0.929929
PPIL3	0.0950989	0.329198	0.995684	0.804304
NIF3L1	0.12374	0.0669096	1.91804	0.638167
ORC2	0.0243357	0.590115	0.545882	0.883728
FAM126B	-0.123809	0.115011	-1.63455	0.690334
NDUFB3	-0.0471903	0.388231	-0.878558	0.821428
CFLAR	-0.0708393	0.227533	-1.23797	0.771819
CASP10	-0.056469	0.591048	-0.544504	0.883728
CASP8	-0.0799135	0.143379	-1.51211	0.729136
TRAK2	-0.0972421	0.131185	-1.56204	0.707897
STRADB	-0.11657	0.291449	-1.07835	0.789421
ALS2	-0.0207952	0.829857	-0.217207	0.926242
SUMO1	-0.0581992	0.265972	-1.13855	0.780892
NOP58	0.0332542	0.658093	0.448031	0.895589
BMPR2	-0.0598987	0.484917	-0.709233	0.846351
FAM117B	0.156037	0.0867982	1.78458	0.659086
WDR12	0.227196	0.0611635	1.96305	0.631956
CARF	0.0363714	0.701432	0.38794	0.908275
NBEAL1	0.124163	0.12196	1.60242	0.697076
CYP20A1	0.067004	0.157142	1.45976	0.736443
ABI2	0.0452133	0.551999	0.603133	0.872238
CD28	0.0095557	0.854708	0.185069	0.926907
CTLA4	-0.301844	0.154331	-1.47014	0.734877
ICOS	0.0377473	0.581173	0.559142	0.882759
INO80D	-0.128947	0.172408	-1.40584	0.744302
AC007383.2	-0.00751651	0.945203	-0.069445	0.933451
NDUFS1	-0.0619283	0.598437	-0.53363	0.885296
EEF1B2	0.150467	0.135784	1.54279	0.716794
ZDBF2	-0.0323924	0.640111	-0.473449	0.891791
ADAM23	0.274106	0.320768	1.01354	0.804304
FASTKD2	0.0417558	0.510116	0.668482	0.856359
KLF7	-0.317789	0.00689874	-2.95146	0.580971
CREB1	0.147645	0.00369641	3.21097	0.580971
METTL21A	0.0755563	0.237977	1.20979	0.773518
CCNYL1	-0.0918666	0.330963	-0.991985	0.804304
PLEKHM3	0.149401	0.128455	1.57374	0.705559
IDH1	-0.0892884	0.362201	-0.928624	0.815601
PIKFYVE	-0.0309105	0.632247	-0.484664	0.891651
RPE	0.0134451	0.854594	0.185216	0.926907
KANSL1L	-0.0363817	0.72174	-0.360287	0.912172
LANCL1	-0.0629494	0.401074	-0.854657	0.824853
IKZF2	0.0814847	0.505236	0.676283	0.855336
SPAG16	0.162099	0.0635537	1.94389	0.633055
BARD1	-0.143621	0.156518	-1.46205	0.736443
ATIC	0.137211	0.055102	2.01476	0.626867
MREG	0.0357609	0.771717	0.293381	0.919515
PECR	0.137326	0.0976192	1.72273	0.667191
XRCC5	-0.00901461	0.804038	-0.250847	0.926146
SMARCAL1	0.0307199	0.740771	0.334629	0.914786
RPL37A	0.180463	0.0112424	2.74313	0.584138
ARPC2	-0.0273822	0.532961	-0.632492	0.863256
AAMP	-0.0264058	0.648585	-0.461433	0.893357
PNKD	0.0255818	0.663714	0.440147	0.897882
TMBIM1	-0.106666	0.312047	-1.03237	0.802139
SLC11A1	-0.340509	0.0663326	-1.9224	0.638167
CTDSP1	0.00428763	0.946399	0.0679268	0.933458
USP37	-0.0172936	0.819029	-0.231281	0.926242
CNOT9	-0.09123	0.0888505	-1.77237	0.66089
ZNF142	-0.000873938	0.990283	-0.0123046	0.936635
BCS1L	0.161529	0.12083	1.60754	0.697076
RNF25	-0.00792233	0.904973	-0.120631	0.929591
TTLL4	-0.208027	0.114656	-1.63623	0.689917
NHEJ1	-0.0394421	0.664625	-0.438871	0.898429
CNPPD1	-0.0658255	0.264009	-1.14336	0.778841
RETREG2	-0.0206451	0.691232	-0.401945	0.907381
ZFAND2B	0.0633582	0.367685	0.917884	0.815699
ATG9A	-0.185853	0.0186081	-2.52194	0.584138
ANKZF1	-0.00339653	0.943853	-0.0711586	0.93315
STK16	0.0327637	0.698425	0.39206	0.908275
TUBA4A	0.0438962	0.528161	0.639984	0.861966
DNAJB2	0.0253871	0.710998	0.374876	0.911137
DNPEP	0.183636	0.0119921	2.71518	0.584138
GMPPA	-0.0261045	0.701283	-0.388145	0.908275
CHPF	0.0221567	0.824538	0.224116	0.926242
STK11IP	0.00305205	0.97526	0.031332	0.934729
EPHA4	-0.0387081	0.72198	-0.359962	0.912172
FARSB	0.101175	0.231947	1.22594	0.773518
ACSL3	0.0414538	0.537268	0.625802	0.864222
WDFY1	-0.178105	0.0138928	-2.65108	0.584138
MRPL44	-0.00265667	0.971213	-0.0364598	0.934729
SERPINE2	0.163571	0.214508	1.27453	0.765641
CUL3	-0.0139202	0.754741	-0.315941	0.916926
DOCK10	0.0646168	0.294523	1.07134	0.789906
RHBDD1	0.165864	0.031908	2.27622	0.585358
MFF	0.0642794	0.176443	1.39222	0.744628
AGFG1	-0.0838352	0.0850768	-1.79502	0.658084
TRIP12	-0.00290249	0.969806	-0.0382433	0.934729
SP110	0.256527	0.045198	2.11128	0.604574
SP140	-0.00619323	0.903314	-0.122748	0.929324
SP140L	-0.00240674	0.96157	-0.0486813	0.934729
SP100	0.163305	0.072488	1.87746	0.646206
CAB39	-0.134717	0.0165794	-2.57326	0.584138
ITM2C	0.145404	0.0446971	2.11665	0.604574
PSMD1	-0.00413396	0.944931	-0.0697899	0.933451
NCL	0.058004	0.29895	1.06134	0.79503
PTMA	0.118408	0.0286157	2.32672	0.585358
PDE6D	0.0559444	0.311796	1.03292	0.802139
COPS7B	0.00346739	0.961383	0.0489194	0.934729
DIS3L2	0.180268	0.0172502	2.55567	0.584138
TIGD1	0.101906	0.387859	0.879257	0.821428
EIF4E2	-0.0587095	0.265984	-1.13852	0.780892
GIGYF2	0.0195088	0.686987	0.407796	0.90523
INPP5D	-0.00296929	0.970276	-0.037647	0.934729
ATG16L1	-0.185718	0.0462961	-2.0997	0.604574
DGKD	-0.0355036	0.650009	-0.45942	0.893357
USP40	-0.093396	0.536076	-0.627652	0.863809
LINC01891	0.119876	0.234483	1.21911	0.773518
ARL4C	-0.0497719	0.388503	-0.878046	0.821428
COPS8	0.0498583	0.31818	1.01909	0.80416
LRRFIP1	-0.0572181	0.316101	-1.02357	0.803744
UBE2F	0.160267	0.151347	1.48133	0.734582
SCLY	0.157685	0.0680608	1.90943	0.638167
ILKAP	-0.0226248	0.587483	-0.549774	0.883728
TRAF3IP1	0.107663	0.284573	1.09421	0.789421
ASB1	-0.0264006	0.727746	-0.352164	0.913701
HDAC4	-0.232202	0.120178	-1.61051	0.697076
HDAC4-AS1	-0.232012	0.0685396	-1.90588	0.638167
NDUFA10	-0.055975	0.243982	-1.194	0.773518
COPS9	-0.0822139	0.119946	-1.61157	0.697076
ANKMY1	0.0371841	0.64279	0.469642	0.892056
DUSP28	-0.0639999	0.409593	-0.839072	0.827421
RNPEPL1	-0.0644316	0.262794	-1.14635	0.778709
CAPN10	-0.035569	0.636332	-0.478831	0.891651
SNED1	-0.0362981	0.822429	-0.226858	0.926242
MTERF4	-0.0138999	0.848974	-0.192466	0.926242
PASK	-0.0605623	0.772796	-0.291953	0.919595
PPP1R7	0.00528464	0.920521	0.100818	0.929929
HDLBP	-0.11194	0.0594055	-1.97757	0.631956
SEPTIN2	-0.141575	0.018627	-2.52149	0.584138
FARP2	-0.147884	0.251296	-1.17516	0.775638
STK25	0.0222581	0.645833	0.465327	0.893067
THAP4	0.0304261	0.605138	0.523823	0.887382
ATG4B	-0.00625212	0.902929	-0.12324	0.929324
DTYMK	0.00898301	0.874889	0.159118	0.926907
ING5	0.0103873	0.845198	0.197342	0.926242
D2HGDH	0.11077	0.279328	1.10649	0.789421
TRNT1	0.077252	0.195363	1.33149	0.754362
CRBN	0.0910732	0.0753267	1.85785	0.646213
SUMF1	0.117934	0.164636	1.43279	0.739912
SETMAR	-0.00847277	0.934728	-0.0827483	0.932263
ITPR1	-0.0327634	0.722597	-0.359126	0.912403
BHLHE40	-0.050644	0.710275	-0.375862	0.911137
ARL8B	-0.0301046	0.544763	-0.614228	0.867603
EDEM1	-0.0133239	0.876963	-0.156458	0.927244
RAD18	-0.0254928	0.730257	-0.348774	0.913701
SRGAP3	-0.0235032	0.869135	-0.166505	0.926907
THUMPD3-AS1	0.0238649	0.705008	0.38305	0.908826
THUMPD3	-0.0625694	0.189681	-1.34923	0.750908
SETD5	-0.036159	0.542217	-0.61815	0.866781
MTMR14	-0.0350572	0.481083	-0.715539	0.845476
BRPF1	-0.118625	0.120658	-1.60832	0.697076
OGG1	-0.0552413	0.408207	-0.841595	0.827421
TADA3	-0.00723551	0.890085	-0.13965	0.928318
ARPC4	-0.0801001	0.304085	-1.04988	0.798234
TTLL3	-0.0920394	0.418335	-0.823291	0.831929
RPUSD3	0.0100733	0.827419	0.220373	0.926242
JAGN1	0.0572919	0.244934	1.19153	0.773518
CRELD1	0.0833906	0.338235	0.976885	0.806269
PRRT3	0.0808231	0.489724	0.70137	0.848445
EMC3	0.00828438	0.870503	0.164748	0.926907
FANCD2	0.100555	0.286573	1.08957	0.789421
BRK1	-0.0698226	0.252979	-1.17089	0.775638
VHL	-0.0980682	0.115611	-1.63171	0.691659
IRAK2	-0.0561881	0.650412	-0.45885	0.893357
TATDN2	0.00123382	0.981245	0.0237508	0.935098
SEC13	0.0297631	0.557152	0.595277	0.874917
ATG7	0.104819	0.254405	1.16728	0.775638
VGLL4	0.00650943	0.925523	0.0944519	0.929929
TAMM41	0.150875	0.0722668	1.87902	0.646206
TSEN2	0.179501	0.0526588	2.03704	0.622156
MKRN2	-0.00286164	0.964226	-0.0453153	0.934729
RAF1	-0.0414995	0.585054	-0.553374	0.883617
RPL32	0.151548	0.0415995	2.15109	0.596895
IQSEC1	-0.120763	0.206464	-1.29796	0.761937
NUP210	0.054465	0.389672	0.87585	0.821428
WNT7A	0.283739	0.0429531	2.13577	0.600382
CHCHD4	0.0325064	0.702833	0.386023	0.908426
TMEM43	-0.132742	0.0286559	-2.32607	0.585358
XPC	-0.0221916	0.692226	-0.400577	0.907381
LSM3	-0.0185359	0.722632	-0.359078	0.912403
SLC6A6	-0.108141	0.181102	-1.37681	0.747859
CCDC174	-0.0268223	0.576919	-0.565486	0.880979
FGD5-AS1	-0.00335301	0.94777	-0.0661858	0.933458
NR2C2	-0.0999884	0.0598431	-1.97392	0.631956
MRPS25	0.147513	0.026123	2.36862	0.585358
RBSN	-5.6911e-05	0.99951	-0.000619876	0.936734
CAPN7	-0.00334914	0.955707	-0.0561165	0.934729
SH3BP5-AS1	-0.247274	0.0783803	-1.83745	0.651289
SH3BP5	-0.0303844	0.825222	-0.223226	0.926242
METTL6	-0.00938596	0.905559	-0.119883	0.929929
EAF1	-0.0257903	0.7171	-0.366579	0.911221
HACL1	0.0379554	0.487864	0.704407	0.848121
BTD	0.053457	0.46392	0.744131	0.843829
ANKRD28	-0.133606	0.098252	-1.7193	0.667191
DPH3	-0.0380644	0.605759	-0.522918	0.887629
OXNAD1	0.0256051	0.785216	0.275554	0.923349
RFTN1	0.0932071	0.18691	1.35802	0.750908
PLCL2	0.11258	0.123597	1.59508	0.698829
TBC1D5	0.0601935	0.284754	1.09379	0.789421
SATB1	-0.0198921	0.74939	-0.323085	0.916013
SATB1-AS1	0.124887	0.144685	1.50698	0.729136
RAB5A	-0.154922	0.0193795	-2.50379	0.584138
KAT2B	-0.123964	0.190598	-1.34633	0.750908
UBE2E2	0.113766	0.322687	1.00945	0.804304
UBE2E1	-0.0238667	0.636034	-0.479255	0.891651
NKIRAS1	0.0513721	0.521218	0.650885	0.859695
RPL15	0.147842	0.0104863	2.77316	0.584138
NR1D2	-0.182384	0.0578654	-1.9906	0.629662
TOP2B	-0.101119	0.216527	-1.26875	0.766847
NGLY1	0.0890818	0.0643338	1.93778	0.634842
OXSM	0.149451	0.0987477	1.71662	0.667191
SLC4A7	-0.0683438	0.369776	-0.913816	0.817451
EOMES	0.335123	0.214735	1.27388	0.765641
CMC1	-0.039957	0.49436	-0.693825	0.84934
AZI2	0.0558245	0.342567	0.967993	0.807572
ZCWPW2	0.0314989	0.815744	0.235561	0.926242
TGFBR2	0.157651	0.0195061	2.50087	0.584138
STT3B	-0.0138032	0.782973	-0.27851	0.922801
GPD1L	-0.0194936	0.892648	-0.136373	0.928493
CMTM8	0.193185	0.375668	0.902437	0.818169
CMTM7	0.108197	0.255933	1.16343	0.775638
CMTM6	-0.0846387	0.137011	-1.53773	0.717701
DYNC1LI1	-0.0335303	0.464354	-0.7434	0.843829
CNOT10	0.10087	0.309294	1.03839	0.801354
CCR4	-0.144472	0.402998	-0.851118	0.825686
GLB1	-0.017327	0.863736	-0.173444	0.926907
CRTAP	0.0693613	0.359508	0.933937	0.815477
UBP1	-0.0920015	0.160488	-1.44759	0.737863
CLASP2	0.0064028	0.908075	0.116675	0.929929
PDCD6IP	-0.100121	0.0236394	-2.41419	0.585358
TRANK1	-0.00955574	0.874808	-0.159222	0.926907
EPM2AIP1	-0.0286028	0.633222	-0.48327	0.891651
MLH1	0.040756	0.504997	0.676667	0.855336
LRRFIP2	-0.0946792	0.0816319	-1.81648	0.653085
GOLGA4	0.0706636	0.157362	1.45895	0.736443
VILL	0.17198	0.0268181	2.35658	0.585358
PLCD1	0.0462644	0.638246	0.476103	0.891651
ACAA1	0.175392	0.00077567	3.83893	0.325658
MYD88	0.0824657	0.377713	0.898514	0.818594
OXSR1	0.0188457	0.836426	0.20869	0.926242
ACVR2B	0.0192354	0.873843	0.16046	0.926907
EXOG	0.0270356	0.685565	0.40976	0.904723
WDR48	0.0467289	0.521972	0.649697	0.859695
GORASP1	-0.120572	0.321516	-1.01195	0.804304
CSRNP1	-0.0752712	0.718368	-0.364858	0.911221
SLC25A38	0.0810111	0.113392	1.64227	0.686541
RPSA	0.170769	0.0205024	2.47853	0.584138
EIF1B-AS1	-0.0660908	0.54991	-0.606328	0.871617
EIF1B	-0.0611966	0.335205	-0.983148	0.804517
ENTPD3-AS1	-0.0690657	0.384035	-0.886476	0.820576
RPL14	0.0948361	0.113153	1.64341	0.686541
ZNF621	-0.0330711	0.710001	-0.376235	0.911137
CTNNB1	-0.12962	0.0197337	-2.49568	0.584138
ULK4	-0.0905741	0.304639	-1.04865	0.798306
TRAK1	-0.193207	0.0626854	-1.95078	0.633055
VIPR1	-0.0216516	0.88001	-0.152551	0.927397
SEC22C	-0.0856216	0.121693	-1.60363	0.697076
SS18L2	-0.0343806	0.544995	-0.613871	0.867603
NKTR	-0.104641	0.0500219	-2.06214	0.616244
HIGD1A	-0.0390871	0.508364	-0.671277	0.855659
POMGNT2	0.038594	0.700766	0.388852	0.908275
SNRK	0.0730875	0.332959	0.987819	0.804304
SNRK-AS1	0.17105	0.125085	1.58847	0.701547
ANO10	0.111365	0.305393	1.04698	0.799167
ABHD5	-0.16399	0.0219648	-2.44748	0.585358
TCAIM	0.0596034	0.457431	0.755102	0.843829
ZNF445	0.147037	0.0381678	2.19206	0.592045
ZNF852	-0.101598	0.498012	-0.687911	0.851012
ZNF197	-0.00387679	0.977861	-0.0280372	0.934729
KIAA1143	0.0208725	0.817522	0.233244	0.926242
TMEM42	0.0065643	0.941143	0.0745989	0.93315
ZDHHC3	0.0025605	0.978643	0.0270464	0.934729
EXOSC7	0.0904346	0.26355	1.14449	0.778841
LARS2	-0.100983	0.294707	-1.07092	0.789906
LIMD1	-0.0260463	0.806069	-0.24819	0.926146
SACM1L	-0.0547786	0.38956	-0.87606	0.821428
LZTFL1	0.122698	0.172101	1.40688	0.744302
CCR9	0.197547	0.446799	0.773283	0.838127
FYCO1	0.00652337	0.945339	0.0692714	0.933451
CXCR6	-0.253658	0.426454	-0.808818	0.833127
LRRC2	-0.183561	0.285446	-1.09218	0.789421
ALS2CL	0.0373779	0.829488	0.217686	0.926242
CCDC12	-0.0455001	0.395473	-0.86502	0.82388
NBEAL2	-0.221545	0.142761	-1.51456	0.729136
SETD2	0.000323417	0.9948	0.00658418	0.936635
KIF9-AS1	-0.0854573	0.443396	-0.779157	0.838064
KIF9	-0.0256286	0.822478	-0.226793	0.926242
KLHL18	-0.151183	0.095368	-1.7351	0.667191
PTPN23	-0.107567	0.137239	-1.5368	0.717701
SCAP	0.0782354	0.239961	1.20454	0.773518
ELP6	0.054675	0.321628	1.01171	0.804304
SMARCC1	0.0450826	0.458064	0.754028	0.843829
DHX30	-0.0394628	0.369515	-0.914324	0.817451
MAP4	-0.015708	0.807655	-0.246117	0.926146
ZNF589	-0.0636452	0.459222	-0.752066	0.843829
NME6	-0.0395528	0.603203	-0.52665	0.886237
CCDC51	0.0563417	0.599588	0.531942	0.885892
TMA7	-0.00252218	0.970182	-0.0377661	0.934729
ATRIP	0.176405	0.067865	1.91088	0.638167
TREX1	0.219508	0.10435	1.68715	0.675121
SHISA5	0.141012	0.0421849	2.14441	0.598435
UQCRC1	0.0464145	0.376685	0.900484	0.818169
SLC26A6	0.077259	0.47253	0.729713	0.843829
NCKIPSD	0.0592727	0.505221	0.676308	0.855336
IP6K2	-0.0981723	0.105765	-1.67991	0.677831
PRKAR2A	-0.0889372	0.138474	-1.53176	0.719694
SLC25A20	-0.266041	0.068771	-1.90418	0.638167
ARIH2OS	-0.131296	0.206686	-1.29731	0.761937
ARIH2	-0.0217925	0.661774	-0.442864	0.897101
P4HTM	0.0695171	0.149416	1.48867	0.734582
WDR6	-0.0408363	0.527913	-0.640372	0.861966
DALRD3	-0.0106903	0.884396	-0.146932	0.928058
NDUFAF3	0.0560845	0.305242	1.04732	0.79898
IMPDH2	0.171446	0.0172879	2.5547	0.584138
QRICH1	-0.0203152	0.749089	-0.323487	0.916013
QARS	0.0748805	0.328229	0.997721	0.804304
USP19	0.0339431	0.631548	0.485665	0.891651
CCDC71	0.13999	0.0194613	2.5019	0.584138
USP4	-0.00322332	0.94487	-0.069867	0.933451
RHOA	-0.0256003	0.566411	-0.581256	0.876488
TCTA	0.00835858	0.91896	0.102804	0.929929
NICN1	0.121099	0.327274	0.999732	0.804304
DAG1	-0.0474557	0.64181	-0.471034	0.892056
APEH	0.108854	0.0672965	1.91513	0.638167
RNF123	-0.1349	0.188778	-1.35208	0.750908
GMPPB	0.132382	0.0851863	1.79435	0.658084
IP6K1	0.00655576	0.915835	0.106785	0.929929
UBA7	0.0919169	0.284969	1.09329	0.789421
MON1A	-0.0645005	0.539324	-0.622619	0.86568
RBM6	-0.0470388	0.291596	-1.07801	0.789421
RBM5	-0.0409134	0.337461	-0.978481	0.806269
GNAI2	-0.040571	0.328003	-0.998198	0.804304
IFRD2	0.130209	0.130978	1.56292	0.707897
NAA80	0.0486151	0.568328	0.578368	0.876942
TUSC2	0.00500489	0.916697	0.105687	0.929929
RASSF1	-0.0731502	0.422639	-0.815597	0.831929
NPRL2	0.0682793	0.312491	1.0314	0.802139
CYB561D2	0.0533925	0.263244	1.14524	0.778806
TMEM115	-0.0566394	0.420009	-0.820293	0.831929
CYB561D2.1	0.0888967	0.442349	0.78097	0.838064
HEMK1	0.0384742	0.662068	0.442453	0.897101
CISH	0.0594467	0.84402	0.198865	0.926242
MAPKAPK3	0.0644486	0.391602	0.872235	0.822097
MANF	0.0513706	0.382023	0.890293	0.819314
RBM15B	0.00763563	0.913294	0.110022	0.929929
DCAF1	-0.0228451	0.761628	-0.306769	0.91822
RAD54L2	-0.154497	0.126886	-1.58056	0.704363
TEX264	0.0469251	0.352144	0.948606	0.811907
RRP9	0.0735759	0.370175	0.913041	0.81748
PARP3	0.126577	0.366367	0.920456	0.815601
PCBP4	-0.110959	0.334167	-0.985304	0.804304
ABHD14B	0.171225	0.0152517	2.61011	0.584138
ABHD14A	-0.00701996	0.929295	-0.0896546	0.931143
ACY1	0.116492	0.479313	0.71846	0.844752
RPL29	0.12888	0.0980897	1.72018	0.667191
DUSP7	-0.126254	0.247323	-1.18535	0.773518
ALAS1	0.0524207	0.595612	0.53778	0.883728
TWF2	-0.0503558	0.465706	-0.741128	0.843829
PPM1M	-0.158479	0.26456	-1.14201	0.779498
WDR82	-0.01997	0.651901	-0.45675	0.893498
GLYCTK	0.180267	0.0398849	2.17116	0.592045
BAP1	-0.164749	0.0369384	-2.20755	0.588594
PHF7	-0.0662951	0.677481	-0.420955	0.902236
NISCH	-0.102105	0.175796	-1.39439	0.744628
SMIM4	-0.0694443	0.505602	-0.675697	0.855336
PBRM1	-0.0682243	0.111323	-1.65226	0.686461
GNL3	0.0686776	0.505651	0.675619	0.855336
GLT8D1	0.0402266	0.439645	0.785663	0.837715
SPCS1	0.0631989	0.22382	1.24823	0.770512
NEK4	-0.101645	0.395763	-0.86448	0.823959
ITIH4	-0.149578	0.334826	-0.983935	0.804304
STIMATE	-0.0689605	0.492255	-0.697245	0.849321
SFMBT1	-0.188728	0.0463726	-2.0989	0.604574
RFT1	0.049985	0.48935	0.701979	0.848445
PRKCD	-0.165209	0.0582731	-1.98712	0.629662
TKT	0.11903	0.0396394	2.1741	0.592045
DCP1A	0.0417939	0.646022	0.46506	0.893067
ACTR8	-0.0678635	0.372188	-0.909143	0.817917
SELENOK	-0.00157757	0.972469	-0.0348683	0.934729
CCDC66	-0.0261976	0.728949	-0.35054	0.913701
TASOR	-0.00788854	0.868382	-0.167472	0.926907
ARHGEF3	0.108748	0.0921277	1.75335	0.666078
APPL1	0.00374755	0.943744	0.0712969	0.93315
PDE12	-0.122724	0.195286	-1.33173	0.754362
ARF4	-0.00971552	0.873503	-0.160896	0.926907
ARF4-AS1	0.0154864	0.891182	0.138247	0.928493
DENND6A	-0.108287	0.342889	-0.967336	0.807572
SLMAP	0.00484282	0.932157	0.0860158	0.932099
FLNB	0.106761	0.290507	1.0805	0.789421
ABHD6	-0.0183208	0.846571	-0.195569	0.926242
RPP14	-0.132514	0.120902	-1.60721	0.697076
HTD2	-0.00567972	0.944364	-0.0705101	0.933451
PXK	-0.0477906	0.552237	-0.602769	0.872461
PDHB	-0.00977801	0.832545	-0.213721	0.926242
KCTD6	0.0718332	0.447326	0.772376	0.838127
FHIT	0.332681	0.0395772	2.17485	0.592045
THOC7	-0.0109455	0.822253	-0.227087	0.926242
ATXN7	-0.01439	0.804431	-0.250332	0.926146
PSMD6	-0.0191283	0.725685	-0.354949	0.913603
SLC25A26	-0.0143122	0.849164	-0.19222	0.926242
LRIG1	-0.0726886	0.535714	-0.628213	0.863809
SUCLG2	0.114393	0.0305988	2.2957	0.585358
EOGT	-0.241809	0.0581428	-1.98823	0.629662
TMF1	-0.0914219	0.17409	-1.40013	0.744302
UBA3	0.0601065	0.188433	1.35317	0.750908
ARL6IP5	-0.0433902	0.400544	-0.855633	0.824853
FRMD4B	-0.243745	0.243431	-1.19544	0.773518
FOXP1	0.142012	0.0112444	2.74305	0.584138
EIF4E3	0.089001	0.327671	0.998897	0.804304
RYBP	-0.322811	0.0132879	-2.67054	0.584138
SHQ1	0.0388492	0.595973	0.537249	0.88385
PPP4R2	-0.0435708	0.295553	-1.06901	0.791412
ZNF717	-0.1081	0.441537	-0.782377	0.838064
GBE1	-0.0569476	0.484201	-0.71041	0.846351
CHMP2B	-0.0600632	0.185662	-1.36202	0.750908
CGGBP1	0.020175	0.673301	0.426766	0.901731
ZNF654	-0.129496	0.121784	-1.60322	0.697076
C3orf38	-0.00609482	0.943688	-0.0713684	0.93315
ARL13B	-0.0195581	0.844949	-0.197664	0.926242
DHFR2	-0.0847427	0.427967	-0.806141	0.833579
NSUN3	-0.131	0.0996224	-1.71193	0.667191
MTRNR2L12	0.0582396	0.662502	0.441844	0.89724
ARL6	0.322023	0.00417281	3.16105	0.580971
CRYBG3	-0.0156631	0.910675	-0.11336	0.929929
RIOX2	0.0727089	0.386955	0.880959	0.821428
CLDND1	-0.0779194	0.325124	-1.00428	0.804304
GPR15	-0.144135	0.551143	-0.604441	0.872212
CPOX	-0.190151	0.0474359	-2.08793	0.610371
DCBLD2	0.1845	0.18346	1.36913	0.749885
CMSS1	0.100838	0.331475	0.990914	0.804304
TBC1D23	-0.0178689	0.793521	-0.264631	0.925341
NIT2	0.0326866	0.65242	0.456017	0.893498
TOMM70	0.0721771	0.213448	1.27758	0.765641
TFG	0.0514969	0.542171	0.61822	0.866781
SENP7	0.0359633	0.568575	0.577997	0.876942
TRMT10C	0.0673815	0.153243	1.4742	0.734582
PCNP	-0.00433678	0.929993	-0.0887669	0.93135
ZBTB11	-0.000881663	0.991509	-0.010752	0.936635
ZBTB11-AS1	0.158539	0.236858	1.21277	0.773518
RPL24	0.0756154	0.223725	1.24849	0.770512
CEP97	-0.0517112	0.600818	-0.53014	0.886237
NXPE3	-0.0865604	0.151113	-1.48222	0.734582
NFKBIZ	0.00401946	0.984614	0.0194833	0.936635
ALCAM	-0.233864	0.189886	-1.34858	0.750908
CBLB	0.0424488	0.653554	0.454418	0.893678
BBX	0.0331562	0.554439	0.599408	0.874476
CD47	0.0232035	0.684349	0.41144	0.904116
LINC01215	0.178331	0.149832	1.48708	0.734582
IFT57	0.0183737	0.740784	0.334611	0.914786
DZIP3	-0.116294	0.350062	-0.952789	0.809967
TRAT1	0.057738	0.472756	0.729335	0.843829
CD96	-0.0385973	0.652285	-0.456207	0.893498
PLCXD2	-0.106581	0.5038	-0.678588	0.855113
ABHD10	0.0711543	0.215288	1.27229	0.765641
GCSAM	0.2351	0.021482	2.45751	0.584138
CD200	-0.0235413	0.892192	-0.136956	0.928493
BTLA	0.0491027	0.623481	0.49724	0.889819
ATG3	-0.00283939	0.948981	-0.0646495	0.933708
SLC35A5	0.0677186	0.473218	0.728566	0.843846
CD200R1	0.277492	0.0542919	2.02205	0.623996
GTPBP8	0.0931657	0.209083	1.29026	0.763144
NEPRO	0.008878	0.853403	0.186752	0.926907
AC078785.1	0.18577	0.110549	1.65604	0.686461
CFAP44	-0.0122914	0.901194	-0.125455	0.929051
SPICE1	0.0865898	0.258745	1.15639	0.775638
SIDT1	0.0973933	0.170711	1.41164	0.744302
USF3	-0.074731	0.320896	-1.01327	0.804304
NAA50	-0.111486	0.0817401	-1.81579	0.653085
ATP6V1A	-0.0660612	0.455329	-0.758677	0.842519
CCDC191	0.0107681	0.915278	0.107494	0.929929
QTRT2	-0.0156022	0.847838	-0.193932	0.926242
AC093010.2	0.0122376	0.917253	0.104978	0.929929
TIGIT	0.0856004	0.557574	0.594636	0.874917
ZBTB20	-0.0316141	0.606677	-0.521578	0.887629
B4GALT4	0.0467512	0.590209	0.545743	0.883728
TMEM39A	0.00628552	0.917073	0.105207	0.929929
POGLUT1	0.192279	0.0069186	2.95025	0.580971
TIMMDC1	-0.0658479	0.238093	-1.20948	0.773518
COX17	-0.0898416	0.149664	-1.48772	0.734582
GSK3B	-0.0428025	0.422673	-0.815537	0.831929
LRRC58	-0.0721077	0.302536	-1.05332	0.798112
NDUFB4	-0.0382773	0.43042	-0.801811	0.835597
RABL3	-0.0148826	0.869246	-0.166362	0.926907
GTF2E1	-0.0378237	0.687364	-0.407276	0.905272
HCLS1	0.0201286	0.620756	0.501167	0.888807
GOLGB1	-0.0350867	0.473018	-0.7289	0.843829
IQCB1	0.0667463	0.179154	1.38322	0.74698
EAF2	0.0816206	0.468812	0.735919	0.843829
CCDC58	-0.113815	0.225143	-1.24456	0.770512
FAM162A	-0.0130105	0.787613	-0.272398	0.923849
WDR5B	0.124986	0.327662	0.998915	0.804304
AC083798.2	-0.0552211	0.606906	-0.521245	0.887629
KPNA1	-0.0353502	0.513705	-0.662769	0.857075
PARP9	0.32362	0.241916	1.1994	0.773518
DTX3L	0.183395	0.288564	1.08497	0.789421
PARP15	0.0853053	0.474982	0.725634	0.844134
PARP14	0.146099	0.275217	1.11624	0.788411
HSPBAP1	0.0103039	0.89397	0.134683	0.928493
SLC49A4	-0.0684763	0.436616	-0.790943	0.837038
PDIA5	0.169541	0.28858	1.08493	0.789421
SEC22A	0.00491029	0.938107	0.0784555	0.932756
HACD2	-0.0654346	0.282237	-1.09966	0.789421
MYLK-AS1	-0.102971	0.392369	-0.870801	0.822568
CCDC14	0.0621733	0.488149	0.703941	0.848121
UMPS	0.0764941	0.318066	1.01934	0.80416
HEG1	0.0778228	0.522968	0.648129	0.860148
ZNF148	-0.00798716	0.841077	-0.202671	0.926242
SNX4	0.0116835	0.820882	0.228869	0.926242
OSBPL11	-0.188906	0.0382623	-2.19089	0.592045
SLC41A3	0.0119033	0.864293	0.172728	0.926907
ZXDC	0.0169387	0.830121	0.216864	0.926242
CHCHD6	0.198246	0.0149024	2.6203	0.584138
TPRA1	-0.0302708	0.663765	-0.440075	0.897882
PODXL2	0.562963	0.000771055	3.84129	0.325658
ABTB1	0.0166034	0.815058	0.236455	0.926242
SEC61A1	0.0160142	0.763864	0.303796	0.91822
RUVBL1	0.102932	0.0928381	1.7493	0.667191
EEFSEC	0.14926	0.0824735	1.81116	0.653407
RPN1	0.0329377	0.50863	0.670852	0.855659
RAB7A	0.0411885	0.275785	1.11489	0.788411
ACAD9	0.0746964	0.506505	0.674251	0.855336
RAB43	0.031905	0.613812	0.511207	0.888221
ISY1	-0.0234836	0.659823	-0.445602	0.896341
CNBP	0.061618	0.143842	1.51029	0.729136
COPG1	0.0139532	0.813005	0.239132	0.926242
HMCES	0.00958739	0.86696	0.1693	0.926907
H1FX	0.0631092	0.38566	0.883402	0.821428
MBD4	0.00533265	0.90939	0.114998	0.929929
IFT122	-0.0696773	0.459893	-0.750929	0.843829
PLXND1	-0.248566	0.129736	-1.56823	0.707897
TMCC1	-0.0451667	0.65236	-0.456102	0.893498
PIK3R4	0.00120013	0.986129	0.0175652	0.936635
ATP2C1	-0.103478	0.094398	-1.74051	0.667191
ASTE1	0.0949043	0.0789813	1.83352	0.651473
NEK11	0.0923551	0.532126	0.633794	0.863256
NUDT16	-0.163264	0.190167	-1.34769	0.750908
MRPL3	0.105465	0.0471982	2.09036	0.607437
DNAJC13	-0.0945801	0.123487	-1.59557	0.698829
ACAD11	-0.00998424	0.947803	-0.0661451	0.933458
UBA5	-0.0150047	0.759451	-0.309665	0.91822
NPHP3	0.0127911	0.869034	0.166634	0.926907
CDV3	-0.128854	0.0156146	-2.59975	0.584138
TOPBP1	-0.115559	0.0327085	-2.26466	0.585358
SRPRB	-0.000766046	0.991853	-0.0103164	0.936635
RYK	-0.0168775	0.812224	-0.240151	0.926242
ANAPC13	-0.0219457	0.824326	-0.22439	0.926242
CEP63	0.0437575	0.38823	0.87856	0.821428
MSL2	-0.0259282	0.726543	-0.353789	0.913603
PCCB	0.17021	0.038141	2.19239	0.592045
STAG1	0.0207137	0.695791	0.395675	0.90759
NCK1-DT	0.0667	0.337531	0.978336	0.806269
NCK1	0.00572528	0.901476	0.125094	0.929172
DBR1	-0.143191	0.0908968	-1.76042	0.664531
ARMC8	0.0725145	0.0876576	1.77944	0.659539
CEP70	0.143871	0.18667	1.35879	0.750908
FAIM	-0.0674702	0.590262	-0.545664	0.883728
PIK3CB	-0.0626081	0.357311	-0.938292	0.814701
MRPS22	0.00438244	0.937214	0.0795898	0.932486
COPB2	-0.0128497	0.807518	-0.246295	0.926146
AC046134.2	0.108242	0.486488	0.706659	0.847667
NMNAT3	0.183167	0.261524	1.14949	0.778361
SLC25A36	0.0302767	0.623388	0.497374	0.889819
PXYLP1	-0.0730809	0.512669	-0.664417	0.857075
ZBTB38	-0.241389	0.0289454	-2.32143	0.585358
RASA2	0.0849703	0.162342	1.44094	0.738149
RNF7	-0.0357162	0.478855	-0.719216	0.844752
ATP1B3	-0.0515115	0.492828	-0.696313	0.849321
TFDP2	0.0746155	0.340016	0.973219	0.806314
GK5	0.0957673	0.296386	1.06712	0.79256
XRN1	0.030441	0.582378	0.557349	0.882975
ATR	0.0224368	0.714191	0.370532	0.911137
U2SURP	-0.0455914	0.36018	-0.93261	0.815477
CHST2	0.244976	0.169322	1.41642	0.744302
SLC9A9	0.138727	0.133176	1.55364	0.712362
DIPK2A	-0.0514334	0.588956	-0.547595	0.883728
PLSCR1	0.292904	0.220909	1.25636	0.76896
GYG1	-0.0675118	0.557954	-0.594057	0.874917
HLTF	0.100405	0.10404	1.68874	0.675121
HPS3	-0.0518447	0.366719	-0.919768	0.815601
COMMD2	-0.0569818	0.313681	-1.02881	0.802139
RNF13	-0.0161569	0.713072	-0.372053	0.911137
PFN2	0.195748	0.139604	1.52719	0.721281
TSC22D2	-0.0576217	0.572408	-0.572238	0.879016
SERP1	0.0220535	0.788308	0.271483	0.924105
EIF2A	0.075964	0.139964	1.52574	0.722209
SELENOT	0.0302238	0.50404	0.678201	0.855113
ERICH6-AS1	-0.0154349	0.910535	-0.113538	0.929929
SIAH2	0.0436584	0.607965	0.519701	0.887689
GPR171	0.0539566	0.771543	0.293613	0.919515
MBNL1	-0.0151256	0.744965	-0.329005	0.915485
MBNL1-AS1	0.0885175	0.32342	1.00789	0.804304
RAP2B	-0.0329433	0.653501	-0.454492	0.893678
DHX36	0.00699747	0.832441	0.213855	0.926242
C3orf33	0.0680338	0.471615	0.731237	0.843829
SLC33A1	0.0128246	0.842189	0.201233	0.926242
GMPS	0.05683	0.215134	1.27273	0.765641
SSR3	-0.047528	0.403455	-0.85028	0.825686
TIPARP-AS1	-0.0591947	0.606887	-0.521273	0.887629
TIPARP	-0.327133	0.00727772	-2.92889	0.580971
LINC00886	0.0806322	0.700161	0.389681	0.908275
LEKR1	0.312445	0.108634	1.66549	0.684612
CCNL1	-0.052606	0.428643	-0.804946	0.834609
AC092944.1	-0.251983	0.0461014	-2.10173	0.604574
RSRC1	0.151758	0.0054508	3.05022	0.580971
GFM1	-0.0151911	0.821096	-0.228591	0.926242
LXN	0.152059	0.179311	1.3827	0.74698
MFSD1	-0.0218922	0.702078	-0.387056	0.908335
IFT80	0.012868	0.851242	0.189539	0.926604
SMC4	-0.0633647	0.377457	-0.899004	0.818594
TRIM59	-0.086738	0.359644	-0.933669	0.815477
KPNA4	-0.0759754	0.190847	-1.34555	0.750908
NMD3	-0.0287855	0.613764	-0.511276	0.888221
PDCD10	-0.000885404	0.988136	-0.0150228	0.936635
SERPINI1	0.131069	0.338346	0.976655	0.806269
MYNN	-0.0678691	0.221681	-1.2542	0.769675
SEC62	0.00870999	0.893761	0.13495	0.928493
GPR160	0.262863	0.169381	1.41622	0.744302
PHC3	0.0211483	0.638321	0.475996	0.891651
PRKCI	-0.0503776	0.362426	-0.928181	0.815601
SKIL	-0.163656	0.164961	-1.43164	0.739912
RPL22L1	0.102792	0.124226	1.59228	0.698829
EIF5A2	0.164703	0.104586	1.68593	0.675121
TNIK	0.0423211	0.439259	0.786334	0.837715
FNDC3B	-0.154695	0.136082	-1.54156	0.716794
TNFSF10	0.120928	0.36734	0.918556	0.815601
TBL1XR1	-0.151406	0.0297342	-2.30899	0.585358
ZMAT3	0.087278	0.270021	1.12871	0.781783
PIK3CA	-0.0385863	0.669873	-0.43154	0.900849
ZNF639	0.0307822	0.687361	0.407281	0.905272
MFN1	-0.0716511	0.296675	-1.06647	0.79256
ACTL6A	0.081503	0.213447	1.27758	0.765641
MRPL47	-0.0286186	0.62242	-0.498768	0.889379
NDUFB5	-0.00697405	0.897189	-0.130569	0.928584
USP13	0.105664	0.358481	0.935971	0.814701
TTC14	0.0679201	0.254442	1.16718	0.775638
FXR1	-0.010681	0.811118	-0.241595	0.926242
DNAJC19	0.0306012	0.562796	0.586716	0.875866
ATP11B	-0.115713	0.0401846	-2.1676	0.592045
DCUN1D1	-0.089503	0.117755	-1.62167	0.694204
MCCC1	0.111925	0.139316	1.52835	0.720627
KLHL6	-0.0578683	0.30465	-1.04863	0.798306
KLHL24	-0.107406	0.0674779	-1.91377	0.638167
YEATS2	-0.0600279	0.499803	-0.68502	0.852373
PARL	-0.0550083	0.263671	-1.14419	0.778841
ABCC5	-0.0990411	0.172349	-1.40604	0.744302
EIF2B5	-0.0318381	0.471676	-0.731135	0.843829
DVL3	-0.140585	0.0804005	-1.82433	0.651473
AP2M1	0.0416294	0.287215	1.08808	0.789421
ABCF3	0.0272289	0.680727	0.416453	0.903521
ALG3	0.157931	0.0351607	2.23079	0.585358
EEF1AKMT4	0.262307	0.0211747	2.46401	0.584138
PSMD2	0.00906552	0.849335	0.191999	0.926242
EIF4G1	0.0111452	0.907375	0.117567	0.929929
FAM131A	0.144891	0.224206	1.24716	0.770512
POLR2H	0.0471432	0.420161	0.820021	0.831929
MAGEF1	0.0837092	0.322378	1.01011	0.804304
VPS8	0.0124349	0.850437	0.190577	0.926242
MAP3K13	0.0130328	0.870672	0.16453	0.926907
TMEM41A	0.0452627	0.450232	0.767385	0.840289
SENP2	-0.0933465	0.239923	-1.20464	0.773518
TRA2B	-0.0216307	0.717698	-0.365767	0.911221
TBCCD1	0.036071	0.631197	0.486167	0.891651
DNAJB11	-0.0467476	0.35137	-0.950159	0.810865
EIF4A2	0.0375104	0.493595	0.695067	0.84934
RFC4	0.0163813	0.863313	0.173989	0.926907
ST6GAL1	0.080194	0.32044	1.01425	0.804304
RPL39L	0.162745	0.157384	1.45887	0.736443
RTP4	0.352649	0.0714605	1.88473	0.646206
BCL6	0.261736	0.244205	1.19342	0.773518
LPP	-0.16943	0.0865194	-1.78626	0.659086
IL1RAP	-0.0114297	0.908477	-0.116162	0.929929
CCDC50	-0.202588	0.0467616	-2.09486	0.606801
OPA1	-0.0411012	0.423989	-0.813195	0.833127
ATP13A3	-0.322914	0.000953976	-3.75694	0.366584
TMEM44-AS1	0.0264113	0.796202	0.261112	0.925341
LSG1	0.0855397	0.214089	1.27573	0.765641
FAM43A	0.15945	0.400086	0.856479	0.824853
XXYLT1	0.12226	0.367527	0.918191	0.815601
ACAP2	-0.0499397	0.369029	-0.915268	0.817234
PPP1R2	-0.0347434	0.541383	-0.619437	0.866781
TNK2	-0.0383905	0.704972	-0.383098	0.908826
TFRC	-0.151479	0.24463	-1.19232	0.773518
PCYT1A	-0.0950952	0.257329	-1.15993	0.775638
TCTEX1D2	0.0105958	0.921558	0.0994974	0.929929
UBXN7	-0.047699	0.418952	-0.822186	0.831929
RNF168	-0.0413845	0.596206	-0.536907	0.884129
WDR53	-0.132595	0.0939576	-1.74298	0.667191
FBXO45	-0.14209	0.197829	-1.32391	0.758227
NRROS	0.0898896	0.398144	0.860067	0.824793
PIGX	-0.0661798	0.336746	-0.979959	0.806078
CEP19	0.0907206	0.361006	0.930978	0.815535
PAK2	-0.132975	0.0172863	-2.55474	0.584138
SENP5	0.00039091	0.996032	0.00502428	0.936635
NCBP2	0.00773683	0.862257	0.175347	0.926907
NCBP2AS2	0.00848853	0.88873	0.141384	0.928318
DLG1	-0.00944469	0.842092	-0.201357	0.926242
BDH1	0.0122901	0.890469	0.139159	0.928318
RUBCN	-0.0585273	0.435149	-0.793507	0.835737
FYTTD1	-0.0527516	0.204658	-1.30332	0.760871
LRCH3	-0.0598513	0.295632	-1.06883	0.791412
IQCG	-0.198791	0.0237677	-2.41173	0.585358
RPL35A	0.141941	0.0351992	2.23027	0.585358
ZNF718	0.141499	0.209893	1.28789	0.763918
ZNF141	0.154481	0.00877636	2.84942	0.584138
ZNF721	0.048559	0.341087	0.971022	0.806314
PIGG	-0.0165261	0.808307	-0.245265	0.926242
PDE6B	0.0593729	0.592774	0.541958	0.883728
ATP5ME	0.0170796	0.873437	0.16098	0.926907
MYL5	0.0552495	0.718491	0.364691	0.911221
PCGF3	-0.269649	0.00791236	-2.8935	0.580971
AC139887.2	-0.138159	0.328005	-0.998192	0.804304
GAK	-0.0752089	0.293937	-1.07267	0.789906
TMEM175	0.163289	0.029294	2.31589	0.585358
DGKQ	0.12136	0.347173	0.958625	0.809758
IDUA	0.102478	0.284378	1.09466	0.789421
FGFRL1	-0.161285	0.251105	-1.17565	0.775638
RNF212	0.273174	0.143352	1.51222	0.729136
SPON2	-0.519051	0.0282878	-2.33203	0.585358
CTBP1-AS	0.0247757	0.862734	0.174734	0.926907
CTBP1	-0.0488637	0.203006	-1.30825	0.760871
CTBP1-DT	-0.085358	0.397969	-0.86039	0.824509
MAEA	-0.0358254	0.475861	-0.724174	0.844299
UVSSA	0.192593	0.093873	1.74345	0.667191
AC147067.1	-0.101875	0.550559	-0.605335	0.871816
SLBP	-0.10017	0.0211299	-2.46496	0.584138
AC016773.1	-0.00133675	0.992272	-0.00978563	0.936635
TACC3	0.062067	0.323499	1.00772	0.804304
TMEM129	-0.000169432	0.997879	-0.00268548	0.936635
LETM1	-0.0753226	0.44421	-0.77775	0.838064
NSD2	-0.186894	0.0138574	-2.65219	0.584138
NELFA	-0.0629907	0.341081	-0.971035	0.806314
C4orf48	-0.164732	0.0256398	-2.37716	0.585358
HAUS3	-0.0737036	0.234646	-1.21868	0.773518
MXD4	-0.186879	0.030432	-2.29824	0.585358
ZFYVE28	-0.0553326	0.704655	-0.383531	0.908826
RNF4	-0.0398933	0.34812	-0.956709	0.809812
FAM193A	-0.102517	0.180511	-1.37875	0.747774
TNIP2	0.0333859	0.616798	0.506882	0.888807
SH3BP2	-0.33802	0.00307372	-3.28654	0.580971
ADD1	-0.0916361	0.0617564	-1.95824	0.633055
MFSD10	-0.0392501	0.529116	-0.638491	0.862348
NOP14-AS1	0.0701868	0.464566	0.743043	0.843829
NOP14	0.0568685	0.467358	0.738354	0.843829
HTT	-0.115006	0.172756	-1.40465	0.744302
LRPAP1	-0.0035894	0.936151	-0.0809409	0.932263
TMEM128	0.0913317	0.221009	1.25608	0.76896
LYAR	-0.0225324	0.826112	-0.222069	0.926242
ZBTB49	0.0788705	0.395956	0.864121	0.823959
NSG1	-0.132212	0.565669	-0.582376	0.876488
STX18	0.00554298	0.937534	0.079184	0.932486
STX18-AS1	0.0671572	0.631265	0.486069	0.891651
MAN2B2	-0.0695063	0.274474	-1.11801	0.787316
MRFAP1	-0.00725899	0.89481	-0.133609	0.928493
LINC02482	-0.0236965	0.900444	-0.126412	0.92879
AC093323.1	0.0533889	0.545814	0.612611	0.867675
LINC002481	-0.0838896	0.643222	-0.46903	0.892056
MRFAP1L1	-0.0158575	0.798913	-0.257557	0.925341
BLOC1S4	0.0278479	0.653531	0.45445	0.893678
KIAA0232	-0.160377	0.00800701	-2.88845	0.580971
TBC1D14	0.0142298	0.826588	0.221452	0.926242
AC097382.3	-0.0217986	0.840133	-0.203892	0.926242
TADA2B	0.029708	0.668779	0.433068	0.900532
GRPEL1	-0.0335897	0.595107	-0.538523	0.883728
AFAP1	-0.215588	0.327726	-0.998781	0.804304
SH3TC1	-0.120541	0.507034	-0.673404	0.855621
ACOX3	0.00615505	0.943344	0.0718045	0.93315
TRMT44	0.0136654	0.862148	0.175487	0.926907
WDR1	-0.0470558	0.266569	-1.13709	0.781162
ZNF518B	0.129205	0.100742	1.70597	0.667392
RAB28	0.00202565	0.97377	0.0332195	0.934729
BOD1L1	0.00210445	0.961467	0.0488121	0.934729
CPEB2	-0.140227	0.230404	-1.23013	0.773518
FBXL5	0.0289061	0.52073	0.651653	0.859695
FAM200B	0.0545771	0.519877	0.652999	0.859695
CD38	0.51159	0.0108184	2.75973	0.584138
FGFBP2	-0.0588464	0.835564	-0.209808	0.926242
TAPT1	-0.0242847	0.730238	-0.348801	0.913701
TAPT1-AS1	0.0627431	0.601187	0.529599	0.886237
QDPR	0.141772	0.0989956	1.71529	0.667191
LAP3	0.196211	0.212944	1.27903	0.765641
MED28	0.0507106	0.327249	0.999785	0.804304
DCAF16	0.0952765	0.0930974	1.74783	0.667191
LCORL	0.0160591	0.80772	0.246032	0.926146
PACRGL	-0.0582596	0.569333	-0.576857	0.877133
DHX15	-0.00598932	0.926153	-0.0936506	0.930133
SEPSECS	-0.00254956	0.977569	-0.0284078	0.934729
SEPSECS-AS1	-0.0962227	0.567226	-0.580028	0.876847
PI4K2B	0.100105	0.357297	0.938321	0.814701
ZCCHC4	0.0671626	0.523701	0.646977	0.860714
ANAPC4	-0.0132773	0.829471	-0.217708	0.926242
SEL1L3	-0.00879433	0.926402	-0.0933345	0.930134
SMIM20	0.0745217	0.174129	1.4	0.744302
RBPJ	-0.0712802	0.232345	-1.22487	0.773518
TBC1D19	0.189159	0.0359867	2.21986	0.585358
STIM2	0.033355	0.564483	0.584166	0.876488
ARAP2	-0.0213315	0.754396	-0.316401	0.916926
RELL1	-0.0258452	0.754959	-0.315649	0.916954
PGM2	0.0793528	0.283545	1.0966	0.789421
TBC1D1	-0.0292888	0.642802	-0.469625	0.892056
LINC01259	0.417658	0.100247	1.7086	0.667191
KLF3-AS1	0.238683	0.122876	1.5983	0.698794
KLF3	-0.0854392	0.328559	-0.997028	0.804304
TLR1	0.0462544	0.75326	0.317915	0.916926
TMEM156	-0.161971	0.178854	-1.38421	0.74698
KLHL5	-0.242017	0.0707045	-1.89013	0.646206
WDR19	-0.00747084	0.923113	-0.0975183	0.929929
RFC1	-0.0121674	0.799968	-0.256175	0.925341
RPL9	0.133208	0.0460136	2.10265	0.604574
LIAS	0.0746255	0.207811	1.29399	0.762043
UGDH	-0.038367	0.665509	-0.437635	0.898874
SMIM14	0.0754743	0.391265	0.872865	0.822063
UBE2K	-0.185234	0.00080335	-3.82505	0.325658
PDS5A	-0.093588	0.0417578	-2.14928	0.596895
N4BP2	-0.0356582	0.64094	-0.47227	0.892029
RHOH	0.123412	0.048078	2.08141	0.61196
TMEM33	-0.0674459	0.206199	-1.29875	0.761937
SLC30A9	0.00165225	0.975924	0.0304909	0.934729
ATP8A1	0.123881	0.242425	1.19807	0.773518
GUF1	-0.0162297	0.806217	-0.247997	0.926146
GNPDA2	-0.0143046	0.843138	-0.200005	0.926242
COMMD8	-0.0961743	0.114865	-1.63524	0.689917
ATP10D	-0.191306	0.163141	-1.43809	0.738673
NFXL1	-0.0164464	0.808435	-0.245098	0.926242
TXK	9.42252e-05	0.99925	0.000949324	0.936635
TEC	-0.37708	0.0508375	-2.05426	0.619582
SLAIN2	-0.173225	0.00401579	-3.17687	0.580971
FRYL	-0.065712	0.147791	-1.4949	0.733729
OCIAD1	0.0127406	0.729735	0.349479	0.913701
OCIAD2	-0.079367	0.435364	-0.793131	0.835737
DCUN1D4	0.0297621	0.714443	0.37019	0.911137
SGCB	0.00845937	0.932073	0.0861227	0.932099
USP46	-0.171454	0.307172	-1.04305	0.80084
DANCR	0.162042	0.0320223	2.27455	0.585358
SCFD2	0.313512	0.0101544	2.787	0.584138
FIP1L1	-0.0758726	0.0755995	-1.856	0.646213
CHIC2	-0.0853106	0.168364	-1.41974	0.744302
SRD5A3	0.10599	0.611977	0.513868	0.888138
TMEM165	-0.0195053	0.683715	-0.412318	0.904106
CLOCK	-0.034047	0.69069	-0.402692	0.907381
EXOC1	-0.00471441	0.92237	-0.0984648	0.929929
AC110611.2	0.45548	0.00883666	2.8465	0.584138
CEP135	0.101432	0.0789639	1.83363	0.651473
AASDH	-0.0702956	0.395486	-0.864995	0.82388
PPAT	0.0568266	0.631629	0.485548	0.891651
PAICS	0.195266	0.136725	1.53891	0.717666
SRP72	-0.0191962	0.700716	-0.38892	0.908275
HOPX	-0.0221005	0.921597	-0.0994475	0.929929
SPINK2	0.474564	0.0395221	2.17551	0.592045
REST	0.0163023	0.737214	0.339406	0.913976
NOA1	0.0242031	0.649778	0.459746	0.893357
POLR2B	-0.0310216	0.478516	-0.719778	0.844752
CENPC	-0.00405537	0.956417	-0.055216	0.934729
UBA6	-0.108503	0.088223	-1.77608	0.659539
UBA6-AS1	0.0149727	0.898761	0.128561	0.928655
YTHDC1	-0.0381393	0.505665	-0.675596	0.855336
SULT1B1	0.198779	0.320732	1.01362	0.804304
UTP3	0.119461	0.031967	2.27536	0.585358
RUFY3	-0.0867272	0.298783	-1.06172	0.79503
GRSF1	-0.0217253	0.637373	-0.477347	0.891651
MOB1B	-0.0419218	0.723272	-0.358213	0.912783
DCK	0.0382817	0.399474	0.857608	0.824853
COX18	0.0537699	0.555371	0.597988	0.874843
ANKRD17	-0.0504051	0.497634	-0.688522	0.850853
CXCL8	-0.799756	0.062049	-1.95588	0.633055
PPBP	-1.40672	0.00432122	-3.14662	0.580971
MTHFD2L	0.111752	0.205386	1.30116	0.761937
AREG	-0.467852	0.203874	-1.30566	0.760871
RCHY1	-0.129479	0.036704	-2.21055	0.588594
THAP6	0.00993185	0.886104	0.144745	0.928318
G3BP2	-0.0531759	0.286077	-1.09071	0.789421
USO1	-0.0227717	0.644727	-0.466895	0.892459
NAAA	0.0196027	0.852967	0.187314	0.926907
SDAD1	0.0797669	0.0821302	1.81333	0.653085
NUP54	0.0580672	0.339158	0.974984	0.806314
SCARB2	-0.174715	0.076266	-1.8515	0.646213
SEPTIN11	0.134278	0.20923	1.28983	0.763144
CCNI	0.0340687	0.430884	0.800994	0.835607
CCNG2	0.000640548	0.9917	0.0105102	0.936635
CNOT6L	-0.0457707	0.403277	-0.850607	0.825686
MRPL1	-0.0537396	0.284652	-1.09402	0.789421
BMP2K	0.003148	0.973362	0.0337368	0.934729
PAQR3	-0.0411435	0.677635	-0.420741	0.902236
ANTXR2	0.111913	0.271656	1.12477	0.784077
PRDM8	-0.0464569	0.708873	-0.377773	0.910802
RASGEF1B	-0.0380152	0.800374	-0.255643	0.925341
HNRNPD	0.0048571	0.892242	0.136892	0.928493
AC124016.1	-0.0753831	0.473052	-0.728843	0.843829
HNRNPDL	0.0807599	0.173219	1.40308	0.744302
ENOPH1	-0.00422726	0.935564	-0.0816863	0.932263
SEC31A	0.00983601	0.866622	0.169734	0.926907
THAP9-AS1	0.0914523	0.430157	0.802274	0.835203
LIN54	-0.116433	0.0818323	-1.81521	0.653085
COPS4	-0.0441335	0.453553	-0.761705	0.841197
PLAC8	0.00978178	0.923755	0.096702	0.929929
COQ2	-0.0182989	0.793291	-0.264933	0.925341
HPSE	-0.140394	0.36581	-0.921544	0.815601
HELQ	0.0968393	0.0618076	1.95782	0.633055
MRPS18C	-0.0750567	0.356058	-0.940785	0.814701
ABRAXAS1	0.0864008	0.197376	1.3253	0.758227
GPAT3	-0.097128	0.577823	-0.564135	0.881304
AFF1	-0.0106902	0.910977	-0.112975	0.929929
KLHL8	0.0962913	0.330306	0.993361	0.804304
HSD17B11	0.0564577	0.470123	0.733726	0.843829
NUDT9	0.0638158	0.406806	0.844148	0.827167
PKD2	0.0476243	0.749345	0.323144	0.916013
PPM1K	0.101645	0.237947	1.20987	0.773518
HERC6	0.553811	0.0206614	2.47505	0.584138
HERC5	0.249605	0.372564	0.908417	0.817917
PYURF	0.133961	0.0603709	1.96955	0.631956
HERC3	-0.00606036	0.924559	-0.0956782	0.929929
NAP1L5	-0.0368077	0.807573	-0.246224	0.926146
FAM13A-AS1	-0.209224	0.103173	-1.69323	0.674627
FAM13A	0.408483	0.0239178	2.40887	0.585358
GPRIN3	-0.292766	0.154272	-1.47036	0.734877
SMARCAD1	0.0456132	0.466449	0.73988	0.843829
PDLIM5	-0.0298394	0.595715	-0.537628	0.883728
RAP1GDS1	-0.0496041	0.261495	-1.14956	0.778361
TSPAN5	-0.0639825	0.461014	-0.749034	0.843829
EIF4E	-0.0124294	0.793277	-0.264952	0.925341
METAP1	0.0276383	0.580092	0.560751	0.881866
ADH5	0.066385	0.165561	1.42953	0.741082
TRMT10A	0.0389304	0.600559	0.530519	0.886237
DAPP1	-0.00670729	0.93232	-0.0858088	0.932099
LAMTOR3	-0.0452519	0.410336	-0.837723	0.828617
DNAJB14	0.0102641	0.79876	0.257758	0.925341
H2AFZ	-0.072023	0.403197	-0.850753	0.825686
PPP3CA	0.0637952	0.333152	0.987416	0.804304
AP001816.1	-0.0961422	0.584681	-0.553928	0.883617
SLC39A8	-0.108879	0.34991	-0.953096	0.809967
NFKB1	-0.024798	0.809996	-0.24306	0.926242
MANBA	-0.0979621	0.453096	-0.762485	0.841197
UBE2D3	0.0207462	0.639685	0.474055	0.891651
CISD2	-0.0675507	0.250333	-1.17762	0.775638
SLC9B1	0.318513	0.108209	1.66761	0.682552
SLC9B2	-0.14794	0.258944	-1.15589	0.775638
BDH2	0.151292	0.104408	1.68684	0.675121
TET2	-0.162457	0.093438	-1.7459	0.667191
PPA2	-0.0513313	0.292149	-1.07675	0.789425
INTS12	-0.0130082	0.830964	-0.215771	0.926242
GSTCD	0.110467	0.376367	0.901094	0.818169
TBCK	0.00307136	0.961041	0.0493527	0.934729
AIMP1	-0.0321789	0.550738	-0.60506	0.871995
PAPSS1	0.0824624	0.330035	0.993929	0.804304
CYP2U1	0.0814106	0.393883	0.867977	0.823821
HADH	0.0864304	0.299929	1.05915	0.795908
LEF1	0.0926078	0.179723	1.38134	0.746981
LEF1-AS1	0.279985	0.0182739	2.53003	0.584138
RPL34	0.128563	0.189378	1.35018	0.750908
OSTC	0.0904113	0.12225	1.60111	0.697076
SEC24B	-0.0183758	0.741751	-0.333314	0.91502
MCUB	0.0226423	0.751585	0.320152	0.916547
CASP6	-0.0369968	0.589485	-0.546812	0.883728
PLA2G12A	0.0786191	0.281748	1.1008	0.789421
GAR1	0.00838967	0.916984	0.105321	0.929929
FAM241A	-0.082784	0.427603	-0.806784	0.833127
AP1AR	0.0430107	0.549809	0.606482	0.871617
TIFA	-0.00575775	0.947801	-0.0661473	0.933458
ALPK1	-0.00771546	0.963702	-0.0459787	0.934729
LARP7	-0.0246277	0.585634	-0.552515	0.883617
CAMK2D	-0.0459354	0.461628	-0.747997	0.843829
SNHG8	0.0682813	0.458924	0.75257	0.843829
METTL14	-0.135278	0.00777165	-2.90111	0.580971
SEC24D	-0.0735558	0.41367	-0.831687	0.829941
SYNPO2	0.17276	0.227873	1.23704	0.772231
USP53	0.0993852	0.183898	1.36771	0.750152
C4orf3	0.0328927	0.521687	0.650146	0.859695
MAD2L1	-0.0743826	0.349713	-0.953492	0.809967
ANXA5	-0.353569	0.00694285	-2.94877	0.580971
EXOSC9	-0.0373161	0.609474	-0.517506	0.888138
BBS7	0.100353	0.268564	1.13224	0.781399
KIAA1109	-0.0721077	0.189588	-1.34952	0.750908
SPATA5	0.172448	0.067449	1.91399	0.638167
SPRY1	0.264722	0.0822215	1.81275	0.653085
MFSD8	0.152412	0.0105988	2.76857	0.584138
ABHD18	-0.0250881	0.652032	-0.456564	0.893498
LARP1B	-0.0326946	0.716573	-0.367294	0.911221
PGRMC2	-0.0197894	0.745263	-0.328607	0.915485
JADE1	0.0724012	0.161485	1.44401	0.738149
SCLT1	0.175091	0.0354397	2.22707	0.585358
C4orf33	-0.0746221	0.502296	-0.681003	0.854572
ELF2	0.00557686	0.918044	0.103971	0.929929
NDUFC1	-0.0595639	0.408784	-0.840543	0.827421
NAA15	0.018183	0.846048	0.196244	0.926242
AC097376.3	0.178079	0.0839978	1.80166	0.65782
RAB33B	-0.10992	0.205928	-1.29955	0.761937
SETD7	0.0227096	0.8746	0.159488	0.926907
MGST2	-0.31651	0.100501	-1.70725	0.667232
MAML3	-0.0579146	0.682593	-0.41387	0.904059
SCOC	-7.3341e-05	0.999216	-0.00099236	0.936635
SCOC-AS1	0.0678701	0.601479	0.529172	0.886237
ELMOD2	0.0691924	0.288484	1.08515	0.789421
ZNF330	0.00701745	0.877373	0.155931	0.927296
INPP4B	0.148033	0.0676747	1.9123	0.638167
AC104596.1	0.200564	0.0920031	1.75406	0.666078
USP38	-0.13768	0.0708411	-1.88915	0.646206
SMARCA5-AS1	-0.0213619	0.858674	-0.179959	0.926907
SMARCA5	-0.0684979	0.155717	-1.465	0.736443
ANAPC10	-0.0653833	0.299366	-1.06041	0.795082
ABCE1	0.0761688	0.176036	1.39359	0.744628
OTUD4	-0.0748937	0.253526	-1.1695	0.775638
MMAA	-0.0239625	0.763217	-0.304656	0.91822
ZNF827	0.0443006	0.68407	0.411827	0.904116
LSM6	0.00614126	0.926593	0.0930918	0.93027
SLC10A7	-0.0549575	0.579016	-0.562355	0.881502
TMEM184C	-0.0757846	0.296848	-1.06608	0.79256
PRMT9	0.0341341	0.621927	0.499478	0.88911
ARHGAP10	-0.156314	0.243798	-1.19448	0.773518
NR3C2	0.0814058	0.502094	0.681328	0.854397
LRBA	-0.0107116	0.835364	-0.210067	0.926242
RPS3A	0.0846357	0.486582	0.706505	0.847667
SH3D19	0.0573472	0.712014	0.373493	0.911137
GATB	-0.0547662	0.53338	-0.631841	0.863256
LINC02273	-0.242798	0.373137	-0.907311	0.818049
FBXW7	0.0976527	0.171128	1.41021	0.744302
MIR4453HG	0.201408	0.0375105	2.20028	0.589694
TMEM154	0.05632	0.494867	0.693002	0.849634
ARFIP1	-0.121883	0.134327	-1.54883	0.713873
TMEM131L	-0.000395174	0.993314	-0.00846666	0.936635
RNF175	0.244355	0.341079	0.971039	0.806314
PLRG1	0.0988428	0.0532064	2.03197	0.622416
MAP9	-0.00265295	0.972348	-0.0350219	0.934729
CTSO	-0.0297236	0.814084	-0.237725	0.926242
C4orf46	-0.114783	0.361939	-0.92914	0.815601
ETFDH	-0.101209	0.268275	-1.13294	0.781399
PPID	0.0484618	0.403251	0.850654	0.825686
FNIP2	-0.110816	0.289242	-1.08341	0.789421
RAPGEF2	-0.0140021	0.854218	-0.185701	0.926907
NAF1	0.022641	0.793842	0.26421	0.925341
TMA16	0.16448	0.0426327	2.13935	0.600382
TMEM192	0.0894227	0.339566	0.974144	0.806314
KLHL2	-0.0101855	0.890569	-0.139032	0.928318
MSMO1	0.0804134	0.273223	1.121	0.785768
DDX60	0.341836	0.127388	1.57837	0.704389
DDX60L	0.173587	0.266875	1.13635	0.781162
CBR4	0.057543	0.54519	0.613571	0.867603
NEK1	0.0903226	0.195511	1.33103	0.754362
CLCN3	0.00741782	0.923074	0.0975678	0.929929
HPF1	0.0463227	0.467135	0.738729	0.843829
GALNT7	-0.0358455	0.697213	-0.393723	0.908275
HMGB2	-0.0764599	0.443898	-0.77829	0.838064
AC097534.2	0.15179	0.375623	0.902523	0.818169
SAP30	-0.14181	0.262371	-1.14739	0.778555
FBXO8	0.026963	0.675475	0.423742	0.902061
CEP44	-0.0562621	0.318268	-1.0189	0.80416
HPGD	-0.152957	0.434242	-0.795095	0.835607
AC019163.1	0.241828	0.0921972	1.75295	0.666078
SPCS3	-0.100786	0.0126069	-2.69346	0.584138
AGA	0.114791	0.146242	1.5009	0.731749
DCTD	0.0237935	0.66881	0.433023	0.900532
WWC2	0.0414667	0.859107	0.179402	0.926907
CDKN2AIP	-0.0589068	0.374107	-0.905439	0.818169
AC107214.1	0.111735	0.507567	0.672552	0.855659
ING2	-0.0919428	0.313587	-1.02902	0.802139
RWDD4	-0.00617817	0.922361	-0.0984762	0.929929
TRAPPC11	-0.00435256	0.938131	-0.0784257	0.932756
IRF2	0.0462062	0.375454	0.902847	0.818169
AC099343.3	0.203526	0.222418	1.25213	0.770355
CASP3	-0.0754838	0.31239	-1.03162	0.802139
PRIMPOL	-0.0665174	0.323961	-1.00674	0.804304
ACSL1	-0.240723	0.0478717	-2.0835	0.611844
SLC25A4	0.105835	0.630234	0.487544	0.891651
CFAP97	-0.0851486	0.187364	-1.35658	0.750908
SNX25	-0.2267	0.141182	-1.52085	0.72549
ANKRD37	-0.0227982	0.817235	-0.233618	0.926242
UFSP2	-0.00155483	0.982633	-0.0219931	0.935696
CYP4V2	0.0351633	0.761502	0.306936	0.91822
FRG1	0.0145438	0.84322	0.199899	0.926242
CCDC127	0.0352096	0.750555	0.321528	0.916014
SDHA	0.0152038	0.808416	0.245123	0.926242
PDCD6	0.0146817	0.822674	0.226539	0.926242
EXOC3-AS1	0.198293	0.0967159	1.72767	0.667191
EXOC3	0.0327584	0.574475	0.569141	0.879124
SLC9A3	0.135675	0.347488	0.957986	0.809758
CEP72	0.0738528	0.590586	0.545186	0.883728
BRD9	-0.0457133	0.448153	-0.770954	0.838546
SLC12A7	-0.271608	0.0597055	-1.97506	0.631956
CLPTM1L	-0.00413692	0.929705	-0.0891341	0.931259
LPCAT1	-0.135928	0.21487	-1.27349	0.765641
MRPL36	0.0138091	0.819752	0.230341	0.926242
NDUFS6	-0.0655482	0.264157	-1.143	0.778841
ICE1	-0.0723581	0.135871	-1.54243	0.716794
MED10	0.0162775	0.866519	0.169866	0.926907
NSUN2	-0.00896495	0.927051	-0.0925086	0.930293
SRD5A1	0.0240801	0.806026	0.248247	0.926146
TENT4A	-0.161661	0.0963806	-1.72951	0.667191
MTRR	-0.0367894	0.609051	-0.518121	0.887943
FASTKD3	0.0160726	0.870965	0.164154	0.926907
MIR4458HG	-0.056177	0.706374	-0.381183	0.909334
ATPSCKMT	-0.182683	0.0970577	-1.72579	0.667191
CCT5	0.0338682	0.621989	0.499388	0.88911
2025-03-06	-0.0693761	0.333209	-0.987296	0.804304
DAP	-0.0422814	0.424202	-0.812815	0.833127
OTULINL	-0.0478102	0.317452	-1.02066	0.803883
OTULIN	-0.0343969	0.569989	-0.575871	0.877718
ANKH	-0.124391	0.122632	-1.5994	0.697758
ZNF622	-0.0949512	0.132348	-1.55712	0.711189
RETREG1	-0.0601672	0.409518	-0.839209	0.827421
DROSHA	0.00654541	0.921888	0.0990772	0.929929
C5orf22	0.0146148	0.803413	0.251664	0.926146
GOLPH3	-0.113817	0.00843022	-2.86656	0.584138
MTMR12	-0.0709607	0.413831	-0.831395	0.829941
ZFR	0.0326484	0.461312	0.74853	0.843829
SUB1	-0.0286782	0.575156	-0.568122	0.879351
TARS	-0.101236	0.230272	-1.23049	0.773518
AMACR	-0.0258811	0.856391	-0.1829	0.926907
RAD1	-0.0564483	0.444102	-0.777936	0.838064
BRIX1	0.0150952	0.836677	0.208365	0.926242
DNAJC21	-0.0936511	0.0824119	-1.81155	0.653407
SPEF2	-0.0207563	0.890798	-0.138739	0.928318
IL7R	-0.112013	0.28077	-1.1031	0.789421
LMBRD2	0.0768024	0.260897	1.15104	0.777891
SKP2	-0.0932983	0.255863	-1.1636	0.775638
NADK2	-0.139239	0.106735	-1.675	0.679533
NIPBL-DT	-0.00714133	0.945056	-0.0696316	0.933451
NIPBL	-0.0141352	0.762695	-0.30535	0.91822
CPLANE1	0.0660602	0.391089	0.873194	0.822063
NUP155	0.00296362	0.951991	0.0608301	0.934144
WDR70	-0.00366202	0.957203	-0.0542198	0.934729
RICTOR	-0.0447586	0.335355	-0.982839	0.804549
FYB1	0.10161	0.0885131	1.77436	0.660036
TTC33	-0.00969719	0.878904	-0.153968	0.927397
PTGER4	0.0983184	0.380168	0.893825	0.818594
PRKAA1	-0.0573186	0.371142	-0.911168	0.817589
RPL37	0.148964	0.0335947	2.25216	0.585358
OXCT1	0.0255957	0.647305	0.463243	0.893357
C5orf51	0.0269418	0.700563	0.389131	0.908275
FBXO4	-0.0135622	0.84473	-0.197948	0.926242
CCDC152	0.304527	0.0126194	2.69303	0.584138
AC008875.3	0.139466	0.038561	2.1872	0.592045
AC008875.2	-0.0522304	0.795465	-0.262079	0.925341
AC025171.1	0.0431185	0.695684	0.395822	0.907561
AC025171.3	-0.0897962	0.438229	-0.788129	0.837715
ANXA2R	0.0718418	0.484211	0.710392	0.846351
AC025171.2	0.219745	0.0297864	2.30818	0.585358
ZNF131	0.0647414	0.177946	1.38722	0.74698
HMGCS1	-0.0864938	0.334623	-0.984357	0.804304
CCL28	-0.16528	0.0357191	-2.22337	0.585358
TMEM267	-0.00405217	0.957226	-0.0541897	0.934729
C5orf34	-0.0300926	0.816571	-0.234483	0.926242
PAIP1	-0.0478115	0.326675	-1.001	0.804304
NNT-AS1	0.123456	0.151668	1.48012	0.734582
NNT	-0.0789847	0.160972	-1.44585	0.737863
MRPS30	0.0239148	0.667733	0.434528	0.900176
EMB	-0.177699	0.0956447	-1.73357	0.667191
PARP8	0.0346788	0.532142	0.633768	0.863256
PELO	0.0494229	0.598318	0.533805	0.885296
ITGA1	0.141145	0.461999	0.74737	0.843829
MOCS2	0.0297287	0.618851	0.503915	0.888807
AC008966.1	0.37307	0.0323636	2.26961	0.585358
NDUFS4	0.0241868	0.694149	0.397931	0.907449
ARL15	-0.0572961	0.53093	-0.635658	0.863
SNX18	0.00452301	0.964842	0.0445335	0.934729
GZMK	0.294209	0.236008	1.21503	0.773518
GZMA	-0.168446	0.497733	-0.688362	0.850853
DHX29	-0.00198995	0.966268	-0.0427267	0.934729
MTREX	-0.0181144	0.736254	-0.340697	0.913976
PLPP1	-0.00782903	0.945918	-0.068537	0.933458
SLC38A9	-0.0377715	0.453978	-0.76098	0.841198
IL6ST	0.0109561	0.912838	0.110603	0.929929
ANKRD55	0.0297537	0.884751	0.146477	0.928141
MAP3K1	0.00677116	0.943903	0.0710945	0.93315
SETD9	0.411695	0.184993	1.36418	0.750651
MIER3	-0.0745654	0.345579	-0.961857	0.808896
GPBP1	-0.0438927	0.286302	-1.09019	0.789421
PDE4D	-0.039421	0.678938	-0.418933	0.902647
ERCC8	0.0996916	0.200636	1.31538	0.759036
NDUFAF2	-0.0826772	0.179989	-1.38046	0.747219
SMIM15	-0.0414467	0.518279	-0.655522	0.859695
ZSWIM6	-0.193786	0.0597559	-1.97464	0.631956
KIF2A	-0.0154305	0.837168	-0.20773	0.926242
DIMT1	0.00904963	0.873243	0.16123	0.926907
IPO11	0.130163	0.0809317	1.82093	0.651958
SREK1IP1	-0.0638772	0.263497	-1.14462	0.778841
CWC27	0.142866	0.046885	2.09359	0.606801
ADAMTS6	-0.0465207	0.785685	-0.274936	0.923349
CENPK	-0.0583359	0.885913	-0.144989	0.928318
PPWD1	0.0434717	0.433849	0.795784	0.835607
TRIM23	-0.00625917	0.920611	-0.100703	0.929929
SHLD3	0.0337558	0.754368	0.316438	0.916926
TRAPPC13	0.0310178	0.675214	0.424104	0.902061
SGTB	0.0865524	0.235187	1.21723	0.773518
ERBIN	-0.144133	0.0415841	-2.15127	0.596895
SREK1	-0.0144333	0.777141	-0.286208	0.91999
MAST4	0.00807438	0.90936	0.115037	0.929929
PIK3R1	0.0160648	0.829241	0.218007	0.926242
SLC30A5	-0.0447301	0.268315	-1.13284	0.781399
CCNB1	-0.178366	0.249776	-1.17904	0.774999
CENPH	0.112606	0.154645	1.46897	0.734877
MRPS36	-0.123076	0.0844373	-1.79895	0.658084
CDK7	-0.0144394	0.865834	-0.170747	0.926907
CCDC125	-0.0899935	0.412703	-0.833434	0.82956
AK6	0.010099	0.893585	0.135175	0.928493
TAF9	-0.0527846	0.456403	-0.756851	0.843694
RAD17	0.130013	0.167545	1.42258	0.744164
GTF2H2C	-0.0527405	0.591098	-0.54443	0.883728
NAIP	-0.273059	0.213743	-1.27673	0.765641
GTF2H2	-0.0240502	0.898281	-0.129175	0.928655
BDP1	-0.00767488	0.903784	-0.122148	0.929388
MCCC2	0.101137	0.15857	1.45454	0.736609
MRPS27	0.106357	0.034006	2.24646	0.585358
PTCD2	-0.037627	0.657306	-0.449137	0.89505
TNPO1	-0.0579579	0.213538	-1.27732	0.765641
BTF3	0.0661956	0.283427	1.09688	0.789421
ANKRA2	0.0471768	0.526184	0.64308	0.861966
UTP15	0.014924	0.838973	0.205393	0.926242
HEXB	-0.046613	0.41424	-0.830657	0.830487
GFM2	0.0566828	0.459253	0.752013	0.843829
NSA2	0.103071	0.049916	2.06318	0.616244
FAM169A	-0.053526	0.634424	-0.481553	0.891651
GCNT4	0.12229	0.202568	1.30957	0.760871
HMGCR	-0.0723075	0.320643	-1.01381	0.804304
CERT1	-0.0706269	0.214547	-1.27442	0.765641
POLK	0.0917725	0.0428274	2.13717	0.600382
POC5	0.06266	0.319744	1.01574	0.804304
IQGAP2	0.000237353	0.997319	0.00339435	0.936635
F2R	-0.218947	0.245673	-1.18961	0.773518
F2RL1	0.00666786	0.974919	0.0317648	0.934729
AGGF1	0.00663576	0.876761	0.156716	0.927244
WDR41	0.080432	0.568818	0.577631	0.876942
TBCA	0.0469191	0.446017	0.774631	0.838127
AP3B1	0.0323506	0.469427	0.734891	0.843829
SCAMP1-AS1	0.100884	0.303693	1.05075	0.798234
SCAMP1	-0.0577331	0.397442	-0.861365	0.823959
ARSB	-0.0483358	0.635422	-0.480129	0.891651
JMY	-0.00906956	0.929055	-0.0899599	0.931054
TENT2	-0.0227434	0.648632	-0.461367	0.893357
MTX3	-0.14194	0.272417	-1.12294	0.785072
SERINC5	-0.0798471	0.113799	-1.64032	0.687043
ZFYVE16	-0.162977	0.0201903	-2.48542	0.584138
DHFR	0.11466	0.412679	0.833478	0.82956
MSH3	-0.0540413	0.366878	-0.919458	0.815601
RASGRF2	-0.0224484	0.836836	-0.208159	0.926242
CKMT2-AS1	-0.0725632	0.602871	-0.527135	0.886237
ZCCHC9	-0.0234143	0.729778	-0.349421	0.913701
SSBP2	0.289261	0.0646129	1.93561	0.636582
ATG10	0.0434247	0.694221	0.397833	0.907449
RPS23	0.120599	0.0950322	1.73697	0.667191
TMEM167A	-0.0731681	0.147208	-1.49715	0.732581
XRCC4	-0.0719628	0.506063	-0.674958	0.855336
VCAN	-0.71741	0.254541	-1.16694	0.775638
COX7C	0.0321072	0.635414	0.48014	0.891651
RASA1	-0.119639	0.225951	-1.24233	0.771819
CCNH	0.0435066	0.469954	0.73401	0.843829
TMEM161B	-0.0161146	0.767666	-0.298751	0.919169
TMEM161B-AS1	0.0845402	0.341477	0.970223	0.806672
MEF2C	-0.259266	0.298828	-1.06162	0.79503
CETN3	-0.042279	0.587954	-0.549077	0.883728
MBLAC2	0.1756	0.0704606	1.89188	0.64529
LYSMD3	-0.0173322	0.793619	-0.264502	0.925341
LUCAT1	-0.755649	0.00408111	-3.17022	0.580971
ARRDC3	0.11694	0.444672	0.776951	0.838064
FAM172A	0.0695435	0.237205	1.21184	0.773518
SLF1	-0.00816593	0.905841	-0.119525	0.929929
MCTP1	0.233839	0.108958	1.66388	0.685621
TTC37	-0.0533174	0.362072	-0.928877	0.815601
ARSK	-0.0317371	0.721049	-0.361223	0.912172
RFESD	0.247068	0.0727552	1.87559	0.646206
GLRX	0.0867505	0.211998	1.28177	0.765641
ELL2	-0.310865	0.157477	-1.45853	0.736443
CAST	-0.0669228	0.276043	-1.11427	0.788411
ERAP1	0.115467	0.062047	1.95589	0.633055
AC009126.1	0.0748472	0.570639	0.574893	0.878184
ERAP2	-0.180514	0.375017	-0.903688	0.818169
LNPEP	0.0106971	0.80144	0.254248	0.925349
RIOK2	0.0301583	0.569895	0.576011	0.877694
RGMB	-0.0940034	0.377251	-0.8994	0.818594
CHD1	-0.0688622	0.288459	-1.08521	0.789421
LINC02062	0.105768	0.425922	0.809762	0.833127
FAM174A	0.0444988	0.53761	0.625272	0.864403
ST8SIA4	0.0524376	0.418969	0.822155	0.831929
PAM	-0.0703747	0.433555	-0.796299	0.835607
GIN1	0.209894	0.103374	1.69218	0.675121
PPIP5K2	-0.0110496	0.795941	-0.261455	0.925341
FBXL17	0.123267	0.0868157	1.78448	0.659086
FER	0.106727	0.282135	1.0999	0.789421
PJA2	-0.0461239	0.292678	-1.07554	0.78948
MAN2A1	0.0591315	0.551679	0.603621	0.872212
SLC25A46	-0.00732671	0.862423	-0.175134	0.926907
WDR36	0.07949	0.317542	1.02047	0.803883
CAMK4	0.210371	0.00104002	3.72263	0.36779
STARD4	-0.0975695	0.253529	-1.16949	0.775638
NREP	0.261413	0.0607931	1.96608	0.631956
EPB41L4A-AS1	0.0906604	0.323941	1.00679	0.804304
APC	0.0406132	0.441895	0.781757	0.838064
SRP19	-0.0151905	0.72148	-0.360638	0.912172
REEP5	-0.106117	0.0794692	-1.83035	0.651473
DCP2	-0.062348	0.211767	-1.28244	0.765641
YTHDC2	-0.038242	0.441968	-0.78163	0.838064
PGGT1B	0.0418233	0.508741	0.670675	0.855659
CCDC112	-0.0123262	0.904346	-0.121432	0.929471
FEM1C	-0.264623	0.00952199	-2.81458	0.584138
AC010226.1	0.10503	0.406154	0.845338	0.827167
TMED7	-0.00944773	0.861919	-0.175782	0.926907
ATG12	-0.00975096	0.826526	-0.221532	0.926242
AP3S1	-0.0283297	0.701271	-0.388161	0.908275
AC034236.2	0.0667105	0.631918	0.485135	0.891651
COMMD10	-0.00665694	0.913704	-0.109499	0.929929
DTWD2	0.0086213	0.932566	0.0854969	0.932215
DMXL1	0.0344265	0.624609	0.495618	0.890435
TNFAIP8	0.0455622	0.534323	0.630375	0.863636
HSD17B4	-0.112612	0.144301	-1.50848	0.729136
SRFBP1	0.0686678	0.226642	1.24042	0.771819
SNX2	0.00719148	0.870274	0.165042	0.926907
SNX24	-0.24382	0.12216	-1.60152	0.697076
CEP120	0.0530385	0.374703	0.904292	0.818169
CSNK1G3	-0.00603997	0.935575	-0.0816722	0.932263
GRAMD2B	-0.22664	0.087375	-1.78113	0.659539
PHAX	0.0379409	0.481039	0.715612	0.845476
LMNB1	0.0139745	0.914878	0.108004	0.929929
2025-03-03	0.296948	0.00721471	2.93257	0.580971
C5orf63	0.0820555	0.486637	0.706415	0.847667
PRRC1	-0.00689775	0.91742	-0.104766	0.929929
LINC01184	0.0636065	0.484896	0.709268	0.846351
SLC12A2	-0.189255	0.0681172	-1.90901	0.638167
ISOC1	0.036111	0.60643	0.521938	0.887629
HINT1	0.00744376	0.905916	0.119429	0.929929
LYRM7	0.0329988	0.620288	0.501841	0.888807
CDC42SE2	0.114952	0.0801482	1.82596	0.651473
RAPGEF6	0.120554	0.258898	1.15601	0.775638
FNIP1	-0.0527732	0.472367	-0.729984	0.843829
ACSL6	-0.137978	0.289707	-1.08234	0.789421
MIR3936HG	0.184028	0.234951	1.21786	0.773518
SLC22A5	0.0104116	0.950581	0.0626196	0.934144
C5orf56	0.122042	0.0942669	1.74124	0.667191
IRF1	0.15983	0.0533318	2.03082	0.622416
RAD50	0.0272824	0.555108	0.598389	0.874673
KIF3A	0.0381164	0.568985	0.57738	0.876942
CCNI2	0.0533726	0.686366	0.408655	0.904723
UQCRQ	-0.0152671	0.780892	-0.281254	0.920816
AFF4	-0.00931479	0.874418	-0.159722	0.926907
ZCCHC10	-0.0402249	0.438955	-0.786864	0.837715
HSPA4	-0.0401451	0.52052	-0.651985	0.859695
C5orf15	-0.0466933	0.580051	-0.560812	0.881866
VDAC1	-0.125985	0.00826503	-2.87498	0.584138
TCF7	0.182354	0.00550016	3.04645	0.580971
SKP1	-0.00391758	0.934752	-0.0827185	0.932263
PPP2CA	-0.00902756	0.860197	-0.177999	0.926907
CDKL3	0.0163549	0.87455	0.159552	0.926907
UBE2B	-0.0370215	0.453681	-0.761486	0.841197
CDKN2AIPNL	-0.0489751	0.424785	-0.81178	0.833127
JADE2	-0.0776912	0.266904	-1.13627	0.781162
SAR1B	-0.0947891	0.0873515	-1.78127	0.659539
SEC24A	-0.0884467	0.312595	-1.03118	0.802139
CAMLG	0.0253176	0.597267	0.535347	0.884989
DDX46	-0.0158085	0.729075	-0.350369	0.913701
C5orf24	-0.0817424	0.233535	-1.22166	0.773518
TXNDC15	-0.0251884	0.699981	-0.389927	0.908275
PCBD2	-0.0811692	0.479087	-0.718834	0.844752
H2AFY	-0.037988	0.583767	-0.555285	0.883617
SMAD5	-0.0562991	0.69841	-0.392082	0.908275
KLHL3	0.272279	0.105032	1.68365	0.676541
HNRNPA0	0.0588822	0.369898	0.913579	0.81748
AC106791.1	0.115043	0.379095	0.895871	0.818594
PKD2L2	-0.282471	0.00739266	-2.92227	0.580971
FAM13B	5.09654e-05	0.999161	0.00106249	0.936635
BRD8	0.0882984	0.192257	1.34113	0.750938
CDC23	0.00808384	0.892477	0.136592	0.928493
FAM53C	-0.0343781	0.700934	-0.388622	0.908275
KDM3B	-0.00181731	0.978686	-0.0269921	0.934729
ETF1	-0.150307	0.0978227	-1.72163	0.667191
HSPA9	-0.0168439	0.786467	-0.273906	0.923653
CTNNA1	-0.312014	0.1287	-1.57268	0.706791
SIL1	-0.0608372	0.488677	-0.703079	0.848236
MATR3.1	0.0690484	0.297668	1.06423	0.793789
PAIP2	0.0715538	0.168322	1.41988	0.744302
AC135457.1	0.135132	0.163316	1.43747	0.738721
SPATA24	0.174404	0.126558	1.58199	0.704363
DNAJC18	-0.0508065	0.683815	-0.412179	0.904116
TMEM173	0.0743133	0.379856	0.89442	0.818594
UBE2D2	-0.0138795	0.793407	-0.264782	0.925341
CXXC5	-0.22026	0.166501	-1.42623	0.743019
MALINC1	-0.0977736	0.490048	-0.70084	0.848828
PURA	-0.0177801	0.737028	-0.339657	0.913976
CYSTM1	-0.166125	0.0666357	-1.9201	0.638167
PFDN1	-0.00169996	0.978886	-0.0267385	0.934729
ANKHD1	-0.0453514	0.448876	-0.769711	0.839557
SRA1	-0.0246611	0.5942	-0.539857	0.883728
EIF4EBP3	0.0217609	0.776587	0.28694	0.919699
APBB3	0.0607077	0.398733	0.858976	0.824853
SLC35A4	0.0479511	0.45703	0.755785	0.843829
NDUFA2	-0.0364784	0.47275	-0.729346	0.843829
TMCO6	0.173929	0.0409162	2.159	0.593322
IK	-0.0749045	0.175954	-1.39386	0.744628
WDR55	-0.00807568	0.912601	-0.110905	0.929929
HARS	0.0953673	0.185503	1.36253	0.75084
HARS2	-0.0900561	0.0619892	-1.95636	0.633055
ZMAT2	0.0242605	0.517231	0.65718	0.859277
TAF7	0.177941	0.0025298	3.36583	0.546481
DIAPH1	-0.0728066	0.37729	-0.899324	0.818594
HDAC3	0.0749759	0.127505	1.57786	0.704889
RELL2	0.0565018	0.482686	0.712899	0.846351
FCHSD1	-0.137343	0.0865573	-1.78603	0.659086
DELE1	-0.00503028	0.935083	-0.0822981	0.932263
RNF14	-0.0317857	0.593947	-0.54023	0.883728
GNPDA1	0.0676555	0.57161	0.573435	0.878622
NDFIP1	-0.160297	0.0776073	-1.84255	0.647378
ARHGAP26	-0.0848741	0.392414	-0.870718	0.822568
NR3C1	0.0747132	0.204709	1.30317	0.760871
YIPF5	0.0459224	0.523064	0.647978	0.860148
LARS	0.0554167	0.480531	0.716449	0.845476
RBM27	-0.0537615	0.360725	-0.931534	0.815535
TCERG1	0.00585853	0.923941	0.0964654	0.929929
FBXO38	-0.0809639	0.176242	-1.3929	0.744628
GRPEL2	0.00776867	0.918834	0.102965	0.929929
PCYOX1L	-0.0868805	0.334365	-0.984893	0.804304
CSNK1A1	-0.0121661	0.741753	-0.333312	0.91502
SLC26A2	-0.0685507	0.57594	-0.566948	0.880057
HMGXB3	-0.124289	0.0403832	-2.16525	0.592045
TCOF1	0.0444931	0.612735	0.512768	0.888138
CD74	0.239868	0.0137812	2.65461	0.584138
RPS14	0.176398	0.070314	1.89294	0.64529
RBM22	-0.0524408	0.24618	-1.1883	0.773518
DCTN4	0.0252831	0.691753	0.401228	0.907381
SMIM3	0.115938	0.255854	1.16363	0.775638
TNIP1	0.028951	0.717478	0.366066	0.911221
ANXA6	0.0557109	0.419574	0.821072	0.831929
CCDC69	-0.0917715	0.125716	-1.58569	0.703393
GM2A	-0.0687968	0.464097	-0.743834	0.843829
SLC36A1	-0.387426	0.0338857	-2.24812	0.585358
ATOX1	-0.155008	0.00769976	-2.90505	0.580971
G3BP1	0.0394178	0.487199	0.705495	0.847932
FAM114A2	-0.0256332	0.744691	-0.329373	0.915485
MFAP3	0.181648	0.070486	1.8917	0.64529
GALNT10	-0.146712	0.0952289	-1.73587	0.667191
SAP30L-AS1	0.120584	0.308298	1.04058	0.801354
SAP30L	-0.0800974	0.128412	-1.57393	0.705559
LARP1	-0.102808	0.289953	-1.08177	0.789421
CNOT8	-0.0126427	0.748543	-0.324216	0.915829
GEMIN5	-0.018153	0.849065	-0.192348	0.926242
MRPL22	-0.0921181	0.140664	-1.52292	0.724961
MED7	0.126241	0.169801	1.41477	0.744302
ITK	0.0717091	0.512948	0.663973	0.857075
CYFIP2	0.0144429	0.790206	0.268987	0.924871
ADAM19	-0.215993	0.356181	-0.940539	0.814701
THG1L	0.0598662	0.486218	0.707102	0.847571
LSM11	-0.0234024	0.839254	-0.205029	0.926242
CLINT1	-0.0391896	0.350485	-0.951938	0.809967
RNF145	-0.0871285	0.378742	-0.896546	0.818594
UBLCP1	-0.0299874	0.597898	-0.534421	0.885037
TTC1	-0.000776274	0.984609	-0.0194903	0.936635
PWWP2A	0.0379371	0.535194	0.62902	0.863809
SLU7	-0.0266963	0.648189	-0.461992	0.893357
PTTG1	-0.194547	0.189857	-1.34867	0.750908
MIR3142HG	0.0234084	0.89631	0.131692	0.928584
CCNG1	0.0622522	0.34349	0.966109	0.807572
NUDCD2	0.0347321	0.472185	0.730287	0.843829
MAT2B	0.0561542	0.285014	1.09318	0.789421
RARS	0.0220263	0.771138	0.294149	0.919515
PANK3	-0.103975	0.126648	-1.5816	0.704363
SPDL1	0.169939	0.151324	1.48142	0.734582
DOCK2	-0.00949778	0.88142	-0.150744	0.927753
LCP2	0.0994807	0.0166556	2.57122	0.584138
NPM1	0.132284	0.0397552	2.17271	0.592045
FBXW11	-0.00233957	0.96229	-0.0477685	0.934729
STK10	-0.0533998	0.439116	-0.786584	0.837715
UBTD2	-0.0317077	0.825604	-0.22273	0.926242
DUSP1	-0.138668	0.433511	-0.796378	0.835607
ERGIC1	-0.111215	0.180103	-1.38009	0.747299
RPL26L1	0.0107579	0.863755	0.173421	0.926907
ATP6V0E1	-0.0582722	0.275183	-1.11632	0.788411
CREBRF	-0.0510508	0.483266	-0.711946	0.846351
BNIP1	0.00929298	0.93599	0.0811452	0.932263
BOD1	0.142705	0.0389727	2.18216	0.592045
CPEB4	-0.268251	0.00654669	-2.97351	0.580971
SFXN1	-0.0676457	0.24212	-1.19887	0.773518
THOC3	0.0144959	0.899135	0.128084	0.928655
SIMC1	-0.0212697	0.784055	-0.277084	0.923123
KIAA1191	-0.0264596	0.643274	-0.468956	0.892056
ARL10	-0.0875977	0.429508	-0.803418	0.83467
NOP16	0.170109	0.0586522	1.9839	0.629662
HIGD2A	0.0152199	0.836536	0.208548	0.926242
CLTB	-0.0576576	0.15444	-1.46973	0.734877
FAF2	-0.0233897	0.72496	-0.355929	0.913437
RNF44	-0.04054	0.476526	-0.723072	0.844299
TSPAN17	-0.0872108	0.531734	-0.634405	0.863207
UIMC1	0.0336562	0.452237	0.763952	0.841197
ZNF346	-0.0126766	0.872196	-0.162574	0.926907
NSD1	-0.0192171	0.61699	-0.506605	0.888807
RAB24	0.0242104	0.846727	0.195367	0.926242
PRELID1	0.00266673	0.968209	0.0402672	0.934729
LMAN2	0.0264478	0.523881	0.646694	0.860723
RGS14	0.0398781	0.459622	0.751387	0.843829
GRK6	0.033165	0.416916	0.825839	0.831929
PRR7	-0.0587085	0.633636	-0.482679	0.891651
PDLIM7	-0.422031	0.0941087	-1.74213	0.667191
DDX41	-0.0294045	0.528395	-0.639617	0.862101
FAM193B	-0.0556435	0.474831	-0.725885	0.844134
TMED9	-0.0067481	0.885339	-0.145724	0.928318
B4GALT7	-0.0282893	0.7136	-0.371335	0.911137
FAM153A	0.0454143	0.790118	0.269103	0.924868
FAM153CP	0.0942409	0.43554	0.792823	0.835851
RMND5B	0.0267683	0.562062	0.587828	0.875673
NHP2	0.160726	0.0126348	2.6925	0.584138
HNRNPAB	-0.0885665	0.239386	-1.20606	0.773518
PHYKPL	0.0665883	0.314029	1.02806	0.802139
CLK4	0.0989101	0.0504335	2.05815	0.617663
ZNF354A	-0.0489987	0.411774	-0.835116	0.829438
ZNF354B	-0.00290102	0.957796	-0.0534677	0.934729
ZNF879	-0.0150088	0.881881	-0.150153	0.927753
ZNF354C	0.0519329	0.5735	0.570601	0.879022
RUFY1	-0.031669	0.69553	-0.396033	0.907519
HNRNPH1	-0.164786	0.0216891	-2.45318	0.585358
CANX	0.0422907	0.61165	0.514344	0.888138
MAML1	0.0353278	0.702515	0.386458	0.908426
MGAT4B	-0.125401	0.148242	-1.49317	0.733885
SQSTM1	-0.129534	0.0113424	-2.7393	0.584138
MRNIP	0.0132637	0.860272	0.177902	0.926907
TBC1D9B	-0.0355305	0.690915	-0.402381	0.907381
RNF130	-0.0259869	0.684377	-0.411402	0.904116
MAPK9	-0.13365	0.00702448	-2.94384	0.580971
CNOT6	-0.115159	0.199479	-1.31889	0.758907
MGAT1	-0.0704584	0.195087	-1.33234	0.754362
HEIH	0.0355599	0.701141	0.388339	0.908275
LINC00847	-0.0636661	0.559088	-0.592336	0.875187
ZFP62	0.0922327	0.191316	1.34408	0.750908
AC008443.5	0.0303668	0.836332	0.208813	0.926242
TRIM41	-0.194006	0.0111607	-2.74628	0.584138
RACK1	0.133175	0.0575417	1.99337	0.629662
AC008443.1	-0.0723517	0.537238	-0.62585	0.864222
TRIM52	-0.00870268	0.867844	-0.168163	0.926907
TRIM52-AS1	-0.0907045	0.369188	-0.914958	0.817368
DUSP22	0.0678272	0.209989	1.28761	0.763918
IRF4	-0.344728	0.152308	-1.47771	0.734582
EXOC2	-0.0179016	0.701342	-0.388063	0.908275
GMDS	0.144891	0.129878	1.56762	0.707897
GMDS-DT	0.107723	0.145541	1.50363	0.730866
WRNIP1	-0.0531255	0.314132	-1.02784	0.802139
SERPINB1	-0.0182688	0.811845	-0.240646	0.926242
SERPINB9	-0.0359202	0.711919	-0.373622	0.911137
SERPINB6	-0.0307552	0.851352	-0.189397	0.926626
LINC01011	0.101382	0.439814	0.78537	0.837715
NQO2	-0.252843	0.176217	-1.39298	0.744628
RIPK1	-0.0282096	0.719711	-0.363037	0.911469
AL031963.3	-0.181542	0.292176	-1.07669	0.789425
BPHL	0.129121	0.130184	1.56631	0.707897
TUBB2A	-0.0511277	0.850428	-0.190589	0.926242
PSMG4	0.0224398	0.729916	0.349235	0.913701
SLC22A23	0.111707	0.409136	0.839904	0.827421
FAM50B	0.169481	0.143643	1.51107	0.729136
PRPF4B	-0.0660274	0.189009	-1.35135	0.750908
ECI2	0.00867329	0.884438	0.146878	0.928058
CDYL	-0.0631667	0.350585	-0.951737	0.810041
RPP40	0.229579	0.0862601	1.78783	0.659086
LYRM4	0.149072	0.120764	1.60784	0.697076
FARS2	0.0893384	0.146297	1.50069	0.731749
RREB1	-0.124682	0.174597	-1.39842	0.744302
SSR1	0.00258847	0.94536	0.0692453	0.933451
RIOK1	-0.0243752	0.769853	-0.295851	0.919515
SNRNP48	-0.0692178	0.17563	-1.39495	0.744628
TXNDC5	-0.134051	0.387866	-0.879243	0.821428
BLOC1S5	-0.108283	0.121502	-1.60449	0.697076
EEF1E1	0.0625616	0.447516	0.77205	0.838127
SLC35B3	0.0639612	0.365386	0.922372	0.815601
PAK1IP1	0.113886	0.192493	1.3404	0.750938
TMEM14C	-0.0734773	0.408357	-0.84132	0.827421
TMEM14B	-0.0233157	0.69484	-0.396981	0.907449
SMIM13	-0.027039	0.800661	-0.255268	0.925341
NEDD9	0.125702	0.172067	1.407	0.744302
ADTRP	0.438672	0.0542361	2.02256	0.623996
HIVEP1	0.0546522	0.723199	0.358311	0.912783
TBC1D7	0.00681615	0.941348	0.0743398	0.93315
SIRT5	0.156595	0.0653912	1.92959	0.638167
NOL7	-0.0259749	0.619031	-0.503655	0.888807
RANBP9	-0.0701534	0.287827	-1.08667	0.789421
MCUR1	-0.118095	0.0999458	-1.7102	0.667191
CD83	0.108057	0.690565	0.402863	0.907381
JARID2	-0.0764572	0.213987	-1.27603	0.765641
DTNBP1	0.0603996	0.699872	0.390077	0.908275
MYLIP	-0.188342	0.16497	-1.43161	0.739912
ATXN1	-0.30958	0.00146769	-3.58523	0.445799
FAM8A1	0.0522135	0.600798	0.530168	0.886237
NUP153	-0.0643479	0.507162	-0.673198	0.855659
AL138724.1	-0.0043595	0.975683	-0.0307962	0.934729
TPMT	-0.0459134	0.595696	-0.537655	0.883728
KDM1B	0.0575993	0.450308	0.767255	0.840289
DEK	-0.0298546	0.518309	-0.655476	0.859695
RNF144B	0.0792504	0.429133	0.80408	0.834609
MBOAT1	-0.270083	0.0969767	-1.72624	0.667191
E2F3	-0.0548843	0.558498	-0.593232	0.875037
CDKAL1	0.0519901	0.482492	0.713219	0.846351
SOX4	0.221587	0.200643	1.31536	0.759036
MRS2	0.0351328	0.610379	0.516189	0.888138
ALDH5A1	-0.0101787	0.904917	-0.120703	0.929591
TDP2	-0.0749499	0.28627	-1.09027	0.789421
ACOT13	-0.0233701	0.729326	-0.350031	0.913701
C6orf62	-0.178059	0.0348081	-2.23552	0.585358
GMNN	-0.0417622	0.686386	-0.408626	0.904723
RIPOR2	0.0249415	0.602417	0.527798	0.886237
CARMIL1	0.152999	0.149838	1.48706	0.734582
TRIM38	0.0512679	0.443413	0.779128	0.838064
HIST1H1C	-0.107799	0.112601	-1.64607	0.686461
HIST1H4C	0.0866856	0.304999	1.04785	0.798743
HIST1H2BC	-0.0453541	0.676716	-0.422017	0.902236
HIST1H2AC	-0.0440441	0.705731	-0.382061	0.90913
HIST1H1E	-0.0460393	0.490817	-0.699586	0.848912
HIST1H3D	0.00686489	0.936157	0.0809329	0.932263
HIST1H2BF	-0.0114443	0.933626	-0.0841498	0.932263
HIST1H4E	0.0149844	0.902269	0.124083	0.929324
HIST1H2AE	-0.109198	0.367869	-0.917526	0.815727
HIST1H1D	0.0395888	0.588442	0.548355	0.883728
HIST1H4H	-0.0283327	0.833789	-0.212108	0.926242
BTN3A2	0.144037	0.0529511	2.03433	0.622197
BTN2A2	0.0158197	0.895137	0.133191	0.928493
BTN3A1	0.0405812	0.674555	0.42502	0.902061
BTN3A3	0.155989	0.0252604	2.38398	0.585358
BTN2A1	-0.0768131	0.320348	-1.01444	0.804304
HMGN4	-0.0307176	0.699835	-0.390127	0.908275
ABT1	0.103778	0.807418	0.246427	0.926146
ZNF322	0.142056	0.214654	1.27411	0.765641
HIST1H2BJ	-0.210145	0.227339	-1.2385	0.771819
HIST1H2AG	-0.0590564	0.535914	-0.627903	0.863809
HIST1H2BK	-0.146089	0.125693	-1.58579	0.703393
ZNF184	0.0392096	0.647593	0.462835	0.893357
HIST1H2AI	0.0902422	0.462858	0.74592	0.843829
HIST1H3H	-0.106492	0.419466	-0.821264	0.831929
HIST1H4J	-0.38282	0.0139801	-2.64833	0.584138
HIST1H2BN	0.0858465	0.551804	0.60343	0.872212
ZSCAN16-AS1	-0.126225	0.129403	-1.56966	0.707897
AL121944.1	0.162378	0.239631	1.20541	0.773518
ZSCAN16	0.109894	0.243966	1.19404	0.773518
ZKSCAN8	0.0298787	0.608192	0.519371	0.887689
ZKSCAN4	0.128049	0.159535	1.45104	0.736609
ZSCAN26	0.0575606	0.437058	0.790171	0.837281
ZKSCAN3	-0.110639	0.440449	-0.784266	0.837977
ZSCAN12	-0.0815514	0.517553	-0.65667	0.859498
TRIM27	0.0706684	0.299613	1.05986	0.795374
GABBR1	-0.412049	0.0133077	-2.66988	0.584138
HLA-F	0.189158	0.00305396	3.28917	0.580971
HLA-F-AS1	0.0496832	0.863869	0.173274	0.926907
HLA-A	0.0413264	0.917661	0.104459	0.929929
ZNRD1	-0.0121109	0.864904	-0.171943	0.926907
PPP1R11	0.0479209	0.568765	0.57771	0.876942
TRIM26	-0.0537902	0.551152	-0.604427	0.872212
HCG18	0.00524585	0.939986	0.0760685	0.93315
TRIM39	-0.0151429	0.880314	-0.152161	0.927397
RPP21	-0.0200057	0.799971	-0.256171	0.925341
HLA-E	0.0588818	0.361948	0.929122	0.815601
GNL1	-0.140661	0.0376962	-2.19794	0.590368
PRR3	0.135568	0.0385235	2.18766	0.592045
ABCF1	-0.0774176	0.260502	-1.15202	0.777891
PPP1R10	-0.0188061	0.776716	-0.286768	0.919699
MRPS18B	0.0665035	0.35101	0.950882	0.810783
ATAT1	0.195379	0.175659	1.39485	0.744628
C6orf136	0.0178875	0.800385	0.255629	0.925341
DHX16	-0.0880559	0.268047	-1.13349	0.781399
PPP1R18	-0.0898197	0.206022	-1.29927	0.761937
NRM	-0.0474307	0.754608	-0.316118	0.916926
MDC1	-0.133942	0.224048	-1.24759	0.770512
TUBB	0.0908424	0.246082	1.18855	0.773518
FLOT1	0.115925	0.312582	1.0312	0.802139
IER3-AS1	0.0010896	0.995451	0.0057606	0.936635
IER3	-0.0604836	0.602677	-0.527418	0.886237
LINC00243	0.125669	0.190247	1.34744	0.750908
GTF2H4	0.0755086	0.426936	0.807966	0.833127
VARS2	-0.113024	0.468149	-0.737029	0.843829
CCHCR1	0.143427	0.37749	0.898941	0.818594
AL662844.4	0.142649	0.370758	0.911911	0.817589
HLA-C	0.4736	0.290278	1.08103	0.789421
HLA-B	0.23679	0.59814	0.534065	0.885258
MICA	-0.0598192	0.578601	-0.562974	0.881502
HCP5	0.131375	0.238373	1.20874	0.773518
MICB	-0.0662886	0.667389	-0.435008	0.900018
DDX39B	0.0622509	0.344381	0.964294	0.807941
NFKBIL1	-0.0664226	0.515666	-0.659658	0.858084
LTA	-0.242328	0.00530553	-3.06148	0.580971
TNF	0.00422556	0.972295	0.0350887	0.934729
LTB	0.194526	0.0454509	2.10859	0.604574
LST1	-0.0173831	0.923005	-0.097656	0.929929
NCR3	0.0960307	0.613096	0.512245	0.888138
AIF1	-0.134169	0.416891	-0.825883	0.831929
PRRC2A	-0.0103146	0.911677	-0.112082	0.929929
BAG6	0.0175574	0.798933	0.257531	0.925341
C6orf47	0.119129	0.16197	1.44227	0.738149
GPANK1	-0.0130965	0.814747	-0.23686	0.926242
CSNK2B	-0.0118674	0.870776	-0.164397	0.926907
LY6G5C	-0.18275	0.212848	-1.27931	0.765641
ABHD16A	-0.0233624	0.733789	-0.344014	0.913976
DDAH2	-0.0898165	0.472509	-0.729747	0.843829
CLIC1	-0.216301	0.0180526	-2.53545	0.584138
VARS	0.163208	0.372041	0.909427	0.817908
LSM2	0.0273572	0.761286	0.307224	0.91822
HSPA1A	-0.0455916	0.638599	-0.4756	0.891651
HSPA1B	-0.187923	0.12823	-1.57472	0.705559
SNHG32	0.0938902	0.288332	1.0855	0.789421
NEU1	-0.0818303	0.279505	-1.10608	0.789421
EHMT2	0.0197231	0.794712	0.263068	0.925341
NELFE	0.0553729	0.420123	0.820089	0.831929
SKIV2L	0.0482685	0.711209	0.374589	0.911137
DXO	-0.0169998	0.828941	-0.218396	0.926242
STK19	0.0235558	0.803574	0.251453	0.926146
ATF6B	0.0404804	0.483672	0.711279	0.846351
FKBPL	-0.0165487	0.912368	-0.111202	0.929929
PPT2	0.147139	0.309517	1.0379	0.801354
AGPAT1	-0.0539697	0.657237	-0.449234	0.89505
RNF5	0.0388274	0.65469	0.452818	0.89433
AGER	-0.12704	0.298842	-1.06159	0.79503
PBX2	0.019543	0.813613	0.238339	0.926242
GPSM3	0.0906139	0.273013	1.12151	0.785768
HLA-DRA	-0.0615116	0.782647	-0.27894	0.922448
HLA-DRB1	-0.398923	0.0850722	-1.79505	0.658084
HLA-DQA1	-0.107169	0.739979	-0.335693	0.914786
HLA-DQB1	-0.42904	0.192625	-1.33999	0.750938
TAP2	0.0802714	0.357097	0.938717	0.814701
PSMB8	0.093315	0.200818	1.31483	0.759176
PSMB8-AS1	0.0892197	0.244362	1.19301	0.773518
PSMB9	0.0986415	0.186239	1.36017	0.750908
TAP1	0.151136	0.0754418	1.85707	0.646213
HLA-DMB	-0.0364166	0.874685	-0.159379	0.926907
HLA-DMA	-0.0702962	0.618977	-0.503734	0.888807
BRD2	-0.10744	0.223775	-1.24835	0.770512
HLA-DPA1	-0.0650659	0.656038	-0.45092	0.894697
HLA-DPB1	0.103926	0.572914	0.57148	0.879022
RXRB	-0.0627617	0.380712	-0.892788	0.818594
SLC39A7	-0.0919185	0.185843	-1.36144	0.750908
HSD17B8	0.176647	0.0554903	2.01131	0.627179
RING1	0.0971706	0.17873	1.38462	0.74698
HCG25	-0.0168012	0.875605	-0.1582	0.927244
VPS52	-0.0392075	0.635218	-0.480419	0.891651
RPS18	0.0849029	0.370402	0.912601	0.817589
B3GALT4	-0.0125683	0.866878	-0.169405	0.926907
WDR46	0.121732	0.158498	1.4548	0.736609
PFDN6	0.0230775	0.813291	0.238759	0.926242
RGL2	-0.150772	0.183624	-1.3686	0.750152
TAPBP	0.112255	0.422181	0.816414	0.831929
ZBTB22	-0.0704943	0.47201	-0.730578	0.843829
DAXX	-0.00857577	0.902971	-0.123187	0.929324
PHF1	-0.0551791	0.35779	-0.937342	0.814701
CUTA	-0.0553363	0.422969	-0.81501	0.831929
SYNGAP1	-0.208616	0.0272756	-2.34881	0.585358
SYNGAP1-AS1	0.0624129	0.650504	0.45872	0.893357
ZBTB9	-0.101413	0.491009	-0.699274	0.848912
BAK1	-0.0840953	0.406793	-0.844173	0.827167
ITPR3	-0.18566	0.0362939	-2.21585	0.585358
UQCC2	0.0315677	0.683309	0.412879	0.904059
LEMD2	-0.0344701	0.620095	-0.50212	0.888807
HMGA1	-0.00328616	0.967725	-0.0408798	0.934729
SMIM29	-0.0149026	0.794996	-0.262696	0.925341
NUDT3	-0.00435913	0.921195	-0.0999595	0.929929
RPS10-NUDT3	0.120668	0.25161	1.17436	0.775638
RPS10	0.172987	0.420773	0.818928	0.831929
ILRUN	-0.177533	0.0499414	-2.06293	0.616244
AL451165.2	-0.108797	0.353496	-0.945898	0.812851
SNRPC	-0.00880941	0.866602	-0.16976	0.926907
UHRF1BP1	-0.0246655	0.828886	-0.218467	0.926242
TAF11	-0.0789324	0.301152	-1.05641	0.796807
ANKS1A	-0.0536388	0.551849	-0.603362	0.872212
ZNF76	0.0468261	0.470214	0.733576	0.843829
DEF6	-0.0181897	0.677748	-0.420585	0.902236
PPARD	-0.016455	0.805671	-0.24871	0.926146
FANCE	-0.107643	0.442273	-0.781102	0.838064
RPL10A	0.144285	0.020513	2.47829	0.584138
FKBP5	-0.208072	0.179663	-1.38154	0.74698
SRPK1	-0.0346946	0.424189	-0.812838	0.833127
MAPK14	-0.0160927	0.764091	-0.303496	0.91822
MAPK13	0.0500604	0.495354	0.692213	0.850276
Z84485.1	0.292516	0.0456497	2.10648	0.604574
BRPF3	-0.20337	0.00739664	-2.92204	0.580971
KCTD20	-0.05781	0.345706	-0.961598	0.808896
STK38	0.018913	0.682799	0.413585	0.904059
SRSF3	0.0581167	0.230486	1.22991	0.773518
CDKN1A	-0.217897	0.207036	-1.29627	0.761937
PPIL1	0.132582	0.241031	1.20172	0.773518
C6orf89	-0.0191363	0.692388	-0.400353	0.907381
PI16	0.767737	0.0663927	1.92194	0.638167
MTCH1	-0.060963	0.339555	-0.974168	0.806314
PIM1	-0.0593753	0.635928	-0.479407	0.891651
TBC1D22B	-0.174794	0.0741755	-1.86572	0.646213
RNF8	-0.0922066	0.147444	-1.49624	0.732636
CMTR1	0.163481	0.102571	1.69636	0.672243
CCDC167	-0.161521	0.185815	-1.36153	0.750908
ZFAND3	0.0505041	0.363936	0.925215	0.815601
BTBD9	0.145752	0.0618755	1.95728	0.633055
GLO1	-0.0891143	0.124482	-1.59114	0.699772
SAYSD1	-0.0143141	0.876677	-0.156824	0.927244
OARD1	-0.0497158	0.350208	-0.952496	0.809967
NFYA	0.094787	0.18749	1.35617	0.750908
FOXP4	0.057615	0.731401	0.347231	0.913701
TFEB	-0.160784	0.189003	-1.35137	0.750908
FRS3	0.00616191	0.962187	0.0479003	0.934729
TOMM6	0.05447	0.24552	1.19001	0.773518
MED20	-0.0596547	0.617667	-0.505626	0.888807
BYSL	0.209945	0.350705	0.951496	0.810205
CCND3	0.0068751	0.927122	0.0924183	0.930293
TAF8	0.041545	0.671344	0.42949	0.900849
MRPS10	0.0364226	0.44446	0.777318	0.838064
TRERF1	-0.0127808	0.893964	-0.13469	0.928493
UBR2	-0.052057	0.288951	-1.08408	0.789421
TBCC	0.0494344	0.406532	0.844647	0.827167
BICRAL	-0.0603905	0.529397	-0.638051	0.862348
RPL7L1	-0.0900938	0.202963	-1.30838	0.760871
C6orf226	-0.216337	0.0181484	-2.5331	0.584138
AL035587.2	0.0042715	0.97654	0.0297112	0.934729
CNPY3	-0.0136441	0.811499	-0.241097	0.926242
PEX6	0.0333316	0.705317	0.382627	0.908983
PPP2R5D	-0.0248442	0.712327	-0.373067	0.911137
MEA1	-0.04704	0.300138	-1.05868	0.795959
KLHDC3	0.0326547	0.390272	0.874726	0.821428
RRP36	-0.00460049	0.925267	-0.094778	0.929929
CUL7	0.0242645	0.844838	0.197808	0.926242
KLC4	-0.100149	0.262966	-1.14593	0.778709
MRPL2	0.0288062	0.584768	0.553799	0.883617
SRF	-0.0551889	0.550549	-0.60535	0.871816
CUL9	-0.184141	0.0499681	-2.06267	0.616244
DNPH1	0.0084219	0.925136	0.0949445	0.929929
ZNF318	-0.0351024	0.635755	-0.479654	0.891651
ABCC10	-0.118011	0.21943	-1.26052	0.768454
TJAP1	-0.0627975	0.471397	-0.7316	0.843829
POLR1C	0.122687	0.0735466	1.87007	0.646206
YIPF3	-0.0219103	0.615175	-0.509232	0.888221
XPO5	0.0252357	0.769839	0.29587	0.919515
POLH	0.0756757	0.425813	0.809956	0.833127
GTPBP2	-0.155734	0.0767948	-1.84795	0.647048
MAD2L1BP	0.0566855	0.387388	0.880143	0.821428
MRPS18A	-0.0232421	0.718308	-0.364939	0.911221
MRPL14	-0.0111742	0.835836	-0.209455	0.926242
TMEM63B	-0.0660147	0.578944	-0.562463	0.881502
HSP90AB1	0.104323	0.195539	1.33094	0.754362
SLC35B2	-0.0326507	0.603825	-0.52574	0.886237
NFKBIE	0.0377703	0.802117	0.253361	0.925777
AARS2	-0.054369	0.599416	-0.532193	0.885892
CDC5L	-0.0284722	0.553627	-0.600646	0.873788
SUPT3H	0.0763085	0.463334	0.745119	0.843829
RUNX2	-0.0409203	0.838246	-0.206334	0.926242
CLIC5	-0.0787309	0.675777	-0.423322	0.902169
ENPP4	0.00144959	0.989498	0.013299	0.936635
CD2AP	0.0672515	0.211131	1.28428	0.765641
MMUT	0.0509935	0.479476	0.718191	0.844752
CENPQ	-0.018147	0.868953	-0.166738	0.926907
MCM3	0.00143709	0.984778	0.0192754	0.936635
PAQR8	0.121922	0.326592	1.00117	0.804304
EFHC1	0.0723588	0.515476	0.659959	0.858073
TMEM14A	0.0402799	0.682862	0.413498	0.904059
ICK	0.020896	0.848987	0.192448	0.926242
FBXO9	0.0347676	0.46022	0.750377	0.843829
ELOVL5	-0.0675063	0.264104	-1.14313	0.778841
GCLC	-0.13494	0.117684	-1.622	0.694204
KIAA1586	0.0264233	0.747649	0.325413	0.915525
ZNF451	-0.0530556	0.314937	-1.02609	0.803401
BAG2	0.0484591	0.600395	0.530758	0.886237
PRIM2	0.158297	0.10929	1.66223	0.686461
AL135905.2	-0.0494278	0.604393	-0.524911	0.886654
PHF3	-0.00686721	0.838497	-0.20601	0.926242
LMBRD1	0.0441181	0.503648	0.678831	0.855113
FAM135A	0.178489	0.1516	1.48038	0.734582
SDHAF4	-0.0990891	0.240604	-1.20285	0.773518
SMAP1	-0.0151365	0.809151	-0.244163	0.926242
OGFRL1	-0.0481951	0.734477	-0.343088	0.913976
KCNQ5	0.523206	0.0210767	2.4661	0.584138
CGAS	0.0127812	0.923618	0.0968763	0.929929
MTO1	0.00586755	0.918541	0.103339	0.929929
EEF1A1	0.188741	0.0230286	2.42607	0.585358
SLC17A5	-0.0451318	0.528197	-0.639927	0.861966
COX7A2	-0.0485523	0.375089	-0.903549	0.818169
TMEM30A	0.011426	0.824084	0.224705	0.926242
AL080250.1	-0.114986	0.446721	-0.773417	0.838127
SENP6	-0.0524584	0.172046	-1.40707	0.744302
IRAK1BP1	0.0348556	0.665536	0.437597	0.898874
PHIP	-0.0352612	0.477399	-0.721626	0.844299
HMGN3	0.128555	0.109103	1.66316	0.685621
BCKDHB	0.0979606	0.180069	1.3802	0.747299
TENT5A	0.264968	0.0769532	1.8469	0.647048
IBTK	0.0217362	0.766388	0.300446	0.918699
UBE3D	0.294236	0.00687364	2.953	0.580971
DOP1A	0.0145043	0.850195	0.19089	0.926242
PGM3	-0.0127295	0.88407	-0.147349	0.928058
RWDD2A	-0.115767	0.256068	-1.16309	0.775638
CYB5R4	-0.0598187	0.222957	-1.25063	0.770512
CEP162	0.0261363	0.776441	0.287132	0.919699
NT5E	0.0611174	0.759312	0.309849	0.91822
SNX14	-0.0562944	0.308744	-1.0396	0.801354
SYNCRIP	0.0168541	0.74786	0.325131	0.915636
SNHG5	-0.0159722	0.934729	-0.0827477	0.932263
ZNF292	0.0431603	0.313991	1.02814	0.802139
SMIM8	-0.0241327	0.724873	-0.356046	0.913437
SLC35A1	-0.00307864	0.963266	-0.0465314	0.934729
RARS2	0.00989754	0.869354	0.166224	0.926907
ORC3	-0.0210531	0.740164	-0.335444	0.914786
AKIRIN2	-0.0998465	0.122226	-1.60123	0.697076
RNGTT	0.0384622	0.507928	0.671974	0.855659
PNRC1	0.020596	0.713916	0.370906	0.911137
PM20D2	0.0701983	0.526237	0.642997	0.861966
UBE2J1	-0.103361	0.0827142	-1.80965	0.653407
RRAGD	-0.0778746	0.57737	-0.564812	0.881304
LYRM2	-0.0367464	0.40914	-0.839896	0.827421
MDN1	-0.00162092	0.986565	-0.0170129	0.936635
CASP8AP2	-0.16529	0.176075	-1.39346	0.744628
BACH2	0.0389615	0.484081	0.710607	0.846351
MAP3K7	-0.0490914	0.332878	-0.987987	0.804304
MANEA-DT	-0.0375161	0.712277	-0.373135	0.911137
MANEA	0.0108826	0.91923	0.102461	0.929929
UFL1	0.0243456	0.592879	0.541803	0.883728
NDUFAF4	0.0147927	0.837985	0.206672	0.926242
MMS22L	0.0196631	0.798881	0.2576	0.925341
FBXL4	0.0450386	0.400471	0.855768	0.824853
COQ3	0.219101	0.0478555	2.08366	0.611844
PNISR	0.0636288	0.186578	1.35909	0.750908
AL513550.1	0.0330102	0.810028	0.243017	0.926242
USP45	0.0690562	0.387916	0.87915	0.821428
TSTD3	0.00764941	0.942421	0.072977	0.93315
CCNC	0.0613898	0.343518	0.966051	0.807572
ASCC3	0.00301296	0.960013	0.0506561	0.934729
HACE1	0.0104172	0.912395	0.111168	0.929929
PREP	-0.00958462	0.854108	-0.185842	0.926907
PRDM1	-0.625451	0.0328207	-2.26306	0.585358
ATG5	-0.0465573	0.321556	-1.01186	0.804304
CRYBG1	-0.138899	0.199154	-1.31988	0.758229
RTN4IP1	0.0854166	0.541647	0.61903	0.866781
QRSL1	0.0213177	0.70266	0.386259	0.908426
MTRES1	0.0824351	0.305849	1.04597	0.799675
PDSS2	0.0982211	0.135137	1.54546	0.715306
SCML4	-0.122072	0.112694	-1.64562	0.686461
SEC63	0.116617	0.0201016	2.48739	0.584138
OSTM1	-0.0523122	0.420933	-0.818641	0.831929
SNX3	-0.0126659	0.813837	-0.238047	0.926242
AFG1L	0.164031	0.148139	1.49356	0.733729
FOXO3	-0.160164	0.0756614	-1.85558	0.646213
ARMC2	0.0944133	0.463062	0.745576	0.843829
SESN1	-0.11301	0.493101	-0.695869	0.849321
CEP57L1	-0.0770023	0.458363	-0.753521	0.843829
CD164	0.0310048	0.599651	0.531849	0.885892
SMPD2	-0.0433446	0.626152	-0.4934	0.890803
MICAL1	-0.127652	0.176319	-1.39264	0.744628
ZBTB24	-0.00289698	0.973628	-0.0334004	0.934729
AK9	-0.0561876	0.574915	-0.568481	0.879319
FIG4	0.0906888	0.299111	1.06098	0.79503
CDC40	-0.0325764	0.53107	-0.63544	0.863106
CDK19	-0.18088	0.0154248	-2.60514	0.584138
AMD1	0.00332903	0.951709	0.0611876	0.934144
GTF3C6	-0.0554517	0.274183	-1.11871	0.787223
RPF2	0.0894722	0.317929	1.01963	0.80416
SLC16A10	0.234436	0.0265881	2.36053	0.585358
MFSD4B	-0.03203	0.762557	-0.305534	0.91822
REV3L	-0.0211578	0.669721	-0.431753	0.900849
TRAF3IP2-AS1	0.0521993	0.614212	0.510627	0.888221
TRAF3IP2	0.0887018	0.201769	1.31197	0.760871
FYN	0.0153351	0.84218	0.201243	0.926242
TUBE1	0.0554691	0.439309	0.786248	0.837715
FAM229B	0.107328	0.398801	0.858851	0.824853
HDAC2	0.039635	0.443022	0.779804	0.838064
NT5DC1	0.135925	0.0207637	2.47283	0.584138
TSPYL4	-0.0899738	0.357465	-0.937986	0.814701
DSE	-0.0571823	0.587957	-0.549073	0.883728
TSPYL1	-0.0349659	0.639475	-0.474354	0.891651
CALHM6	0.531715	0.0634101	1.94503	0.633055
RWDD1	0.0146339	0.7746	0.289566	0.919595
ZUP1	0.0433187	0.461719	0.747842	0.843829
KPNA5	0.0160474	0.797908	0.258875	0.925341
DCBLD1	-0.0550286	0.668645	-0.433255	0.900532
GOPC	-0.0456972	0.338285	-0.976781	0.806269
NUS1	0.0401693	0.592786	0.541941	0.883728
CEP85L	0.0298736	0.620878	0.500991	0.888807
MCM9	-0.0160471	0.849663	-0.191577	0.926242
ASF1A	0.0136531	0.837456	0.207357	0.926242
FAM184A	-0.406883	0.128919	-1.57174	0.706915
MAN1A1	-0.011135	0.923127	-0.0975008	0.929929
TBC1D32	0.146469	0.096172	1.73066	0.667191
HSF2	0.00297214	0.963437	0.0463147	0.934729
SERINC1	-0.0298655	0.486251	-0.707047	0.847571
HDDC2	0.0102142	0.87287	0.161708	0.926907
NCOA7	-0.150989	0.103683	-1.69058	0.675121
HINT3	-0.0192516	0.77494	-0.289117	0.919595
TRMT11	0.0293164	0.63387	0.482345	0.891651
RNF146	-0.0588143	0.324545	-1.0055	0.804304
ECHDC1	0.0556176	0.183273	1.36973	0.749885
THEMIS	0.0509884	0.440225	0.784656	0.837756
PTPRK	0.361512	0.0962332	1.73032	0.667191
ARHGAP18	-0.408026	0.0897601	-1.76703	0.662819
L3MBTL3	-0.17865	0.0691726	-1.90123	0.639198
SAMD3	-0.0777761	0.584435	-0.554294	0.883617
EPB41L2	0.183674	0.173681	1.40152	0.744302
AKAP7	0.186694	0.0533771	2.0304	0.622416
MED23	0.0064356	0.903937	0.121954	0.929388
STX7	-0.0816007	0.237323	-1.21153	0.773518
VNN2	0.133851	0.141712	1.51873	0.726088
SLC18B1	0.225626	0.011742	2.72432	0.584138
RPS12	0.117562	0.100407	1.70775	0.667232
TBPL1	-0.0476302	0.40735	-0.843156	0.827167
SGK1	-0.33657	0.183389	-1.36936	0.749885
HBS1L	-0.0732414	0.202493	-1.30979	0.760871
MYB	-0.419409	0.153377	-1.4737	0.734582
AHI1	0.0500396	0.712025	0.373479	0.911137
PDE7B	0.3316	0.0201387	2.48656	0.584138
AL360178.1	0.39619	0.171166	1.41008	0.744302
BCLAF1	-0.0179448	0.764861	-0.302473	0.91852
MAP3K5	-0.110503	0.42164	-0.817379	0.831929
PEX7	0.242268	0.0204967	2.47865	0.584138
IFNGR1	-0.0219331	0.739818	-0.335908	0.914786
WAKMAR2	-0.079696	0.737576	-0.33892	0.914062
TNFAIP3	0.0847856	0.627059	0.492097	0.890803
PERP	-0.0767653	0.685178	-0.410296	0.904675
HEBP2	-0.0599991	0.574786	-0.568675	0.879319
CCDC28A	-0.0259667	0.640179	-0.473353	0.891791
REPS1	-0.0592493	0.444332	-0.777539	0.838064
ABRACL	0.002025	0.977293	0.0287565	0.934729
HECA	-0.0764513	0.37023	-0.912934	0.81748
CITED2	0.0714362	0.242622	1.19755	0.773518
VTA1	-0.0040646	0.938251	-0.0782729	0.932804
HIVEP2	0.0276383	0.73008	0.349014	0.913701
AIG1	0.0739602	0.345478	0.962061	0.808896
ADAT2	0.143458	0.218328	1.26364	0.768454
PEX3	0.0790621	0.116931	1.62551	0.694204
FUCA2	-0.0610149	0.578258	-0.563486	0.881304
PHACTR2	-0.0342648	0.716961	-0.366768	0.911221
LTV1	0.0607514	0.388823	0.877443	0.821428
SF3B5	0.000534623	0.992086	0.0100216	0.936635
STX11	-0.143893	0.255315	-1.16498	0.775638
UTRN	0.0551186	0.373707	0.90621	0.818169
EPM2A	-0.0297376	0.833758	-0.212148	0.926242
FBXO30	-0.300443	0.0295881	-2.31127	0.585358
SHPRH	-0.0546214	0.307154	-1.04309	0.80084
STXBP5	-0.0382103	0.765977	-0.300992	0.918634
TAB2	-0.0371453	0.700296	-0.389496	0.908275
ZC3H12D	0.0807083	0.583873	0.555127	0.883617
PPIL4	-0.00290351	0.952363	-0.0603579	0.934144
GINM1	-0.0683543	0.19771	-1.32428	0.758227
KATNA1	-0.0140618	0.811255	-0.241415	0.926242
LATS1	0.0130416	0.843973	0.198926	0.926242
NUP43	0.0798039	0.431578	0.799772	0.835607
PCMT1	-0.0735652	0.157055	-1.46008	0.736443
MTHFD1L	-0.0109906	0.943394	-0.0717419	0.93315
ZBTB2	-0.0416181	0.500876	-0.683289	0.852997
RMND1	0.101287	0.188844	1.35187	0.750908
ARMT1	-0.129708	0.0866501	-1.78548	0.659086
SYNE1	0.000318603	0.994977	0.0063607	0.936635
FBXO5	0.00412156	0.979495	0.025967	0.934729
AL080276.2	0.0434008	0.747269	0.325922	0.915485
MTRF1L	-0.149994	0.0455333	-2.10772	0.604574
IPCEF1	-0.0681254	0.34557	-0.961875	0.808896
SCAF8	-0.0167444	0.843205	-0.199918	0.926242
TFB1M	0.135917	0.0324814	2.26791	0.585358
ARID1B	-0.0500976	0.318352	-1.01873	0.80416
TMEM242	0.0156003	0.819036	0.231273	0.926242
SNX9	-0.0637108	0.601727	-0.528808	0.886237
SYNJ2	-0.077904	0.55983	-0.59121	0.875201
SERAC1	-0.1406	0.276816	-1.11244	0.788411
GTF2H5	-0.037584	0.654635	-0.452896	0.89433
TULP4	-0.200261	0.0202667	-2.48372	0.584138
TMEM181	-0.167882	0.0538676	-2.02591	0.623996
DYNLT1	-0.00851279	0.906406	-0.118804	0.929929
SYTL3	-0.196014	0.141166	-1.52091	0.72549
EZR	-0.105797	0.0749785	-1.86022	0.646213
RSPH3	0.119878	0.381726	0.890858	0.81904
AL035530.2	0.0988544	0.407	0.843793	0.827167
TAGAP	0.0865898	0.292494	1.07596	0.789425
SOD2	-0.0390698	0.578866	-0.56258	0.881502
WTAP	0.00260426	0.962261	0.0478053	0.934729
ACAT2	-0.0236918	0.645868	-0.465278	0.893067
TCP1	-0.0592679	0.387205	-0.880488	0.821428
MRPL18	0.0361961	0.595464	0.537998	0.883728
IGF2R	-0.0213822	0.670858	-0.430168	0.900849
MAP3K4	-0.129261	0.0608334	-1.96575	0.631956
AGPAT4	-0.150993	0.252145	-1.173	0.775638
PRKN	0.055588	0.726139	0.354334	0.913603
QKI	-0.0130498	0.872312	-0.162425	0.926907
SFT2D1	-0.0318114	0.659919	-0.445467	0.896341
MPC1	0.00468398	0.951208	0.0618237	0.934144
RPS6KA2	0.151547	0.399254	0.858013	0.824853
RNASET2	0.0781606	0.505109	0.676487	0.855336
FGFR1OP	0.0416981	0.626944	0.492263	0.890803
CCR6	-0.155536	0.41594	-0.827594	0.831735
AFDN	-0.0497102	0.707239	-0.380002	0.909739
WDR27	-0.0744249	0.445967	-0.774718	0.838127
C6orf120	0.0452456	0.471054	0.732173	0.843829
PHF10	0.0246884	0.682516	0.413977	0.904059
TCTE3	-0.0245867	0.83462	-0.211031	0.926242
ERMARD	-0.194441	0.0176899	-2.54449	0.584138
FAM120B	0.137657	0.022733	2.43193	0.585358
PSMB1	-0.00325886	0.938876	-0.0774789	0.933007
TBP	0.0362274	0.448853	0.769751	0.839557
PDCD2	0.0728308	0.161169	1.44514	0.737863
PRKAR1B	0.169852	0.0952563	1.73572	0.667191
DNAAF5	0.0162598	0.862389	0.175178	0.926907
SUN1	-0.108474	0.062007	-1.95622	0.633055
GET4	-0.0260314	0.66577	-0.437271	0.898905
ADAP1	-0.0047718	0.984007	-0.020253	0.936284
COX19	-0.0657072	0.213031	-1.27878	0.765641
C7orf50	0.0625191	0.387034	0.880811	0.821428
GPR146	0.105258	0.404193	0.848926	0.826659
ZFAND2A	-0.119711	0.33248	-0.988816	0.804304
INTS1	-0.03848	0.636025	-0.479268	0.891651
MAFK	0.0245901	0.793802	0.264262	0.925341
PSMG3	0.0426465	0.476336	0.723388	0.844299
PSMG3-AS1	-0.107633	0.364962	-0.923204	0.815601
MAD1L1	0.0429846	0.657308	0.449134	0.89505
MRM2	0.0730833	0.263144	1.14549	0.778806
NUDT1	0.0402117	0.585309	0.552996	0.883617
SNX8	-0.215345	0.181959	-1.37401	0.748254
EIF3B	0.0774574	0.298763	1.06177	0.79503
CHST12	0.0613912	0.521593	0.650294	0.859695
LFNG	0.0395556	0.693322	0.399069	0.907449
BRAT1	0.00285378	0.961571	0.0486807	0.934729
IQCE	-0.055122	0.692071	-0.40079	0.907381
GNA12	-0.265525	0.0137029	-2.6571	0.584138
CARD11	-0.0331992	0.691008	-0.402253	0.907381
FOXK1	-0.0632574	0.411831	-0.835012	0.829438
AP5Z1	-0.00815042	0.86069	-0.177364	0.926907
RBAK	0.0546746	0.64799	0.462274	0.893357
WIPI2	-0.0547778	0.331518	-0.990825	0.804304
TNRC18	-0.23679	0.0602703	-1.97038	0.631956
FBXL18	-0.132101	0.320196	-1.01477	0.804304
ACTB	-0.0979343	0.0733129	-1.87169	0.646206
RNF216	0.0162533	0.742564	0.332224	0.915082
CCZ1	-0.105651	0.294819	-1.07067	0.789906
PMS2	-0.001825	0.980771	-0.0243514	0.935098
AIMP2	0.0514498	0.559824	0.591219	0.875201
EIF2AK1	-0.0647777	0.208445	-1.29213	0.762358
USP42	-0.0178314	0.832025	-0.214394	0.926242
CYTH3	0.00888819	0.946435	0.0678802	0.933458
FAM220A	-0.101881	0.483193	-0.712066	0.846351
RAC1	-0.123863	0.0361891	-2.21721	0.585358
DAGLB	-0.0702339	0.403262	-0.850635	0.825686
KDELR2	-0.0181969	0.711126	-0.374703	0.911137
ZDHHC4	-0.0243112	0.631747	-0.48538	0.891651
C7orf26	-0.0402834	0.578129	-0.563679	0.881304
ZNF316	-0.106633	0.202284	-1.31042	0.760871
ZNF12	-0.0290867	0.580878	-0.559581	0.882332
CCZ1B	-0.0108576	0.920564	-0.100763	0.929929
C1GALT1	0.164465	0.00447055	3.13257	0.580971
MIOS	0.0424352	0.600904	0.530013	0.886237
RPA3	-0.104281	0.0554418	-2.01174	0.627179
UMAD1	-0.00912732	0.866507	-0.169882	0.926907
GLCCI1	0.0281556	0.69247	0.400241	0.907381
NDUFA4	-0.0204978	0.717675	-0.365798	0.911221
PHF14	0.0553795	0.201159	1.3138	0.759956
TMEM106B	0.0573342	0.377953	0.898056	0.818594
ARL4A	-0.0815742	0.33558	-0.982372	0.804914
ANKMY2	0.0314076	0.764471	0.30299	0.918268
BZW2	0.187519	0.0210093	2.46754	0.584138
AHR	-0.0715594	0.432595	-0.797986	0.835607
AC073332.1	-0.202258	0.0918557	-1.7549	0.665922
SNX13	-0.0204989	0.679284	-0.418454	0.902827
TWISTNB	-0.0135333	0.874678	-0.159389	0.926907
SP4	0.0125743	0.843721	0.199251	0.926242
CDCA7L	0.238005	0.0914206	1.7574	0.665898
TOMM7	0.154271	0.0254988	2.37968	0.585358
SNHG26	0.0276963	0.864786	0.172094	0.926907
FAM126A	-0.126552	0.0759803	-1.85342	0.646213
KLHL7	-0.0104282	0.897273	-0.130462	0.928584
NUP42	-0.0246055	0.642617	-0.469888	0.892056
MALSU1	-0.010806	0.834094	-0.211712	0.926242
TRA2A	0.0478358	0.380793	0.892632	0.818594
CCDC126	-0.00945873	0.92331	-0.0972679	0.929929
FAM221A	0.132806	0.225995	1.2422	0.771819
MPP6	0.193262	0.0879861	1.77748	0.659539
OSBPL3	-0.106696	0.406752	-0.844246	0.827167
CYCS	0.037171	0.613321	0.511919	0.888138
C7orf31	0.165148	0.10481	1.68478	0.67641
NFE2L3	-0.135775	0.245893	-1.18904	0.773518
HNRNPA2B1	0.034073	0.421325	0.817942	0.831929
CBX3	-0.00910072	0.831257	-0.215391	0.926242
SNX10	0.0830882	0.422841	0.815238	0.831929
SKAP2	0.0584851	0.757805	0.311856	0.917779
HOTAIRM1	-0.173375	0.360899	-0.93119	0.815535
HIBADH	0.137666	0.0348639	2.23477	0.585358
TAX1BP1	-0.025455	0.618831	-0.503944	0.888807
JAZF1	-0.23279	0.170806	-1.41131	0.744302
FKBP14	0.0562107	0.680353	0.416973	0.90335
PLEKHA8	-0.0234325	0.850912	-0.189965	0.926476
MTURN	0.00600348	0.94383	0.0711874	0.93315
ZNRF2	-0.036532	0.586638	-0.551026	0.883728
NOD1	-0.162242	0.0798633	-1.82779	0.651473
GGCT	0.140465	0.0505784	2.05675	0.617663
GARS-DT	-0.0174287	0.848969	-0.192472	0.926242
GARS	-0.0491494	0.544738	-0.614267	0.867603
LSM5	0.00893053	0.871007	0.1641	0.926907
AVL9	-0.0823985	0.220033	-1.25882	0.768454
KBTBD2	-0.0945766	0.218401	-1.26343	0.768454
NT5C3A	0.0600946	0.294185	1.07211	0.789906
RP9	-0.0453978	0.318242	-1.01896	0.80416
BBS9	0.125675	0.177748	1.38788	0.74698
DPY19L1	-0.237125	0.0627423	-1.95033	0.633055
HERPUD2	0.0411797	0.380663	0.892881	0.818594
SEPTIN7	-0.0238048	0.642234	-0.470431	0.892056
EEPD1	-0.0834483	0.578928	-0.562486	0.881502
AOAH	0.285858	0.0630218	1.9481	0.633055
ELMO1	-0.00877932	0.858669	-0.179966	0.926907
STARD3NL	0.00196088	0.972896	0.0343278	0.934729
TRGV10	0.317094	0.024295	2.40175	0.585358
TRGV9	0.700416	0.0797978	1.82822	0.651473
TRG-AS1	0.177892	0.185465	1.36266	0.75084
TRGV3	0.755474	0.0290389	2.31994	0.585358
VPS41	0.0984743	0.182385	1.37262	0.749032
YAE1	0.0738616	0.366546	0.920105	0.815601
RALA	0.0566681	0.258423	1.15719	0.775638
CDK13	-0.0238651	0.690762	-0.402592	0.907381
MPLKIP	0.0243584	0.706144	0.381496	0.909318
C7orf25	0.0427114	0.681244	0.415737	0.903976
PSMA2	-0.00366843	0.939622	-0.0765318	0.93315
MRPL32	-0.0437371	0.465989	-0.740652	0.843829
STK17A	0.0615267	0.273156	1.12117	0.785768
COA1	0.0652042	0.482534	0.71315	0.846351
BLVRA	0.0124927	0.874069	0.160169	0.926907
MRPS24	0.000311819	0.996782	0.0040749	0.936635
URGCP	-0.0230477	0.772719	-0.292055	0.919595
UBE2D4	0.0591727	0.363162	0.926733	0.815601
LINC00957	-0.171463	0.235244	-1.21707	0.773518
DBNL	-0.0164405	0.825176	-0.223285	0.926242
POLM	0.0407949	0.55616	0.596786	0.874843
AEBP1	-0.0379539	0.75553	-0.314888	0.917127
POLD2	0.164987	0.0136198	2.65976	0.584138
YKT6	-0.000370632	0.995947	-0.00513178	0.936635
NUDCD3	-0.0322038	0.558569	-0.593124	0.875037
DDX56	0.0558446	0.290506	1.0805	0.789421
TMED4	0.00736102	0.844885	0.197747	0.926242
OGDH	-0.103957	0.187024	-1.35766	0.750908
ZMIZ2	-0.0378158	0.737194	-0.339434	0.913976
PPIA	0.0637948	0.224086	1.24749	0.770512
H2AFV	-0.183111	0.0203114	-2.48273	0.584138
PURB	-0.042857	0.579988	-0.560906	0.881866
MYO1G	-0.291095	0.042469	-2.1412	0.600382
SNHG15	0.0881669	0.380007	0.894132	0.818594
CCM2	0.0536829	0.490112	0.700736	0.848877
TBRG4	0.108972	0.227371	1.23842	0.771819
HUS1	0.0172137	0.803712	0.251273	0.926146
UPP1	-0.0721735	0.396094	-0.863866	0.823959
IKZF1	0.213467	0.0569488	1.9985	0.629662
FIGNL1	0.0982012	0.355888	0.941123	0.814701
SEC61G	-0.0851616	0.173153	-1.40331	0.744302
LANCL2	-0.021271	0.88762	-0.142805	0.928318
VOPP1	-0.0528053	0.386638	-0.881557	0.821428
NIPSNAP2	0.105232	0.0764067	1.85055	0.646213
MRPS17	0.0275028	0.662525	0.441812	0.89724
PSPH	-0.179003	0.530346	-0.63657	0.862654
CCT6A	0.0634285	0.192616	1.34001	0.750938
SUMF2	0.0727583	0.179271	1.38283	0.74698
CHCHD2	-0.0544289	0.309519	-1.03789	0.801354
ZNF736	0.0806075	0.257519	1.15945	0.775638
ZNF680	-0.0182738	0.846167	-0.19609	0.926242
ZNF107	0.0308596	0.591897	0.543251	0.883728
ZNF138	0.129781	0.0667366	1.91934	0.638167
ZNF273	0.0200794	0.815095	0.236407	0.926242
ERV3-1	-0.146558	0.08354	-1.8045	0.656691
ZNF92	0.00699669	0.91436	0.108664	0.929929
VKORC1L1	-0.128164	0.132605	-1.55604	0.711189
GUSB	-0.0686409	0.191338	-1.34401	0.750908
ASL	-0.0622747	0.583197	-0.556132	0.883512
CRCP	0.00998302	0.862623	0.174877	0.926907
LINC00174	-0.242312	0.115661	-1.63147	0.691659
AC008267.5	-0.0587775	0.632718	-0.483991	0.891651
KCTD7	-0.10648	0.387502	-0.879928	0.821428
RABGEF1	-0.0119977	0.871211	-0.163839	0.926907
AC027644.3	-0.168295	0.327543	-0.999166	0.804304
TMEM248	-0.0553782	0.156906	-1.46062	0.736443
SBDS	0.0129327	0.887918	0.142424	0.928318
TYW1	0.0948556	0.167454	1.4229	0.744164
AUTS2	0.0218794	0.874871	0.159141	0.926907
TYW1B	-0.0742148	0.506115	-0.674874	0.855336
POM121	-0.0200251	0.737296	-0.339296	0.913976
NSUN5	0.0276572	0.555855	0.597251	0.874843
BAZ1B	-0.0124205	0.807196	-0.246717	0.926146
BCL7B	-0.0063859	0.907104	-0.117914	0.929929
TBL2	-0.00952614	0.936299	-0.0807525	0.932263
DNAJC30	0.0864054	0.187849	1.35503	0.750908
BUD23	0.0126426	0.843617	0.199386	0.926242
ABHD11	0.015702	0.845936	0.19639	0.926242
LIMK1	-0.0966307	0.336367	-0.980743	0.805752
EIF4H	0.015599	0.809067	0.244272	0.926242
RFC2	-0.0788566	0.388381	-0.878275	0.821428
GTF2I	-0.0426648	0.465023	-0.742274	0.843829
NCF1	-0.112774	0.339504	-0.974271	0.806314
GTF2IRD2	-0.69779	0.009305	-2.82445	0.584138
CASTOR2	0.0132944	0.892206	0.136937	0.928493
RCC1L	-0.0535564	0.364793	-0.923533	0.815601
GTF2IRD2B	-0.0138221	0.874251	-0.159936	0.926907
TRIM73	0.0253274	0.762857	0.305135	0.91822
POM121C	0.0598956	0.348835	0.955263	0.809967
RHBDD2	0.0547613	0.527044	0.641733	0.861966
POR	-0.0671581	0.230586	-1.22964	0.773518
TMEM120A	0.0299026	0.68617	0.408926	0.904723
STYXL1	-0.0592845	0.322571	-1.0097	0.804304
MDH2	-0.0116292	0.807572	-0.246225	0.926146
HSPB1	0.0669642	0.44083	0.783605	0.838064
YWHAG	-0.0771684	0.348123	-0.956702	0.809812
DTX2	0.0562826	0.426226	0.809223	0.833127
POMZP3	-0.33741	0.0922461	-1.75267	0.666078
CCDC146	0.101992	0.455052	0.759148	0.842447
GSAP	0.0683814	0.536841	0.626465	0.864162
PTPN12	-0.301681	0.0565478	-2.00199	0.629662
APTR	0.0877926	0.309125	1.03876	0.801354
RSBN1L	0.0363413	0.368823	0.915668	0.817015
TMEM60	-0.00224991	0.984042	-0.0202087	0.936284
PHTF2	-0.103622	0.171631	-1.40849	0.744302
DMTF1	-0.0336579	0.528125	-0.64004	0.861966
TMEM243	0.0733104	0.195467	1.33117	0.754362
TP53TG1	-0.0777423	0.437126	-0.790053	0.837281
CROT	-0.0193115	0.829496	-0.217676	0.926242
ABCB1	-0.144687	0.293366	-1.07397	0.789906
SLC25A40	-0.0354375	0.534047	-0.630804	0.863584
DBF4	-0.0335703	0.62862	-0.489858	0.891436
SRI	-0.0718346	0.16264	-1.43987	0.738673
GTPBP10	-0.01816	0.760597	-0.308139	0.91822
MTERF1	0.0765315	0.281979	1.10026	0.789421
AKAP9	-0.0311521	0.492619	-0.696654	0.849321
CYP51A1	-0.179203	0.0946019	-1.73937	0.667191
KRIT1	0.00769167	0.869745	0.165721	0.926907
ANKIB1	-0.0123998	0.823474	-0.225498	0.926242
GATAD1	-0.160697	0.0526798	-2.03685	0.622156
PEX1	0.000663508	0.991531	0.0107244	0.936635
RBM48	0.0303466	0.553939	0.60017	0.874061
FAM133B	-0.0776439	0.289258	-1.08337	0.789421
CDK6	0.133079	0.384508	0.885581	0.820966
SAMD9	0.111431	0.318134	1.01919	0.80416
SAMD9L	0.264124	0.234885	1.21804	0.773518
VPS50	0.00196383	0.978243	0.0275536	0.934729
BET1	0.0386848	0.506883	0.673645	0.855526
CASD1	0.032646	0.592612	0.542197	0.883728
SLC25A13	-0.140648	0.138961	-1.52979	0.719694
SEM1	-0.0665885	0.291251	-1.0788	0.789421
SDHAF3	0.180294	0.0149905	2.61771	0.584138
ASNS	-0.303104	0.0331344	-2.25861	0.585358
AC079781.5	0.191776	0.0325031	2.2676	0.585358
LMTK2	0.0257475	0.785635	0.275003	0.923349
TECPR1	0.018286	0.773505	0.291016	0.919595
BRI3	-0.136051	0.0459359	-2.10347	0.604574
TRRAP	-0.0504204	0.540761	-0.620398	0.866517
SMURF1	-0.205958	0.0210466	-2.46674	0.584138
ARPC1A	0.0120919	0.797152	0.259867	0.925341
ARPC1B	-0.0304812	0.541919	-0.61861	0.866781
PDAP1	0.0354729	0.384697	0.885224	0.821156
BUD31	-0.0475208	0.477446	-0.721548	0.844299
PTCD1	-0.0635555	0.64297	-0.469387	0.892056
CPSF4	-0.0293874	0.677261	-0.42126	0.902236
ATP5MF	-0.0572672	0.372967	-0.907638	0.817917
ZNF789	0.0435383	0.651362	0.45751	0.893498
ZNF394	-0.0243596	0.74546	-0.328342	0.915485
ZKSCAN5	-0.0459554	0.670931	-0.430066	0.900849
FAM200A	-0.0904346	0.144886	-1.50619	0.729204
ZNF655	-0.0836682	0.111015	-1.65376	0.686461
ZSCAN25	0.0272182	0.703344	0.385324	0.908426
TRIM4	-0.0220272	0.627339	-0.491695	0.890803
ZKSCAN1	0.0153324	0.77922	0.283461	0.920359
ZSCAN21	0.0168991	0.926085	0.0937377	0.930113
ZNF3	-0.000284843	0.996072	-0.0049733	0.936635
COPS6	0.0380548	0.354885	0.943121	0.814473
MCM7	-0.00963333	0.846659	-0.195455	0.926242
AP4M1	0.0512575	0.515305	0.66023	0.857916
TAF6	-0.000407012	0.994003	-0.0075937	0.936635
CNPY4	0.0793757	0.317165	1.02128	0.803883
LAMTOR4	-0.0716991	0.220098	-1.25864	0.768454
MAP11	0.0832093	0.386092	0.882587	0.821428
GAL3ST4	-0.227023	0.232212	-1.22523	0.773518
GPC2	0.126982	0.513246	0.6635	0.857075
STAG3	-0.00235234	0.989986	-0.012681	0.936635
CASTOR3	-0.0413109	0.607699	-0.52009	0.887689
PVRIG	0.0750066	0.592587	0.542233	0.883728
PILRB	-0.111026	0.420236	-0.819887	0.831929
ZCWPW1	0.0319611	0.667805	0.434427	0.900176
MEPCE	-0.185075	0.135165	-1.54535	0.715306
PPP1R35	0.034787	0.484524	0.70988	0.846351
TSC22D4	0.046644	0.342935	0.967241	0.807572
AGFG2	-0.0159388	0.903449	-0.122577	0.929324
SAP25	0.019142	0.826213	0.221938	0.926242
LRCH4	0.0510526	0.413805	0.831443	0.829941
MOSPD3	0.00506958	0.958538	0.0525261	0.934729
GNB2	-0.0647331	0.151547	-1.48057	0.734582
GIGYF1	-0.143188	0.156377	-1.46257	0.736443
POP7	-0.0781599	0.212848	-1.27931	0.765641
SLC12A9	-0.213357	0.0282857	-2.33207	0.585358
TRIP6	-0.0440162	0.73596	-0.341093	0.913976
SRRT	-0.0118293	0.847869	-0.193892	0.926242
UFSP1	0.167326	0.386421	0.881967	0.821428
AC105446.1	-0.176363	0.345763	-0.961482	0.808896
TRIM56	-0.0212697	0.831895	-0.214563	0.926242
AP1S1	0.0233223	0.736075	0.340939	0.913976
PLOD3	-0.0555872	0.567833	-0.579113	0.876942
ZNHIT1	-0.0422223	0.424803	-0.811747	0.833127
CLDN15	-0.22713	0.0669512	-1.91772	0.638167
FIS1	0.0842255	0.162239	1.44131	0.738149
IFT22	0.0138247	0.853297	0.186889	0.926907
CUX1	-0.0274341	0.583206	-0.556118	0.883512
PRKRIP1	-0.059124	0.280699	-1.10327	0.789421
ORAI2	-0.0897782	0.432183	-0.798708	0.835607
ALKBH4	0.0327446	0.547476	0.610058	0.869571
LRWD1	0.0687954	0.40959	0.839078	0.827421
POLR2J	-0.0814156	0.36085	-0.931286	0.815535
RASA4B	0.142856	0.600227	0.531005	0.886237
POLR2J3	-0.249492	0.0704319	-1.89209	0.64529
RASA4	0.00827097	0.945617	0.0689191	0.933451
UPK3BL1	-0.37035	0.0305394	-2.2966	0.585358
FAM185A	0.088627	0.303266	1.0517	0.798112
ARMC10	0.0650581	0.264004	1.14337	0.778841
NAPEPLD	0.0153174	0.8884	0.141806	0.928318
PMPCB	0.0404529	0.391208	0.872972	0.822063
DNAJC2	-0.00596078	0.8956	-0.1326	0.928493
PSMC2	0.0104333	0.822713	0.226488	0.926242
ORC5	0.0878015	0.159604	1.45078	0.736609
AC007384.1	0.410313	0.0174297	2.55107	0.584138
KMT2E-AS1	-0.202861	0.0433143	-2.13175	0.601896
KMT2E	-0.00484109	0.920555	-0.100774	0.929929
SRPK2	1.24125e-05	0.999794	0.00026096	0.93678
PUS7	0.228191	0.138212	1.53283	0.719694
RINT1	-0.0697363	0.313804	-1.02855	0.802139
ATXN7L1	-0.0707538	0.433807	-0.795858	0.835607
CDHR3	-0.0407061	0.65194	-0.456693	0.893498
SYPL1	-0.0379359	0.516263	-0.658713	0.858146
NAMPT	-0.1693	0.139784	-1.52646	0.721886
CCDC71L	-0.14509	0.0945355	-1.73974	0.667191
PIK3CG	0.0270081	0.75821	0.311317	0.918156
HBP1	-0.0238862	0.665505	-0.43764	0.898874
COG5	0.0179223	0.882108	0.149862	0.927753
DUS4L	0.0428353	0.70492	0.383169	0.908826
BCAP29	-0.0428514	0.623429	-0.497315	0.889819
AC002467.1	-0.291627	0.111043	-1.65363	0.686461
CBLL1	-0.0357807	0.606662	-0.5216	0.887629
DLD	0.0342512	0.413213	0.832513	0.829941
PNPLA8	-0.0988648	0.110543	-1.65607	0.686461
THAP5	-0.000482762	0.994168	-0.00738491	0.936635
DNAJB9	-0.0789153	0.285328	-1.09245	0.789421
IMMP2L	0.140275	0.0900903	1.7651	0.662819
LRRN3	0.44997	0.0359954	2.21974	0.585358
ZNF277	0.0415195	0.381824	0.890672	0.81904
IFRD1	0.00374518	0.974361	0.0324711	0.934729
TMEM168	0.0892606	0.164404	1.43361	0.739912
BMT2	0.133837	0.0304851	2.29743	0.585358
SMIM30	0.0189338	0.787967	0.271932	0.924098
MDFIC	0.0380678	0.586579	0.551113	0.883728
TES	-0.0731432	0.365047	-0.923037	0.815601
CAPZA2	-0.0724283	0.0960615	-1.73126	0.667191
ST7	0.152762	0.282829	1.09828	0.789421
LSM8	0.0148642	0.765596	0.301497	0.918634
ING3	0.00525118	0.932855	0.0851289	0.932263
FAM3C	-0.0196426	0.73088	-0.347935	0.913701
NDUFA5	-0.0251169	0.606616	-0.521667	0.887629
WASL	0.0337883	0.577915	0.563999	0.881304
AC006333.2	0.265521	0.032309	2.27039	0.585358
POT1	0.087231	0.267918	1.13381	0.781399
ZNF800	0.0701578	0.169728	1.41502	0.744302
GCC1	0.0549081	0.543008	0.616931	0.866781
ARF5	0.00219679	0.967361	0.0413418	0.934729
SND1	0.125527	0.140395	1.524	0.723906
RBM28	-0.0181861	0.726456	-0.353906	0.913603
IMPDH1	-0.0472816	0.707547	-0.379582	0.909906
HILPDA	-0.00644643	0.97099	-0.0367424	0.934729
METTL2B	-0.0464156	0.615506	-0.508752	0.888284
CALU	0.0031389	0.955028	0.0569773	0.934729
ATP6V1F	-0.0759621	0.148044	-1.49393	0.733729
TNPO3	-0.16582	0.0135169	-2.66307	0.584138
TSPAN33	-0.346977	0.126557	-1.582	0.704363
AHCYL2	0.0373929	0.625154	0.494834	0.890435
SMKR1	0.464543	0.010755	2.76226	0.584138
AC078846.1	0.15973	0.269969	1.12884	0.781783
NRF1	0.0350495	0.572004	0.572844	0.878876
UBE2H	-0.0836436	0.102377	-1.69737	0.672243
ZC3HC1	0.0762125	0.301984	1.05455	0.797805
KLHDC10	-0.0313196	0.704438	-0.383828	0.908826
TMEM209	0.0908684	0.117975	1.62065	0.694204
CPA5	-0.168249	0.665622	-0.437477	0.898874
CEP41	0.0269661	0.806851	0.247168	0.926146
COPG2	0.179554	0.120232	1.61026	0.697076
AC058791.1	-0.125189	0.441502	-0.782439	0.838064
LINC-PINT	-0.149717	0.130679	-1.5642	0.707897
MKLN1	-0.0578346	0.262166	-1.1479	0.778555
CHCHD3	0.013626	0.776026	0.287681	0.919699
EXOC4	0.148939	0.0172725	2.5551	0.584138
SLC35B4	0.193287	0.0105687	2.76979	0.584138
AKR1B1	0.112603	0.0665879	1.92047	0.638167
BPGM	-0.111901	0.370119	-0.913151	0.81748
AGBL3	-0.0551011	0.63941	-0.474447	0.891651
CYREN	0.0463691	0.620872	0.500999	0.888807
TMEM140	0.0920889	0.555716	0.597463	0.874843
WDR91	-0.0918684	0.249065	-1.18087	0.773518
CNOT4	0.00662088	0.890513	0.139103	0.928318
NUP205	-0.0815137	0.246037	-1.18867	0.773518
STMP1	0.0101723	0.87268	0.161952	0.926907
MTPN	-0.0388876	0.376042	-0.901718	0.818169
CREB3L2	-0.0516743	0.646786	-0.463977	0.893357
TRIM24	0.0255302	0.706071	0.381597	0.909318
ZC3HAV1	0.0378715	0.465792	0.740983	0.843829
UBN2	-0.00814035	0.924008	-0.0963801	0.929929
FMC1	-0.141914	0.102575	-1.69634	0.672243
LUC7L2	-0.0745499	0.0595334	-1.9765	0.631956
HIPK2	-0.0573469	0.493652	-0.694974	0.84934
TBXAS1	-0.206381	0.279056	-1.10714	0.789421
PARP12	0.149599	0.296436	1.06701	0.79256
KDM7A	-0.0570864	0.543934	-0.615503	0.866954
KDM7A-DT	-0.0818647	0.603817	-0.525753	0.886237
SLC37A3	-0.0462647	0.444762	-0.776796	0.838064
MKRN1	-0.0352689	0.476212	-0.723593	0.844299
ADCK2	-0.0935554	0.149608	-1.48793	0.734582
NDUFB2	-0.0176778	0.778403	-0.28454	0.920359
BRAF	-0.0402079	0.525185	-0.644647	0.86175
MRPS33	0.131604	0.0190355	2.5118	0.584138
AGK	0.0646807	0.346233	0.960529	0.80896
DENND11	-0.0278499	0.811255	-0.241415	0.926242
SSBP1	0.00214054	0.977852	0.0280485	0.934729
TRBV2	0.0606927	0.561955	0.58799	0.875673
TRBV3-1	0.0824542	0.393962	0.867831	0.823821
TRBV4-1	-0.238893	0.15934	-1.45174	0.736609
TRBV5-1	0.0147383	0.867681	0.168373	0.926907
TRBV6-1	-0.0246956	0.827994	-0.219626	0.926242
TRBV4-2	0.0662114	0.703038	0.385743	0.908426
TRBV6-2	0.17759	0.341971	0.969212	0.806912
TRBV7-2	0.150242	0.255218	1.16523	0.775638
TRBV6-4	-0.00853404	0.963146	-0.0466837	0.934729
TRBV7-3	-0.0413764	0.734732	-0.342745	0.913976
TRBV9	0.00551626	0.950923	0.0621855	0.934144
TRBV10-1	0.390802	0.159476	1.45125	0.736609
TRBV11-1	-0.211666	0.784374	-0.276664	0.923272
TRBV10-2	0.221321	0.437864	0.788765	0.837715
TRBV11-2	-0.198372	0.134967	-1.54616	0.715306
TRBV12-2	-0.210297	0.36301	-0.927033	0.815601
TRBV6-5	-0.0638276	0.58146	-0.558715	0.882759
TRBV5-4	-0.133042	0.339363	-0.974562	0.806314
TRBV6-6	0.154262	0.168126	1.42056	0.744302
TRBV5-5	-0.127772	0.377711	-0.898519	0.818594
TRBV7-6	0.18457	0.262284	1.14761	0.778555
TRBV5-6	-0.0183963	0.879148	-0.153656	0.927397
TRBV7-7	0.352554	0.189221	1.35068	0.750908
TRBV7-9	0.175995	0.0350121	2.23278	0.585358
TRBV13	0.136659	0.640371	0.473079	0.891791
TRBV10-3	-0.0270086	0.792117	-0.266475	0.925341
TRBV11-3	0.189992	0.432647	0.797893	0.835607
TRBV12-3	0.114674	0.304653	1.04862	0.798306
TRBV12-4	0.138924	0.229869	1.23158	0.77308
TRBV12-5	0.368337	0.200655	1.31533	0.759036
TRBV14	0.190637	0.281798	1.10069	0.789421
TRBV15	-0.0689336	0.608062	-0.519561	0.887689
TRBV18	0.111198	0.31592	1.02396	0.803744
TRBV19	-0.108379	0.526903	-0.641953	0.861966
TRBV20-1	0.0594413	0.610958	0.515349	0.888138
TRBV21-1	0.0581611	0.565446	0.582712	0.876488
TRBV23-1	0.326777	0.121367	1.6051	0.697076
TRBV24-1	0.233266	0.0835604	1.80437	0.656691
TRBV25-1	0.388304	0.13513	1.54549	0.715306
TRBV27	0.211699	0.10976	1.65992	0.686461
TRBV28	-0.0380962	0.790276	-0.268895	0.924871
TRBV29-1	-0.0900307	0.485131	-0.708884	0.846468
TRBC1	0.00117413	0.988386	0.0147064	0.936635
TRBC2	0.0553951	0.511688	0.665976	0.857004
TRBV30	0.00540527	0.956624	0.0549536	0.934729
EPHB6	0.220226	0.0211599	2.46432	0.584138
GSTK1	0.102846	0.118309	1.61911	0.694204
CASP2	0.00203238	0.97348	0.0335875	0.934729
ZYX	-0.143118	0.0666113	-1.92029	0.638167
EPHA1	-0.0604924	0.755787	-0.314546	0.917158
EPHA1-AS1	-0.139172	0.325666	-1.00313	0.804304
TCAF2	-0.0494406	0.759387	-0.30975	0.91822
TCAF2C	0.105591	0.585997	0.551976	0.883728
TCAF1	0.0140255	0.899177	0.12803	0.928655
AC004889.1	0.0289682	0.816024	0.235195	0.926242
TPK1	0.151768	0.0895626	1.76818	0.662819
CUL1	-0.032755	0.539443	-0.622435	0.86568
EZH2	-0.194704	0.0899153	-1.76612	0.662819
PDIA4	0.0143631	0.798395	0.258237	0.925341
ZNF786	-0.00285067	0.973037	-0.0341485	0.934729
ZNF425	0.030496	0.766278	0.300592	0.91865
ZNF398	0.0586739	0.362012	0.928995	0.815601
ZNF282	-0.273174	0.0185267	-2.5239	0.584138
ZNF212	-0.00445928	0.968478	-0.0399261	0.934729
ZNF783	-0.19278	0.10943	-1.66155	0.686461
ZNF777	-0.252982	0.0723264	-1.8786	0.646206
ZNF746	-0.0489963	0.586789	-0.550803	0.883728
KRBA1	-0.0684788	0.627109	-0.492026	0.890803
ZNF467	0.132807	0.521321	0.650722	0.859695
ZNF862	0.141111	0.0225728	2.43513	0.585358
ATP6V0E2-AS1	0.220068	0.063577	1.94371	0.633055
ATP6V0E2	0.153397	0.0422718	2.14343	0.598435
ACTR3C	-0.0855773	0.454679	-0.759784	0.842179
ZBED6CL	0.119783	0.406589	0.844544	0.827167
LRRC61	-0.144821	0.240415	-1.20335	0.773518
REPIN1	0.0570567	0.379263	0.89555	0.818594
ZNF775	0.126076	0.260032	1.15318	0.777179
AC073111.4	0.0928487	0.255401	1.16477	0.775638
GIMAP8	0.182853	0.126272	1.58325	0.704363
GIMAP7	0.198108	0.0305965	2.29574	0.585358
GIMAP4	-0.0356553	0.73965	-0.336133	0.914786
GIMAP6	0.145537	0.0982627	1.71924	0.667191
GIMAP2	0.215282	0.0265812	2.36065	0.585358
GIMAP1	0.16775	0.0558833	2.00782	0.628262
GIMAP5	0.266728	0.0289276	2.32171	0.585358
ATG9B	0.277122	0.0052734	3.06401	0.580971
ABCB8	-0.0264807	0.636044	-0.479242	0.891651
CDK5	-0.0735102	0.450513	-0.766903	0.840289
SLC4A2	0.043475	0.633443	0.482955	0.891651
FASTK	-0.00541843	0.906374	-0.118844	0.929929
TMUB1	-0.0532601	0.320442	-1.01424	0.804304
AGAP3	-0.177723	0.112472	-1.64669	0.686461
ABCF2	0.110837	0.162472	1.44047	0.738327
CHPF2	-0.146174	0.174207	-1.39974	0.744302
SMARCD3	-0.000153694	0.999082	-0.00116238	0.936635
NUB1	0.0410483	0.438649	0.787397	0.837715
WDR86-AS1	0.297774	0.211175	1.28415	0.765641
RHEB	-0.0911267	0.100092	-1.70942	0.667191
PRKAG2	0.0278862	0.670117	0.4312	0.900849
PRKAG2-AS1	0.0507511	0.64196	0.470821	0.892056
GALNT11	-0.0503669	0.453682	-0.761485	0.841197
KMT2C	-0.124635	0.0383532	-2.18976	0.592045
LINC01003	0.0106031	0.925024	0.0950874	0.929929
ACTR3B	0.0736558	0.406766	0.844221	0.827167
PAXIP1-AS2	0.158732	0.0417039	2.14989	0.596895
PAXIP1	-0.0617712	0.492484	-0.696872	0.849321
PAXIP1-AS1	0.110096	0.220089	1.25867	0.768454
INSIG1	-0.229369	0.0068911	-2.95193	0.580971
AC009403.1	0.0138123	0.927468	0.0919786	0.930421
RBM33	-0.0830661	0.123796	-1.59419	0.698829
LMBR1	-0.149604	0.116971	-1.62533	0.694204
NOM1	-0.0632624	0.557757	-0.594357	0.874917
UBE3C	-0.0498888	0.536101	-0.627612	0.863809
DNAJB6	-0.00274535	0.962405	-0.0476227	0.934729
NCAPG2	0.0716178	0.604637	0.524555	0.886845
ESYT2	-0.0853808	0.160828	-1.44637	0.737863
WDR60	-0.050998	0.616075	-0.507929	0.888541
ZNF596	0.0263391	0.809517	0.243685	0.926242
FBXO25	-0.0912975	0.320721	-1.01365	0.804304
ERICH1	0.010421	0.882585	0.149251	0.927753
CLN8	-0.0870363	0.506742	-0.673871	0.85548
AC100810.1	-0.0286494	0.749773	-0.322572	0.916013
AC016065.1	0.0630422	0.652598	0.455765	0.893498
MCPH1	0.0256548	0.653453	0.454561	0.893678
AGPAT5	0.141517	0.15313	1.47462	0.734582
PRAG1	0.147427	0.0772764	1.84475	0.647048
MFHAS1	-0.0766646	0.564393	-0.584303	0.876488
ERI1	-0.0241052	0.887722	-0.142673	0.928318
TNKS	-0.0106157	0.937303	-0.0794774	0.932486
MSRA	0.114779	0.298149	1.06314	0.79439
PINX1	0.0755535	0.348948	0.955036	0.809967
XKR6	-0.118407	0.109097	-1.66319	0.685621
MTMR9	-0.257922	0.0402182	-2.1672	0.592045
NEIL2	0.0475838	0.849166	0.192218	0.926242
FDFT1	-0.00468556	0.953551	-0.0588519	0.934401
CTSB	-0.16492	0.154913	-1.46798	0.735092
AC145124.1	0.173138	0.330725	0.992484	0.804304
AC068587.4	-0.0394041	0.759395	-0.309739	0.91822
LONRF1	-0.00787759	0.950353	-0.0629084	0.934144
MICU3	0.0877389	0.615377	0.508939	0.888221
ZDHHC2	-0.0346806	0.618917	-0.50382	0.888807
CNOT7	0.0152291	0.715558	0.368674	0.911221
VPS37A	-0.0447805	0.416104	-0.827299	0.831816
MTUS1	0.20803	0.207508	1.29488	0.762043
PCM1	-0.0200086	0.646282	-0.464691	0.893213
ASAH1	-0.0516571	0.3962	-0.863669	0.823959
NAT1	0.221337	0.252329	1.17253	0.775638
CSGALNACT1	0.17475	0.0199241	2.49137	0.584138
INTS10	0.108225	0.169514	1.41576	0.744302
ATP6V1B2	-0.111827	0.0496264	-2.06601	0.616244
DOK2	-0.147505	0.209572	-1.28883	0.763415
XPO7	-0.18302	0.0105981	-2.76859	0.584138
FAM160B2	0.0510661	0.679426	0.418256	0.902921
NUDT18	0.129858	0.235367	1.21674	0.773518
REEP4	0.137109	0.182261	1.37302	0.748799
POLR3D	-0.0166185	0.865552	-0.171109	0.926907
PPP3CC	-0.0171196	0.769115	-0.296829	0.919515
SORBS3	0.0611372	0.482802	0.712708	0.846351
PDLIM2	0.0758721	0.27792	1.10982	0.788411
C8orf58	-0.0417777	0.755293	-0.315204	0.917008
CCAR2	-0.0794603	0.215812	-1.2708	0.766117
BIN3	0.0510687	0.498838	0.686576	0.85145
TNFRSF10B	-0.0228948	0.843343	-0.199741	0.926242
TNFRSF10D	0.0194891	0.899809	0.127223	0.928655
TNFRSF10A	-0.0654032	0.424678	-0.81197	0.833127
AC100861.1	0.0661466	0.611151	0.515068	0.888138
CHMP7	0.054476	0.530349	0.636565	0.862654
R3HCC1	0.0118478	0.81691	0.234042	0.926242
ENTPD4	0.0038544	0.935805	0.0813803	0.932263
SLC25A37	-0.264392	0.0619814	-1.95642	0.633055
KCTD9	-0.125987	0.106275	-1.67732	0.678418
PPP2R2A	-0.0219191	0.654053	-0.453715	0.893833
BNIP3L	-0.0228493	0.725123	-0.355708	0.913437
DPYSL2	-0.102713	0.479574	-0.71803	0.844752
TRIM35	-0.0444188	0.638179	-0.476198	0.891651
PTK2B	-0.00608754	0.933003	-0.0849411	0.932263
EPHX2	0.454145	0.00523482	3.06706	0.580971
CCDC25	0.0704449	0.279769	1.10545	0.789421
ELP3	-0.0571385	0.298988	-1.06126	0.79503
ZNF395	-0.0168934	0.847755	-0.19404	0.926242
FZD3	-0.0223501	0.879537	-0.153157	0.927397
INTS9	0.0682218	0.303717	1.0507	0.798234
HMBOX1	-0.0161829	0.800635	-0.255302	0.925341
KIF13B	-0.0167345	0.842951	-0.200246	0.926242
DUSP4	0.0426727	0.812342	0.239997	0.926242
SARAF	0.134161	0.0614288	1.96089	0.633055
AC044849.1	-0.191327	0.257509	-1.15947	0.775638
LEPROTL1	0.00131755	0.984056	0.0201904	0.936284
AC026979.2	-0.194967	0.0722387	-1.87922	0.646206
DCTN6	-0.0463186	0.677904	-0.420368	0.902236
GTF2E2	-0.0712989	0.166267	-1.42705	0.742208
GSR	-0.305047	0.000160143	-4.45802	0.325658
UBXN8	0.213194	0.146019	1.50177	0.731749
PPP2CB	-0.128095	0.0820459	-1.81386	0.653085
WRN	0.0733072	0.326934	1.00045	0.804304
FUT10	0.0834857	0.708876	0.377769	0.910802
TTI2	-0.0238713	0.816712	-0.2343	0.926242
MAK16	0.019051	0.818111	0.232478	0.926242
ERLIN2	0.0248477	0.723324	0.358142	0.912783
PLPBP	0.0283266	0.516284	0.65868	0.858146
BRF2	-0.029312	0.674067	-0.425699	0.902061
RAB11FIP1	-0.171887	0.199071	-1.32013	0.758229
EIF4EBP1	-0.052406	0.613702	-0.511366	0.888221
ASH2L	0.00599123	0.924399	0.0958822	0.929929
LSM1	-0.033991	0.439402	-0.786086	0.837715
BAG4	-0.02456	0.710809	-0.375135	0.911137
DDHD2	0.00610582	0.93027	0.0884158	0.93135
PLPP5	-0.174885	0.0206246	-2.47585	0.584138
NSD3	-0.0476029	0.324355	-1.00591	0.804304
AC087623.2	-0.0451852	0.733224	-0.344776	0.913976
LETM2	0.00518917	0.967037	0.0417515	0.934729
TACC1	-0.0934263	0.177581	-1.38843	0.74698
PLEKHA2	-0.186524	0.0318644	-2.27685	0.585358
TM2D2	0.0139516	0.853658	0.186423	0.926907
GOLGA7	0.181707	0.00221231	3.42016	0.531648
GINS4	0.242219	0.038563	2.18717	0.592045
GPAT4	-0.0563389	0.381489	-0.891309	0.81904
ANK1	-0.147706	0.275736	-1.115	0.788411
KAT6A	-0.0805295	0.256537	-1.16191	0.775638
AP3M2	0.0123335	0.854819	0.184927	0.926907
IKBKB	-0.0216835	0.784836	-0.276054	0.923349
POLB	0.0182809	0.741947	0.333052	0.91502
VDAC3	-0.0382593	0.497583	-0.688605	0.850853
SLC20A2	-0.0508997	0.566942	-0.580456	0.876718
SMIM19	-0.00947492	0.910455	-0.11364	0.929929
THAP1	0.00798434	0.890197	0.139507	0.928318
RNF170	0.0555331	0.37119	0.911075	0.817589
HOOK3	-0.106162	0.0518744	-2.04439	0.622156
FNTA	0.0827182	0.0253589	2.3822	0.585358
POMK	-0.0354135	0.77294	-0.291762	0.919595
HGSNAT	-0.0625457	0.461427	-0.748336	0.843829
SPIDR	0.0987643	0.11517	1.6338	0.690428
CEBPD	-0.0993091	0.687165	-0.407552	0.905272
PRKDC	-0.0352547	0.50373	-0.678699	0.855113
MCM4	-0.198049	0.0715039	-1.88442	0.646206
UBE2V2	0.0150472	0.772967	0.291726	0.919595
PCMTD1	-0.0276024	0.556672	-0.596007	0.874917
AC064807.1	0.106655	0.405248	0.846995	0.827167
RB1CC1	-0.0291722	0.618724	-0.504099	0.888807
ATP6V1H	-0.0566168	0.336024	-0.981453	0.805416
TCEA1	-0.068217	0.20839	-1.29229	0.762358
LYPLA1	0.0126172	0.812074	0.240347	0.926242
MRPL15	0.0520374	0.420159	0.820024	0.831929
TMEM68	0.0102131	0.898075	0.129438	0.928655
TGS1	0.038261	0.463771	0.744382	0.843829
LYN	-0.121905	0.520757	-0.651611	0.859695
RPS20	0.24567	0.00611695	3.00201	0.580971
PLAG1	-0.0453214	0.713837	-0.371012	0.911137
CHCHD7	0.0238661	0.637132	0.47769	0.891651
IMPAD1	-0.049968	0.600121	-0.53116	0.886237
UBXN2B	-0.162642	0.0194455	-2.50227	0.584138
SDCBP	-0.128194	0.0587088	-1.98342	0.629662
NSMAF	-0.0392408	0.446067	-0.774544	0.838127
TOX	-0.0261039	0.824781	-0.223799	0.926242
AC090152.1	0.11034	0.517002	0.657542	0.858982
RAB2A	-0.0339717	0.444427	-0.777375	0.838064
CHD7	0.0177383	0.772582	0.292236	0.919595
AC022182.1	0.0258759	0.887439	0.143036	0.928318
AC022182.2	0.432212	0.0464449	2.09815	0.604574
ASPH	-0.134353	0.132999	-1.55438	0.712201
YTHDF3	-0.117693	0.131124	-1.56231	0.707897
ARMC1	0.0684484	0.263079	1.14565	0.778806
MTFR1	0.180472	0.10948	1.6613	0.686461
PDE7A	0.16524	0.0456369	2.10662	0.604574
RRS1	0.173118	0.124212	1.59234	0.698829
ADHFE1	0.0247605	0.863363	0.173925	0.926907
MYBL1	0.193995	0.42227	0.816256	0.831929
VCPIP1	-0.0381591	0.559713	-0.591387	0.875201
SGK3	-0.0995938	0.118513	-1.61816	0.694606
SNHG6	0.127901	0.0950846	1.73668	0.667191
COPS5	0.0176157	0.717485	0.366057	0.911221
CSPP1	0.0627388	0.341884	0.96939	0.806912
ARFGEF1	-0.0874808	0.106914	-1.67409	0.679533
NCOA2	0.0403413	0.611683	0.514295	0.888138
TRAM1	0.0293987	0.493904	0.694565	0.84934
LACTB2-AS1	0.0256379	0.882383	0.14951	0.927753
LACTB2	0.0353168	0.564016	0.584871	0.876488
TERF1	-0.00347078	0.958565	-0.0524915	0.934729
RPL7	0.131147	0.0169546	2.56334	0.584138
STAU2	0.036398	0.590075	0.545941	0.883728
UBE2W	-0.0666105	0.258248	-1.15763	0.775638
ELOC	-0.0634774	0.164603	-1.43291	0.739912
TMEM70	-0.0263136	0.761561	-0.306857	0.91822
LY96	-0.116168	0.543046	-0.616872	0.866781
GDAP1	-0.0556552	0.759166	-0.310045	0.91822
PEX2	-0.0148992	0.841895	-0.201612	0.926242
PKIA	-0.190462	0.343203	-0.966695	0.807572
ZC2HC1A	-0.237943	0.257397	-1.15976	0.775638
MRPS28	-0.0289897	0.602614	-0.527511	0.886237
TPD52	-0.00775042	0.956344	-0.0553086	0.934729
ZBTB10	0.00957533	0.95676	0.0547808	0.934729
PAG1	0.086554	0.28932	1.08323	0.789421
FABP5	-0.380081	0.125989	-1.58449	0.703713
IMPA1	-0.156311	0.0401163	-2.16841	0.592045
ZFAND1	0.124166	0.0854983	1.79245	0.658084
SNX16	0.0320436	0.753251	0.317927	0.916926
LRRCC1	0.101483	0.406144	0.845358	0.827167
E2F5	0.248577	0.0322257	2.2716	0.585358
RBIS	0.0473915	0.355084	0.942724	0.814473
CA2	-0.253801	0.313423	-1.02938	0.802139
WWP1	0.0498457	0.424874	0.811621	0.833127
RMDN1	-0.016654	0.793312	-0.264905	0.925341
CPNE3	0.00758897	0.884478	0.146827	0.928058
RIPK2	-0.040485	0.744622	-0.329465	0.915485
OSGIN2	-0.0533446	0.575479	-0.567639	0.879742
NBN	0.105848	0.0357663	2.22275	0.585358
DECR1	-0.0102182	0.883326	-0.148303	0.927838
TMEM64	-0.0126836	0.873991	-0.16027	0.926907
C8orf88	0.330162	0.064749	1.93455	0.637365
PIP4P2	0.126149	0.205315	1.30137	0.761937
OTUD6B-AS1	-0.0316994	0.633641	-0.482672	0.891651
OTUD6B	0.106663	0.227218	1.23884	0.771819
RBM12B	-0.0633125	0.43099	-0.800808	0.835607
TMEM67	0.354123	0.00590161	3.01702	0.580971
PDP1	-0.166072	0.0214077	-2.45907	0.584138
RAD54B	0.232076	0.135277	1.54488	0.716081
VIRMA	-0.0543263	0.482644	-0.712969	0.846351
AC023632.2	-0.0311694	0.829762	-0.217331	0.926242
DPY19L4	-0.0011987	0.98954	-0.0132453	0.936635
INTS8	-0.00413912	0.929407	-0.0895122	0.931143
NDUFAF6	-0.0208827	0.752219	-0.319305	0.916632
TP53INP1	-0.252776	0.0545277	-2.01992	0.623996
PLEKHF2	-0.146543	0.0720782	-1.88035	0.646206
UQCRB	0.0515764	0.323	1.00879	0.804304
MTERF3	0.068428	0.326484	1.0014	0.804304
PTDSS1	0.0118017	0.834496	0.211191	0.926242
CPQ	-0.0224848	0.889356	-0.140583	0.928318
MTDH	-0.041642	0.284447	-1.0945	0.789421
LAPTM4B	0.0766926	0.584671	0.553943	0.883617
RPL30	0.12181	0.107637	1.67047	0.680957
RIDA	0.138573	0.0935185	1.74545	0.667191
POP1	0.0208412	0.865486	0.171194	0.926907
STK3	0.0195464	0.925763	0.0941472	0.929929
VPS13B-DT	-0.00481948	0.972368	-0.0349964	0.934729
VPS13B	-0.0812096	0.191639	-1.34307	0.750908
COX6C	-4.16773e-05	0.999406	-0.000751755	0.93668
POLR2K	0.0200776	0.730914	0.347888	0.913701
RNF19A	-0.117529	0.166225	-1.4272	0.742208
ANKRD46	0.0500788	0.510097	0.668511	0.856359
PABPC1	0.126437	0.11427	1.63807	0.688638
YWHAZ	-0.0576009	0.221125	-1.25575	0.76896
ZNF706	-0.02358	0.661961	-0.442603	0.897101
NCALD	0.181378	0.397221	0.861775	0.823959
RRM2B	-0.19102	0.0163915	-2.5783	0.584138
UBR5-AS1	-0.270597	0.0605594	-1.968	0.631956
UBR5	-0.107931	0.110457	-1.65649	0.686461
KLF10	0.0120926	0.96152	0.048745	0.934729
AZIN1	-0.0411348	0.493774	-0.694776	0.84934
AZIN1-AS1	-0.221169	0.156038	-1.46382	0.736443
ATP6V1C1	-0.0589515	0.287667	-1.08704	0.789421
SLC25A32	0.0362696	0.469727	0.734389	0.843829
DCAF13	0.0371467	0.530742	0.635951	0.862994
AC027031.2	0.0704058	0.656877	0.449741	0.89505
OXR1	0.146067	0.0342363	2.2433	0.585358
EIF3E	0.106384	0.0541293	2.02353	0.623996
EMC2	0.052847	0.418594	0.822826	0.831929
NUDCD1	-0.0244188	0.780854	-0.281304	0.920816
ENY2	-0.0345553	0.438741	-0.787236	0.837715
EBAG9	0.0810461	0.128383	1.57405	0.705559
TRPS1	-0.129288	0.150651	-1.48397	0.734582
EIF3H	0.117278	0.0145055	2.63216	0.584138
UTP23	0.0479953	0.476789	0.722637	0.844299
RAD21	-0.0274511	0.526956	-0.64187	0.861966
MED30	-0.0755401	0.294448	-1.07151	0.789906
EXT1	0.0897874	0.469908	0.734087	0.843829
SAMD12	0.0549305	0.810791	0.242021	0.926242
TAF2	-0.00414465	0.948255	-0.0655714	0.933593
MRPL13	-0.0441645	0.36496	-0.923206	0.815601
MTBP	0.181895	0.19385	1.33617	0.752996
SNTB1	0.297011	0.0630746	1.94768	0.633055
ZHX2	-0.105276	0.134885	-1.54651	0.715306
DERL1	-0.108161	0.0916839	-1.75589	0.665922
TBC1D31	0.0954195	0.420519	0.819381	0.831929
C8orf76	-0.0345486	0.595589	-0.537813	0.883728
ZHX1	0.00428668	0.951282	0.0617303	0.934144
ATAD2	-0.133853	0.150365	-1.48505	0.734582
WDYHV1	-0.0269577	0.837026	-0.207914	0.926242
FBXO32	-0.411829	0.0189491	-2.51383	0.584138
FAM91A1	-0.105411	0.168865	-1.418	0.744302
TMEM65	0.0250113	0.713525	0.371438	0.911137
TRMT12	0.102292	0.362992	0.927068	0.815601
RNF139-AS1	-0.0266443	0.864397	-0.172595	0.926907
RNF139	-0.00317567	0.977649	-0.0283056	0.934729
TATDN1	0.00364632	0.965649	0.0435109	0.934729
NDUFB9	-0.0754471	0.48808	-0.704054	0.848121
MTSS1	-0.0217502	0.880589	-0.151809	0.9275
SQLE	0.0705841	0.484446	0.710007	0.846351
WASHC5	0.0619336	0.321231	1.01256	0.804304
NSMCE2	-0.0102729	0.855762	-0.183711	0.926907
LINC00861	0.360995	0.000565939	3.96337	0.325658
LRATD2	0.119566	0.351819	0.949257	0.811516
PCAT1	0.182732	0.242156	1.19877	0.773518
MYC	0.29393	0.0911635	1.75888	0.665146
PVT1	-0.00507238	0.956306	-0.0553569	0.934729
FAM49B	-0.0476151	0.452865	-0.762879	0.841197
ASAP1	-0.16211	0.205007	-1.30228	0.760871
EFR3A	0.0653636	0.187545	1.356	0.750908
TMEM71	0.0926572	0.289687	1.08238	0.789421
PHF20L1	-0.00754542	0.868946	-0.166748	0.926907
SLA	-0.100601	0.32666	-1.00103	0.804304
NDRG1	-0.161442	0.0471357	-2.091	0.607437
ST3GAL1	0.0175371	0.81033	0.242623	0.926242
ZFAT	-0.0964503	0.308727	-1.03963	0.801354
TRAPPC9	0.12154	0.218289	1.26375	0.768454
CHRAC1	-0.0091316	0.867599	-0.168478	0.926907
AGO2	-0.151815	0.0356468	-2.22433	0.585358
PTK2	0.239934	0.223629	1.24876	0.770512
SLC45A4	0.0737327	0.552532	0.602318	0.87276
PTP4A3	-0.0468142	0.784548	-0.276434	0.923341
TSNARE1	0.0728009	0.443411	0.779132	0.838064
JRK	0.0789485	0.452985	0.762674	0.841197
THEM6	0.0813359	0.21277	1.27953	0.765641
LY6E	0.294594	0.124915	1.58922	0.701492
GLI4	0.155387	0.0156078	2.59994	0.584138
MINCR	-0.0304265	0.784139	-0.276973	0.923123
ZNF696	0.176524	0.234148	1.22001	0.773518
TOP1MT	0.307159	0.0462915	2.09974	0.604574
RHPN1	0.259208	0.0306268	2.29528	0.585358
ZC3H3	-0.00120167	0.990935	-0.0114792	0.936635
GSDMD	0.0907763	0.303458	1.05127	0.798112
NAPRT	-0.454336	0.0376824	-2.19812	0.590368
EEF1D	0.110844	0.206955	1.29651	0.761937
TIGD5	0.128855	0.256238	1.16266	0.775638
PYCR3	0.235075	0.200406	1.31608	0.759036
TSTA3	0.123479	0.0887806	1.77278	0.66089
ZNF623	0.188853	0.118043	1.62034	0.694204
ZNF707	0.131032	0.336937	0.979564	0.806078
SCRIB	-0.0905281	0.488274	-0.703737	0.848121
PUF60	0.0551241	0.41795	0.823983	0.831929
NRBP2	0.0872955	0.525503	0.644148	0.861966
PLEC	-0.247796	0.105867	-1.67939	0.677831
PARP10	0.3043	0.037303	2.2029	0.589694
GRINA	0.0649874	0.254914	1.16599	0.775638
EXOSC4	-0.090969	0.19648	-1.32805	0.757306
GPAA1	0.0887784	0.098205	1.71955	0.667191
CYC1	-0.00291253	0.948743	-0.0649518	0.933631
SHARPIN	0.0653046	0.21231	1.28086	0.765641
MAF1	-0.028122	0.546611	-0.611386	0.868595
HGH1	0.171731	0.0384201	2.18893	0.592045
MROH1	-0.151488	0.0438985	-2.12532	0.603315
BOP1	0.151379	0.267588	1.13461	0.781399
HSF1	0.0800329	0.294145	1.0722	0.789906
DGAT1	0.0727816	0.352075	0.948744	0.811907
SLC52A2	0.0236093	0.824407	0.224285	0.926242
FBXL6	0.163471	0.0589145	1.98169	0.629662
ADCK5	0.098882	0.305801	1.04608	0.799675
CPSF1	-0.0134996	0.860673	-0.177387	0.926907
SLC39A4	0.24905	0.13834	1.53231	0.719694
VPS28	0.0188459	0.715581	0.368642	0.911221
CYHR1	0.103379	0.0502975	2.05947	0.616634
KIFC2	-0.189858	0.181694	-1.37487	0.748254
PPP1R16A	0.0217555	0.846197	0.196051	0.926242
MFSD3	0.222726	0.017512	2.54898	0.584138
LRRC14	0.00236376	0.982998	0.021531	0.93599
C8orf82	-0.0786802	0.317089	-1.02144	0.803883
ZNF251	-0.0298161	0.734375	-0.343226	0.913976
ZNF34	-0.134266	0.308551	-1.04002	0.801354
RPL8	0.117141	0.0927082	1.75004	0.667191
ZNF7	0.0569101	0.348917	0.955098	0.809967
COMMD5	-0.0397419	0.573295	-0.570909	0.879022
ZNF250	0.0261248	0.768763	0.297296	0.919515
ZNF16	0.184241	0.133662	1.5516	0.712362
C8orf33	-0.0506497	0.565039	-0.583327	0.876488
WASHC1	-0.0675864	0.484598	-0.709758	0.846351
CBWD1	0.0563143	0.767306	0.299227	0.919169
DOCK8	-0.0668134	0.156677	-1.46146	0.736443
KANK1	0.0897109	0.628177	0.490494	0.891436
SMARCA2	0.00910966	0.845388	0.197097	0.926242
PUM3	0.0596738	0.338805	0.97571	0.806314
RFX3	0.0714554	0.303915	1.05026	0.798234
PLPP6	0.114585	0.292352	1.07628	0.789425
CDC37L1-DT	-0.181243	0.20064	-1.31537	0.759036
CDC37L1	0.00775447	0.912332	0.111248	0.929929
AK3	-0.0241096	0.735145	-0.34219	0.913976
RCL1	0.0453243	0.615088	0.509358	0.888221
JAK2	-0.228002	0.0521791	-2.04153	0.622156
RLN2	-0.207968	0.150014	-1.48639	0.734582
RLN1	-0.251714	0.18673	-1.3586	0.750908
PLGRKT	0.0230522	0.677492	0.42094	0.902236
AL162253.2	0.0401388	0.703256	0.385444	0.908426
RIC1	-0.0267728	0.735325	-0.341947	0.913976
ERMP1	-0.174814	0.101558	-1.70166	0.669985
KIAA2026	-0.0125464	0.791163	-0.26773	0.925341
RANBP6	0.117928	0.0737593	1.8686	0.646213
UHRF2	-0.107093	0.0496843	-2.06544	0.616244
KDM4C	0.0298782	0.597533	0.534956	0.885037
DMAC1	-0.00342559	0.948965	-0.0646696	0.933708
ZDHHC21	-0.134599	0.152699	-1.47624	0.734582
TTC39B	0.0176038	0.825904	0.22234	0.926242
SNAPC3	-0.0271777	0.623476	-0.497247	0.889819
PSIP1	0.01724	0.714328	0.370346	0.911137
RRAGA	0.012341	0.81171	0.240822	0.926242
HAUS6	0.00919366	0.883169	0.148503	0.927838
PLIN2	-0.215772	0.015416	-2.60539	0.584138
DENND4C	0.0204188	0.712758	0.372481	0.911137
RPS6	0.176586	0.012701	2.69022	0.584138
MLLT3	0.12449	0.0905679	1.76233	0.664531
FOCAD	-0.190514	0.0709316	-1.8885	0.646206
HACD4	-0.0309982	0.744841	-0.329172	0.915485
KLHL9	-0.0767694	0.133821	-1.55094	0.712362
MTAP	0.0686345	0.191225	1.34436	0.750908
CAAP1	-0.000836394	0.989448	-0.0133616	0.936635
PLAA	-0.0285933	0.631678	-0.485477	0.891651
IFT74	0.00134664	0.986384	0.0172422	0.936635
C9orf72	-0.0987479	0.107188	-1.67272	0.679669
ACO1	0.051909	0.643097	0.469207	0.892056
DDX58	0.24109	0.154703	1.46876	0.734877
TOPORS	-0.0934653	0.13041	-1.56534	0.707897
SMIM27	-0.0428327	0.64998	-0.459461	0.893357
NDUFB6	-0.0314567	0.535118	-0.629139	0.863809
APTX	-0.00638233	0.895665	-0.132517	0.928493
DNAJA1	0.0771733	0.419671	0.820898	0.831929
SMU1	-0.0463462	0.296782	-1.06623	0.79256
B4GALT1	-0.0356916	0.66941	-0.432187	0.900849
BAG1	2.07764e-06	0.999973	3.44975e-05	0.93678
CHMP5	0.140668	0.103964	1.68913	0.675121
NFX1	0.0509635	0.342481	0.96817	0.807572
AQP3	-0.171254	0.273	-1.12154	0.785768
NOL6	-0.0364093	0.768121	-0.298147	0.919471
UBE2R2	-0.0681726	0.159186	-1.4523	0.736609
UBAP2	-0.127401	0.162319	-1.44102	0.738149
DCAF12	-0.233927	0.0173961	-2.55193	0.584138
UBAP1	-0.0964465	0.174653	-1.39823	0.744302
NUDT2	0.111564	0.490842	0.699547	0.848912
FAM219A	0.00620927	0.953368	0.0590828	0.934401
RPP25L	0.022376	0.787339	0.272758	0.923849
DCTN3	0.0155682	0.794251	0.263673	0.925341
SIGMAR1	0.128975	0.047837	2.08385	0.611844
GALT	0.215802	0.000796539	3.82842	0.325658
IL11RA	0.13636	0.247297	1.18541	0.773518
AL162231.1	-0.190793	0.219288	-1.26092	0.768454
VCP	-0.0411343	0.361312	-0.930374	0.815601
FANCG	-0.0006763	0.994917	-0.00643603	0.936635
PIGO	-0.011573	0.884291	-0.147066	0.928058
STOML2	-0.0262434	0.616048	-0.507968	0.888541
FAM214B	-0.472082	0.0289088	-2.32201	0.585358
TESK1	-0.0657449	0.521493	-0.650451	0.859695
SIT1	-0.119051	0.259261	-1.1551	0.776059
RMRP	0.196613	0.220375	1.25786	0.768454
CCDC107	-0.0712851	0.332681	-0.988397	0.804304
TPM2	0.166423	0.240989	1.20183	0.773518
TLN1	-0.0965669	0.144579	-1.50739	0.729136
CREB3	-0.132911	0.0877187	-1.77907	0.659539
GBA2	-0.158765	0.0690144	-1.90239	0.639198
RGP1	-0.0125978	0.81601	-0.235214	0.926242
HINT2	-0.0272106	0.618984	-0.503724	0.888807
TMEM8B	0.0560953	0.697878	0.392811	0.908275
RECK	0.0922425	0.257727	1.15893	0.775638
GLIPR2	-0.0824213	0.512224	-0.665124	0.857075
CLTA	-0.060149	0.277287	-1.11132	0.788411
GNE	0.00302446	0.977546	0.0284362	0.934729
RNF38	-0.0551505	0.328329	-0.997512	0.804304
EBLN3P	0.0244738	0.692916	0.399626	0.907449
ZCCHC7	0.0317169	0.467552	0.73803	0.843829
GRHPR	0.0662656	0.364935	0.923256	0.815601
ZBTB5	-0.0765637	0.477919	-0.720765	0.844741
POLR1E	0.148944	0.0628136	1.94976	0.633055
TOMM5	0.0177942	0.737036	0.339646	0.913976
TRMT10B	-0.0264326	0.67001	-0.43135	0.900849
EXOSC3	0.00771876	0.919923	0.101579	0.929929
DCAF10	0.064134	0.191643	1.34306	0.750908
SLC25A51	0.0048259	0.927118	0.0924231	0.930293
BX664615.2	0.0600276	0.694014	0.398117	0.907449
LERFS	0.186774	0.728464	0.351194	0.913701
CBWD5	-0.014739	0.89829	-0.129163	0.928655
ZNF658	0.0673908	0.621675	0.499841	0.88911
PIP5K1B	0.211344	0.0701125	1.8944	0.64529
FXN	0.190916	0.0136811	2.65779	0.584138
PTAR1	-0.0392845	0.646792	-0.46397	0.893357
SMC5	-0.017438	0.70675	-0.38067	0.909539
KLF9	-0.218927	0.172725	-1.40476	0.744302
CEMIP2	-0.206386	0.0681602	-1.90869	0.638167
ABHD17B	0.00970749	0.925818	0.0940773	0.929929
C9orf85	0.000218955	0.997058	0.00372527	0.936635
ZFAND5	-0.121645	0.0747907	-1.8615	0.646213
ANXA1	0.129848	0.310962	1.03474	0.802139
C9orf40	0.129574	0.077254	1.84489	0.647048
CARNMT1	-0.125009	0.12821	-1.5748	0.705559
NMRK1	-0.00318089	0.969861	-0.0381726	0.934729
OSTF1	-0.0892008	0.294294	-1.07186	0.789906
PCSK5	0.288098	0.0587719	1.98289	0.629662
RFK	0.0960569	0.187311	1.35674	0.750908
VPS13A	-0.0135126	0.832571	-0.213687	0.926242
GNAQ	0.0092068	0.914223	0.108838	0.929929
CEP78	-0.00829203	0.909945	-0.11429	0.929929
PSAT1	0.201817	0.378488	0.897032	0.818594
TLE4	-0.0923302	0.19171	-1.34284	0.750908
IDNK	-0.211262	0.0339621	-2.24706	0.585358
UBQLN1	-0.026084	0.647466	-0.463015	0.893357
GKAP1	-0.0869505	0.149194	-1.48952	0.734582
KIF27	-0.0346502	0.797659	-0.259202	0.925341
C9orf64	0.082358	0.564101	0.584744	0.876488
HNRNPK	0.0285705	0.466911	0.739105	0.843829
AL354733.3	0.210241	0.102755	1.6954	0.672272
RMI1	0.0196752	0.836453	0.208656	0.926242
AGTPBP1	0.0162371	0.805111	0.249443	0.926146
NAA35	-0.0301226	0.60678	-0.521428	0.887629
ISCA1	-0.00201832	0.967101	-0.0416709	0.934729
TUT7	-0.0701924	0.232964	-1.2232	0.773518
CTSL	-0.10855	0.606532	-0.52179	0.887629
CDK20	0.0741297	0.522574	0.64875	0.860148
SPIN1	-0.13425	0.039333	-2.17779	0.592045
CKS2	-0.22704	0.101656	-1.70115	0.669985
SECISBP2	0.0393227	0.339051	0.975203	0.806314
SEMA4D	0.0143371	0.847908	0.193843	0.926242
GADD45G	0.0112286	0.957776	0.0534931	0.934729
AUH	0.0676905	0.33989	0.973478	0.806314
SPTLC1	-0.0346978	0.505737	-0.675481	0.855336
IARS	0.101663	0.286556	1.08961	0.789421
NOL8	0.00430743	0.953541	0.0588643	0.934401
IPPK	-0.0090858	0.942669	-0.0726615	0.93315
BICD2	-0.174474	0.0191803	-2.50841	0.584138
ZNF484	0.0459519	0.510674	0.667591	0.856544
FGD3	-0.0219606	0.653818	-0.454046	0.893833
SUSD3	0.226923	0.0132481	2.67184	0.584138
CARD19	-0.100477	0.285521	-1.092	0.789421
NINJ1	-0.0142922	0.882278	-0.149644	0.927753
FAM120AOS	-0.0789675	0.13625	-1.54086	0.716829
FAM120A	-0.0885487	0.179665	-1.38153	0.74698
PHF2	-0.172475	0.0192965	-2.50571	0.584138
PTPDC1	0.0317043	0.706748	0.380672	0.909539
AL158152.1	-0.0611301	0.593035	-0.541573	0.883728
ZNF169	-0.119921	0.247198	-1.18567	0.773518
MFSD14B	-0.0436104	0.542464	-0.617768	0.866781
FBP1	0.150989	0.268311	1.13285	0.781399
AOPEP	0.108949	0.55614	0.596818	0.874843
LINC00476	0.105659	0.396953	0.862272	0.823959
ERCC6L2	0.031266	0.629462	0.488652	0.891651
SLC35D2	-0.0721086	0.433243	-0.796847	0.835607
AL133477.2	0.0754434	0.626797	0.492474	0.890803
HABP4	0.0482168	0.513772	0.662663	0.857075
CDC14B	-0.0482437	0.790593	-0.268479	0.924954
PRXL2C	-0.062046	0.483499	-0.711563	0.846351
ZNF510	0.0364832	0.694221	0.397833	0.907449
ZNF782	0.0617625	0.519229	0.654022	0.859695
MFSD14C	0.0758701	0.202747	1.30903	0.760871
TDRD7	0.122703	0.397762	0.860774	0.824482
TSTD2	0.0204511	0.796311	0.260969	0.925341
NCBP1	0.000201506	0.996996	0.00380429	0.936635
XPA	0.0125657	0.816607	0.234437	0.926242
TRMO	0.0426194	0.504046	0.678192	0.855113
AL499604.1	-0.0652845	0.557664	-0.594499	0.874917
HEMGN	-0.0735156	0.68857	-0.405613	0.906221
ANP32B	0.0152458	0.739739	0.336014	0.914786
NANS	-0.0246408	0.732826	-0.345312	0.913976
TRIM14	0.0877409	0.327709	0.998816	0.804304
CORO2A	-0.0788616	0.411172	-0.836206	0.829437
TBC1D2	-0.0126681	0.941275	-0.0744324	0.93315
ANKS6	0.107505	0.355067	0.942758	0.814473
GALNT12	0.181001	0.130609	1.5645	0.707897
TGFBR1	0.0291404	0.765878	0.301123	0.918634
ALG2	0.0103227	0.867405	0.168728	0.926907
SEC61B	-0.0713736	0.225788	-1.24278	0.771819
STX17	0.0316349	0.529614	0.637712	0.862348
ERP44	-0.00176086	0.972614	-0.0346842	0.934729
INVS	0.0708876	0.340471	0.972286	0.806314
TEX10	-0.0196142	0.762462	-0.30566	0.91822
MSANTD3	-0.0125438	0.905928	-0.119413	0.929929
MRPL50	-0.00596796	0.928549	-0.0906038	0.930984
ZNF189	-0.0343401	0.618769	-0.504033	0.888807
RNF20	0.0335768	0.538339	0.624144	0.864768
SMC2	0.0154579	0.850144	0.190955	0.926242
NIPSNAP3A	0.128817	0.0773824	1.84404	0.647048
SLC44A1	-0.0888578	0.387895	-0.87919	0.821428
FKTN	0.0202186	0.846824	0.195242	0.926242
TMEM38B	0.0137139	0.881045	0.151224	0.927615
RAD23B	-0.0964717	0.036251	-2.21641	0.585358
ELP1	-0.200766	0.0096426	-2.80919	0.584138
ABITRAM	0.187569	0.0253814	2.38179	0.585358
CTNNAL1	-0.320093	0.0650172	-1.93247	0.63744
TMEM245	-0.0516203	0.460039	-0.750683	0.843829
PALM2-AKAP2	0.152854	0.313618	1.02895	0.802139
TXN	-0.19003	0.014377	-2.63606	0.584138
ECPAS	-0.141349	0.0246881	-2.39443	0.585358
ZNF483	-0.0949806	0.520921	-0.651352	0.859695
DNAJC25	-0.111055	0.156153	-1.46339	0.736443
GNG10	-0.100511	0.303395	-1.05141	0.798112
UGCG	-0.206702	0.121563	-1.60421	0.697076
PTBP3	-0.0897465	0.0729213	-1.87443	0.646206
HSDL2	0.00989137	0.882111	0.149858	0.927753
KIAA1958	-0.109667	0.251309	-1.17513	0.775638
INIP	0.0462862	0.431411	0.800066	0.835607
SNX30	-0.217028	0.0543082	-2.02191	0.623996
ZFP37	0.0752868	0.716986	0.366734	0.911221
SLC31A2	-0.0760465	0.477175	-0.721997	0.844299
FKBP15	0.0339031	0.677581	0.420816	0.902236
SLC31A1	-0.0723119	0.527022	-0.641767	0.861966
CDC26	-0.0753609	0.158516	-1.45474	0.736609
PRPF4	0.0027906	0.965771	0.043356	0.934729
HDHD3	0.0598047	0.288304	1.08557	0.789421
ALAD	0.018749	0.80798	0.245692	0.926216
POLE3	0.0209818	0.713946	0.370865	0.911137
RGS3	-0.0820737	0.584001	-0.554938	0.883617
AKNA	-0.0233038	0.711626	-0.374022	0.911137
ATP6V1G1	0.00596871	0.926975	0.0926053	0.930293
TMEM268	0.0107661	0.886398	0.144369	0.928318
TNFSF8	-0.210918	0.290189	-1.08123	0.789421
TRIM32	0.0409843	0.780263	0.282085	0.920481
CDK5RAP2	-0.0489198	0.378032	-0.897904	0.818594
MEGF9	-0.0200603	0.806311	-0.247874	0.926146
FBXW2	-0.0352146	0.462889	-0.745868	0.843829
PSMD5	-0.0289816	0.6923	-0.400475	0.907381
PHF19	-0.115281	0.0879483	-1.77771	0.659539
TRAF1	-0.00106369	0.992283	-0.00977165	0.936635
CNTRL	-0.0707613	0.111874	-1.64959	0.686461
RAB14	-0.0406262	0.42746	-0.807037	0.833127
GSN	-0.265737	0.2744	-1.11819	0.787316
STOM	0.0186803	0.899804	0.127229	0.928655
NDUFA8	0.0193388	0.730127	0.34895	0.913701
RBM18	0.0656667	0.333743	0.986186	0.804304
MRRF	0.140188	0.0321611	2.27253	0.585358
PDCL	-0.0789927	0.127116	-1.57955	0.704363
RC3H2	-0.0690341	0.23309	-1.22286	0.773518
ZBTB6	0.0560355	0.608692	0.518644	0.887816
RABGAP1	0.0142085	0.801286	0.254449	0.925349
STRBP	-0.08116	0.144431	-1.50797	0.729136
DENND1A	0.0896112	0.232599	1.22418	0.773518
PSMB7	0.0255261	0.6071	0.520962	0.887629
RPL35	0.132833	0.0582127	1.98763	0.629662
ARPC5L	0.0547135	0.31146	1.03365	0.802139
GOLGA1	-0.00986634	0.899504	-0.127613	0.928655
SCAI	0.13752	0.148038	1.49395	0.733729
PPP6C	-0.0452865	0.304574	-1.04879	0.798306
RABEPK	0.123344	0.039274	2.1785	0.592045
HSPA5	0.0734625	0.230106	1.23094	0.77308
GAPVD1	-0.104639	0.117564	-1.62256	0.694204
MAPKAP1	0.00245449	0.960274	0.0503256	0.934729
PBX3	-0.042518	0.660773	-0.444269	0.896558
MVB12B	0.0229154	0.900487	0.126357	0.92879
ZBTB43	0.0608877	0.467344	0.738378	0.843829
ZNF79	0.0757865	0.435225	0.793374	0.835737
RPL12	0.166571	0.0347247	2.23665	0.585358
LRSAM1	-0.138579	0.173954	-1.40059	0.744302
PTRH1	0.0735059	0.351394	0.950112	0.810865
TOR2A	-0.0657978	0.33755	-0.978297	0.806269
SH2D3C	0.0281397	0.777664	0.285516	0.920155
CDK9	0.01936	0.718586	0.364562	0.911221
FPGS	0.0855206	0.171402	1.40927	0.744302
ENG	-0.41677	0.0566231	-2.00133	0.629662
AK1	-0.553979	0.0824212	-1.81149	0.653407
ST6GALNAC6	-0.142373	0.195152	-1.33214	0.754362
ST6GALNAC4	0.138377	0.234022	1.22035	0.773518
DPM2	0.0958082	0.278648	1.1081	0.789308
FAM102A	-0.0567799	0.338802	-0.975716	0.806314
NAIF1	-0.0772409	0.560239	-0.590589	0.875256
SLC25A25	-0.024508	0.789359	-0.270102	0.92486
PTGES2	-0.0425635	0.439165	-0.786498	0.837715
C9orf16	-0.0554749	0.531509	-0.634755	0.863207
CIZ1	-0.0730926	0.240613	-1.20282	0.773518
GOLGA2	-0.149056	0.00432288	-3.14646	0.580971
SWI5	-0.07405	0.332967	-0.9878	0.804304
TRUB2	0.0588843	0.409619	0.839025	0.827421
COQ4	0.0244896	0.583318	0.555951	0.883512
SLC27A4	0.0836554	0.458353	0.753539	0.843829
URM1	0.0537511	0.361497	0.93001	0.815601
ODF2	-0.00988202	0.861226	-0.176674	0.926907
GLE1	0.0362561	0.597043	0.535677	0.884989
SPTAN1	-0.112451	0.0570999	-1.99719	0.629662
WDR34	0.144846	0.365338	0.922467	0.815601
SET	-0.0219907	0.631524	-0.485698	0.891651
ZDHHC12	0.0544893	0.381466	0.891353	0.81904
AL441992.1	0.0101678	0.959536	0.0512603	0.934729
ZER1	0.0451558	0.520994	0.651237	0.859695
TBC1D13	0.0318133	0.644848	0.466724	0.892459
ENDOG	0.090004	0.246647	1.18709	0.773518
SPOUT1	-0.0144841	0.822331	-0.226984	0.926242
KYAT1	0.167211	0.155152	1.46709	0.735099
LRRC8A	-0.103415	0.264228	-1.14282	0.778841
DOLK	-0.0754437	0.495621	-0.691779	0.850637
NUP188	-0.0413162	0.538026	-0.624628	0.864656
SH3GLB2	0.0884047	0.0826899	1.80981	0.653407
MIGA2	-0.025681	0.731672	-0.346867	0.913872
DOLPP1	-0.0391782	0.748284	-0.324564	0.915812
CRAT	-0.0232458	0.805573	-0.248838	0.926146
PTPA	0.0455488	0.348452	0.956037	0.809967
IER5L	-0.251684	0.138141	-1.53312	0.719694
LINC00963	-0.258312	0.0283414	-2.33116	0.585358
NTMT1	0.00265445	0.956087	0.055635	0.934729
ASB6	-0.0667108	0.34981	-0.953298	0.809967
TOR1B	-0.0964468	0.225006	-1.24494	0.770512
TOR1A	-0.1779	0.0129149	-2.68295	0.584138
C9orf78	-0.0379011	0.42766	-0.806683	0.833127
USP20	-0.00651311	0.910573	-0.11349	0.929929
FNBP1	-0.070829	0.209249	-1.28977	0.763144
GPR107	-0.0592774	0.467627	-0.737903	0.843829
FUBP3	-0.0503248	0.431845	-0.799304	0.835607
EXOSC2	0.0344368	0.618444	0.504503	0.888807
ABL1	-0.103763	0.187433	-1.35636	0.750908
NUP214	-0.0421546	0.469021	-0.735569	0.843829
FAM78A	0.025742	0.738845	0.337215	0.914786
PRRC2B	-0.0686776	0.229062	-1.23379	0.772808
POMT1	-0.035295	0.734121	-0.343568	0.913976
UCK1	-0.0859851	0.211801	-1.28234	0.765641
RAPGEF1	-0.13826	0.123324	-1.5963	0.698829
MED27	0.0648511	0.371848	0.9098	0.817764
SETX	-0.0522951	0.326229	-1.00194	0.804304
TTF1	-0.0724492	0.114313	-1.63786	0.688638
DDX31	0.00920913	0.921217	0.0999315	0.929929
GTF3C4	0.0374894	0.721496	0.360617	0.912172
SPACA9	-0.232135	0.0362056	-2.217	0.585358
TSC1	-0.125583	0.1315	-1.56071	0.707989
GTF3C5	-0.0584207	0.397458	-0.861336	0.823959
RALGDS	-0.121391	0.0806077	-1.823	0.651473
SURF6	0.0194304	0.857568	0.181384	0.926907
MED22	-0.218625	0.063079	-1.94765	0.633055
RPL7A	0.111235	0.246969	1.18626	0.773518
SURF1	-0.0579587	0.519965	-0.65286	0.859695
SURF2	-0.0143622	0.861819	-0.175911	0.926907
SURF4	-0.126746	0.0428548	-2.13687	0.600382
REXO4	-0.036644	0.636712	-0.478289	0.891651
SARDH	0.240549	0.25163	1.17431	0.775638
BRD3OS	0.163112	0.149524	1.48826	0.734582
BRD3	-0.0163619	0.816106	-0.235089	0.926242
WDR5	0.0686683	0.33785	0.977679	0.806269
RXRA	-0.114446	0.514542	-0.66144	0.857434
MRPS2	-0.020795	0.740369	-0.335168	0.914786
CAMSAP1	-0.13016	0.173671	-1.40155	0.744302
UBAC1	-0.0410507	0.426524	-0.808695	0.833127
NACC2	-0.265414	0.127925	-1.57604	0.705559
TMEM250	0.125685	0.0632574	1.94623	0.633055
QSOX2	-0.155746	0.231345	-1.22758	0.773518
DNLZ	-0.0575733	0.431011	-0.80077	0.835607
CARD9	-0.155244	0.286692	-1.08929	0.789421
SNAPC4	-0.0873994	0.299218	-1.06074	0.795043
ENTR1	0.0936945	0.192791	1.33947	0.751085
PMPCA	-0.0297117	0.62029	-0.501838	0.888807
INPP5E	-0.00392863	0.96923	-0.0389722	0.934729
SEC16A	-0.0832352	0.330902	-0.992113	0.804304
NOTCH1	-0.273057	0.0979918	-1.72071	0.667191
AGPAT2	0.00653972	0.961758	0.0484442	0.934729
SNHG7	0.0659956	0.571416	0.573726	0.878622
TMEM141	0.0768561	0.314957	1.02605	0.803401
RABL6	0.00280874	0.959288	0.0515755	0.934729
PHPT1	0.165846	0.0966963	1.72777	0.667191
EDF1	0.086675	0.0960364	1.7314	0.667191
TRAF2	0.0646844	0.527751	0.640626	0.861966
FBXW5	-0.0514875	0.297289	-1.06508	0.793098
PAXX	-0.0129829	0.842511	-0.200816	0.926242
CLIC3	-0.31902	0.178733	-1.38461	0.74698
ABCA2	-0.294239	0.0921363	-1.7533	0.666078
NPDC1	-0.243078	0.230009	-1.2312	0.77308
MAN1B1	-0.034397	0.561434	-0.588779	0.875519
DPP7	0.13504	0.00965408	2.80868	0.584138
ANAPC2	-0.00889411	0.909902	-0.114345	0.929929
SSNA1	0.043161	0.337189	0.979043	0.806269
TPRN	0.0524268	0.699389	0.390739	0.908275
TMEM203	0.0865609	0.100106	1.70935	0.667191
NDOR1	0.00120134	0.987577	0.0157314	0.936635
TUBB4B	-0.0655084	0.470621	-0.732896	0.843829
NELFB	-0.0156321	0.753657	-0.317386	0.916926
EXD3	-0.0476671	0.65236	-0.456102	0.893498
NSMF	0.269757	0.0245253	2.39745	0.585358
PNPLA7	0.0906912	0.560063	0.590857	0.875201
MRPL41	0.0041245	0.947809	0.0661367	0.933458
DPH7	0.150782	0.0428864	2.13651	0.600382
ZMYND19	-1.51275e-05	0.999802	-0.000250548	0.93678
ARRDC1	0.0952732	0.120225	1.6103	0.697076
ARRDC1-AS1	0.0957059	0.157393	1.45884	0.736443
EHMT1	-0.0211095	0.713694	-0.371208	0.911137
ZMYND11	-0.0568501	0.189745	-1.34902	0.750908
LARP4B	-0.00957867	0.860413	-0.177721	0.926907
GTPBP4	0.0049437	0.951454	0.0615114	0.934144
IDI1	-0.154203	0.0218251	-2.45036	0.585358
WDR37	0.0163251	0.773766	0.29067	0.919595
PFKP	-0.018088	0.822329	-0.226987	0.926242
PITRM1	-0.0612383	0.400554	-0.855615	0.824853
KLF6	-0.0747888	0.393297	-0.86907	0.823631
AKR1E2	0.0777655	0.595084	0.538556	0.883728
AKR1C3	-0.230316	0.40716	-0.843502	0.827167
NET1	-0.0246078	0.811802	-0.240702	0.926242
ASB13	0.182431	0.158618	1.45437	0.736609
TASOR2	-0.00993353	0.865412	-0.171289	0.926907
GDI2	0.0516382	0.394942	0.866006	0.82388
ANKRD16	0.255978	0.0123398	2.70277	0.584138
FBH1	-0.0922208	0.18131	-1.37613	0.747859
IL15RA	0.0149504	0.909733	0.114561	0.929929
IL2RA	-0.339095	0.0632773	-1.94608	0.633055
RBM17	-0.0144463	0.711104	-0.374733	0.911137
PFKFB3	-0.116169	0.211017	-1.28462	0.765641
PRKCQ	0.0760721	0.220269	1.25816	0.768454
PRKCQ-AS1	0.194481	0.064371	1.93749	0.634842
SFMBT2	0.12953	0.473347	0.728352	0.843846
KIN	0.05541	0.331853	0.990126	0.804304
ATP5F1C	0.0395636	0.367456	0.91833	0.815601
TAF3	0.0298393	0.518619	0.654985	0.859695
GATA3	0.0208461	0.801902	0.253641	0.925751
CELF2	-0.0648715	0.364025	-0.925039	0.815601
USP6NL	-0.0075539	0.952038	-0.0607705	0.934144
UPF2	-0.0661212	0.389795	-0.87562	0.821428
DHTKD1	0.022235	0.839173	0.205134	0.926242
SEC61A2	-0.131449	0.181592	-1.37521	0.748254
NUDT5	-0.0970807	0.0696714	-1.89759	0.642699
CDC123	-0.0251474	0.592487	-0.542381	0.883728
CAMK1D	0.0683049	0.494189	0.694102	0.84934
OPTN	0.054637	0.513082	0.663759	0.857075
PHYH	-0.0108474	0.890858	-0.138662	0.928318
SEPHS1	-0.0527568	0.393882	-0.867979	0.823821
PRPF18	0.028984	0.565793	0.582188	0.876488
FAM107B	0.0226599	0.726574	0.353747	0.913603
HSPA14	-0.0675123	0.491159	-0.69903	0.848912
HSPA14.1	-0.133654	0.251995	-1.17338	0.775638
AC069544.1	-0.0488696	0.689563	-0.404244	0.906937
SUV39H2	0.0892595	0.452688	0.763182	0.841197
DCLRE1C	0.130464	0.136446	1.54006	0.716998
RPP38	0.044114	0.472296	0.730102	0.843829
NMT2	0.0981364	0.264091	1.14316	0.778841
FAM171A1	0.128173	0.391617	0.872207	0.822097
MINDY3	0.134501	0.0819314	1.81458	0.653085
PTER	0.0602372	0.347523	0.957915	0.809758
RSU1	0.0267138	0.55958	0.591589	0.875201
CUBN	0.185128	0.326227	1.00194	0.804304
TRDMT1	0.181982	0.0476287	2.08596	0.611238
VIM-AS1	-0.140179	0.256519	-1.16196	0.775638
VIM	-0.164851	0.0649547	-1.93296	0.63744
STAM	0.0693933	0.37132	0.910823	0.817589
NSUN6	-0.00997767	0.916512	-0.105922	0.929929
ARL5B	-0.0544959	0.592117	-0.542926	0.883728
MLLT10	-0.0215899	0.632937	-0.483677	0.891651
DNAJC1	-0.0803483	0.284088	-1.09534	0.789421
COMMD3	0.0449112	0.509464	0.669521	0.85584
BMI1	-0.0486625	0.353168	-0.946555	0.812851
PIP4K2A	-0.0202712	0.651514	-0.457295	0.893498
MSRB2	0.0598981	0.464307	0.74348	0.843829
OTUD1	0.0281636	0.872413	0.162295	0.926907
ARHGAP21	-0.26686	0.0470043	-2.09236	0.607118
THNSL1	0.262005	0.0796792	1.82899	0.651473
APBB1IP	0.0294054	0.646893	0.463826	0.893357
PDSS1	-0.128988	0.29412	-1.07226	0.789906
ABI1	-0.0113383	0.799105	-0.257306	0.925341
ANKRD26	0.091594	0.168717	1.41851	0.744302
YME1L1	-0.0276674	0.627701	-0.491176	0.891164
ACBD5	-0.0729488	0.296447	-1.06698	0.79256
RAB18	-0.000123305	0.998268	-0.00219366	0.936635
MPP7	0.149573	0.108363	1.66684	0.683544
WAC-AS1	0.154719	0.0469248	2.09317	0.606801
WAC	-0.0361412	0.406429	-0.844835	0.827167
SVIL	-0.101763	0.204948	-1.30246	0.760871
MTPAP	-0.108247	0.300154	-1.05864	0.795959
MAP3K8	-0.325641	0.0495876	-2.06639	0.616244
ZNF438	0.137771	0.194456	1.33429	0.754352
ZEB1-AS1	-0.00686342	0.95047	-0.0627597	0.934144
ZEB1	-0.00516216	0.939114	-0.0771762	0.933075
ARHGAP12	0.00563149	0.930302	0.0883742	0.93135
KIF5B	-0.117907	0.0359174	-2.22077	0.585358
EPC1	-0.0548956	0.377637	-0.89866	0.818594
CCDC7	0.0272648	0.80871	0.244739	0.926242
ITGB1	-0.0922862	0.454868	-0.759462	0.842376
IATPR	0.110521	0.639706	0.474025	0.891651
CUL2	-0.0351168	0.429032	-0.804259	0.834609
CREM	0.0205995	0.880558	0.151848	0.9275
CCNY	0.0368331	0.486137	0.707234	0.847571
ZNF248	0.0859341	0.361453	0.930096	0.815601
AL135791.1	-0.191343	0.255311	-1.16499	0.775638
ZNF25	-0.0160885	0.867195	-0.168998	0.926907
ZNF33A	0.058718	0.179335	1.38262	0.74698
ZNF37A	0.00260919	0.965023	0.044305	0.934729
ZNF33B	0.19877	0.00579621	3.02456	0.580971
AL022345.4	-0.00849111	0.95279	-0.0598165	0.934182
BMS1	0.011459	0.879293	0.15347	0.927397
CSGALNACT2	-0.0875783	0.204207	-1.30466	0.760871
HNRNPF	0.0245142	0.720966	0.361336	0.912172
ZNF487	0.000830731	0.991942	0.0102032	0.936635
ZNF485	0.336949	0.0201069	2.48727	0.584138
ZNF32	0.0761311	0.12406	1.59301	0.698829
ZNF22	0.159971	0.0147153	2.62586	0.584138
2025-03-08	0.0344524	0.677109	0.421472	0.902236
ZFAND4	0.111983	0.16452	1.4332	0.739912
WASHC2C	0.0380394	0.586176	0.551711	0.883728
TIMM23	0.00984103	0.829929	0.217113	0.926242
NCOA4	-0.0535444	0.233728	-1.22114	0.773518
MAPK8	0.00440331	0.944909	0.0698178	0.933451
TMEM273	0.223555	0.325483	1.00352	0.804304
ERCC6	0.0361252	0.615142	0.50928	0.888221
PARG	0.068677	0.300902	1.05697	0.79644
WASHC2A	-0.0410041	0.436152	-0.791754	0.836592
SGMS1	-0.0888095	0.19138	-1.34388	0.750908
SGMS1-AS1	-0.0330702	0.833263	-0.212789	0.926242
ASAH2B	0.0500909	0.724041	0.357172	0.913404
CSTF2T	0.0909278	0.453383	0.761995	0.841197
IPMK	0.0452755	0.653449	0.454566	0.893678
CISD1	0.0207947	0.776648	0.286859	0.919699
UBE2D1	-0.0307229	0.604003	-0.525481	0.886237
TFAM	0.0328361	0.544741	0.614261	0.867603
CCDC6	-0.107821	0.200388	-1.31613	0.759036
ANK3	-0.144087	0.345089	-0.962852	0.808896
ARID5B	-0.00343778	0.983719	-0.0206167	0.936284
RTKN2	-0.20516	0.194817	-1.33317	0.754362
ADO	0.0185938	0.797663	0.259197	0.925341
NRBF2	-0.0751294	0.210448	-1.28627	0.764683
JMJD1C	0.00187022	0.962594	0.0473843	0.934729
REEP3	-0.0711578	0.24223	-1.19858	0.773518
SIRT1	-0.0430441	0.509055	-0.670175	0.855798
HERC4	-0.00185659	0.972255	-0.0351396	0.934729
HNRNPH3	-0.0451281	0.386436	-0.881939	0.821428
RUFY2	-0.149853	0.021306	-2.46122	0.584138
SLC25A16	-0.105128	0.139373	-1.52812	0.720627
CCAR1	0.00595944	0.869136	0.166504	0.926907
DDX50	0.00925886	0.848298	0.193338	0.926242
DDX21	0.041096	0.644276	0.467534	0.892459
KIF1BP	-0.136364	0.22557	-1.24338	0.771819
SRGN	-0.081911	0.40437	-0.848603	0.826839
VPS26A	-0.0414703	0.476621	-0.722914	0.844299
SUPV3L1	-0.0379623	0.599124	-0.532621	0.885892
HK1	-0.0531824	0.259817	-1.15372	0.777074
FAM241B	-0.0234243	0.844514	-0.198227	0.926242
TYSND1	0.100503	0.144965	1.50588	0.729204
SAR1A	-0.161769	0.0545205	-2.01999	0.623996
PPA1	0.145691	0.0933248	1.74654	0.667191
EIF4EBP2	-0.000862571	0.986659	-0.016894	0.936635
PRF1	-0.0058226	0.976551	-0.0296967	0.934729
SGPL1	-0.409503	8.13647e-05	-4.72242	0.325658
PCBD1	-0.212441	0.0119759	-2.71577	0.584138
SLC29A3	0.0465851	0.649006	0.460837	0.893357
VSIR	-0.0636782	0.620157	-0.50203	0.888807
PSAP	-0.0766546	0.2412	-1.20128	0.773518
SPOCK2	-0.205436	0.0192197	-2.50749	0.584138
ASCC1	-0.0587279	0.40475	-0.847907	0.827167
ANAPC16	0.0518163	0.287996	1.08628	0.789421
DDIT4	-0.369254	0.132535	-1.55633	0.711189
DNAJB12	-0.0139556	0.850018	-0.191118	0.926242
MICU1	-0.0809167	0.198572	-1.32165	0.758229
MCU	-0.0699607	0.468256	-0.736851	0.843829
P4HA1	0.0704625	0.439303	0.786259	0.837715
ECD	0.0334175	0.640951	0.472255	0.892029
FAM149B1	0.00931545	0.90454	0.121184	0.929471
DNAJC9	-0.0606534	0.35864	-0.935656	0.814701
MRPS16	0.0372834	0.430138	0.802308	0.835203
AC016394.1	-0.120744	0.420795	-0.818887	0.831929
ANXA7	-0.00406076	0.925304	-0.0947314	0.929929
PPP3CB	0.00813258	0.873366	0.161072	0.926907
PPP3CB-AS1	-0.121763	0.17157	-1.4087	0.744302
SEC24C	-0.106551	0.0887162	-1.77316	0.66089
FUT11	0.0661134	0.371501	0.910473	0.817589
CHCHD1	-0.0887775	0.207462	-1.29502	0.762043
ZSWIM8	-0.278999	0.00900266	-2.83856	0.584138
NDST2	-0.104923	0.211339	-1.28368	0.765641
CAMK2G	0.126276	0.0615109	1.96023	0.633055
VCL	0.0408235	0.809055	0.244287	0.926242
AP3M1	0.0875334	0.0918314	1.75504	0.665922
ADK	0.0248281	0.64952	0.460111	0.893357
KAT6B	-0.133805	0.0182194	-2.53136	0.584138
SAMD8	-0.0588327	0.523439	-0.647389	0.860148
VDAC2	-0.0105978	0.849522	-0.191758	0.926242
COMTD1	-0.222913	0.0402313	-2.16705	0.592045
POLR3A	-0.11447	0.120116	-1.61079	0.697076
RPS24	0.0839802	0.235541	1.21628	0.773518
ZMIZ1	-0.195278	0.0907043	-1.76153	0.664531
PPIF	-0.0179228	0.848056	-0.193651	0.926242
NUTM2B-AS1	-0.0472186	0.565507	-0.58262	0.876488
AL135925.1	-0.0870268	0.477494	-0.721468	0.844299
TMEM254	0.0288673	0.736731	0.340056	0.913976
ANXA11	0.0618479	0.155004	1.46764	0.735092
PRXL2A	0.17965	0.403541	0.850122	0.825686
TSPAN14	-0.117798	0.0563372	-2.00383	0.629662
AC021028.1	0.25585	0.0951277	1.73644	0.667191
GHITM	0.0187567	0.699781	0.390202	0.908275
CCSER2	-0.119096	0.247205	-1.18565	0.773518
WAPL	0.0514919	0.249603	1.17949	0.774778
BMPR1A	-0.0922159	0.490492	-0.700116	0.848912
GLUD1	0.0388574	0.613494	0.511668	0.888221
SHLD2	-0.0344103	0.688743	-0.405374	0.906301
NUTM2A-AS1	-0.0217048	0.874047	-0.160198	0.926907
LINC00863	0.0719121	0.765909	0.301082	0.918634
MINPP1	-0.0415507	0.677085	-0.421505	0.902236
ATAD1	0.0107548	0.864359	0.172644	0.926907
PTEN	-0.0164658	0.758009	-0.311585	0.917979
STAMBPL1	0.0664809	0.581778	0.558241	0.882759
FAS	-0.0251353	0.791836	-0.266845	0.925341
LIPA	0.0470747	0.500321	0.684184	0.852776
IFIT2	0.57578	0.0503404	2.05905	0.616803
IFIT1	1.08805	0.0267293	2.3581	0.585358
IFIT5	0.299781	0.0931475	1.74755	0.667191
KIF20B	-0.0199756	0.740143	-0.335472	0.914786
RPP30	0.0403105	0.466537	0.739733	0.843829
PCGF5	-0.0515355	0.520694	-0.65171	0.859695
TNKS2	0.00470837	0.923182	0.0974309	0.929929
FGFBP3	-0.0637739	0.64117	-0.471944	0.892029
BTAF1	-0.00904666	0.882749	-0.149041	0.927753
2025-03-05	-0.0843071	0.29903	-1.06116	0.79503
IDE	-0.0197905	0.780222	-0.282139	0.920481
EXOC6	0.149714	0.105089	1.68335	0.676541
FRA10AC1	0.00860367	0.870756	0.164422	0.926907
SLC35G1	-0.0635859	0.630033	-0.487833	0.891651
NOC3L	0.0245422	0.73113	0.347597	0.913701
HELLS	-0.160228	0.258264	-1.15759	0.775638
ALDH18A1	0.168947	0.138896	1.53005	0.719694
TCTN3	0.0262091	0.633494	0.482882	0.891651
ENTPD1-AS1	0.0413483	0.522309	0.649166	0.859929
ZNF518A	-0.0639523	0.382443	-0.889496	0.819402
TM9SF3	-0.0638532	0.256161	-1.16286	0.775638
LCOR	-0.106288	0.0326412	-2.26562	0.585358
ARHGAP19	0.0407992	0.634691	0.481172	0.891651
FRAT1	0.135827	0.0755436	1.85638	0.646213
FRAT2	0.0211811	0.76405	0.303549	0.91822
RRP12	0.119875	0.539789	0.6219	0.865815
PGAM1	0.0402923	0.297191	1.0653	0.792983
EXOSC1	-0.00222859	0.959353	-0.0514924	0.934729
ZDHHC16	0.154825	0.041815	2.14862	0.596895
MMS19	-0.00279101	0.959781	-0.0509498	0.934729
MORN4	-0.0842079	0.509257	-0.669851	0.85584
PI4K2A	-0.183548	0.115612	-1.63171	0.691659
ZFYVE27	-0.0570524	0.436905	-0.790438	0.837224
GOLGA7B	0.279519	0.0403352	2.16582	0.592045
R3HCC1L	-0.0594529	0.449208	-0.769141	0.839775
PYROXD2	-0.0355168	0.783811	-0.277406	0.923123
HPS1	0.00312146	0.952203	0.0605611	0.934144
GOT1	0.0928572	0.224568	1.24615	0.770512
SLC25A28	0.0455378	0.422695	0.815498	0.831929
CUTC	0.0825923	0.208379	1.29232	0.762358
COX15	-0.00377893	0.952637	-0.0600114	0.934144
ERLIN1	0.00123657	0.990194	0.0124167	0.936635
CHUK	0.021143	0.791493	0.267295	0.925341
CWF19L1	-0.0112263	0.888916	-0.141147	0.928318
BLOC1S2	-0.0254517	0.638587	-0.475618	0.891651
SEC31B	-0.144484	0.372671	-0.908211	0.817917
NDUFB8	0.0200981	0.59976	0.53169	0.885928
HIF1AN	-0.0114776	0.847457	-0.194425	0.926242
SLF2	-0.119816	0.0874466	-1.7807	0.659539
MRPL43	0.048753	0.357759	0.937402	0.814701
TWNK	0.144321	0.382094	0.890159	0.81936
LZTS2	0.0332446	0.722174	0.359698	0.912172
SFXN3	-0.163242	0.0663636	-1.92217	0.638167
BTRC	-0.0376097	0.593593	-0.540752	0.883728
POLL	0.0735287	0.31162	1.0333	0.802139
FBXW4	0.00886057	0.918477	0.10342	0.929929
NPM3	0.13331	0.252021	1.17332	0.775638
OGA	-0.107919	0.0797721	-1.82838	0.651473
ARMH3	-0.0585819	0.493177	-0.695746	0.849321
HPS6	0.117916	0.0856105	1.79177	0.658084
LDB1	-0.00138787	0.979217	-0.0263197	0.934729
PPRC1	-0.0230333	0.880168	-0.152348	0.927397
NOLC1	0.0578621	0.567852	0.579086	0.876942
GBF1	-0.053986	0.637177	-0.477626	0.891651
NFKB2	0.248949	0.130155	1.56643	0.707897
PSD	0.151704	0.400909	0.854961	0.824853
FBXL15	-0.0181604	0.800109	-0.25599	0.925341
CUEDC2	0.0682796	0.132806	1.55519	0.711721
RPARP-AS1	0.0105171	0.908527	0.116098	0.929929
MFSD13A	-0.0867446	0.466363	-0.740024	0.843829
ACTR1A	-0.108151	0.0200085	-2.48947	0.584138
SUFU	-0.0894387	0.324092	-1.00646	0.804304
TRIM8	-0.19101	0.00404402	-3.17398	0.580971
ARL3	-0.142029	0.0464626	-2.09796	0.604574
SFXN2	-0.0448705	0.709315	-0.37717	0.910991
WBP1L	-0.156452	0.113092	-1.6437	0.686541
BORCS7	0.0501351	0.484004	0.710733	0.846351
CNNM2	-0.167828	0.0527258	-2.03642	0.622156
NT5C2	-0.121586	0.0418152	-2.14862	0.596895
PCGF6	-0.0261541	0.731973	-0.346462	0.913976
TAF5	-0.129661	0.287204	-1.08811	0.789421
ATP5MD	-0.0527362	0.527287	-0.641352	0.861966
PDCD11	0.0103384	0.906225	0.119034	0.929929
CALHM2	-0.197414	0.229572	-1.2324	0.77308
SH3PXD2A	-0.0906614	0.53254	-0.633148	0.863256
STN1	0.146577	0.0256694	2.37663	0.585358
SLK	-0.0804529	0.150201	-1.48568	0.734582
SFR1	-0.102028	0.143962	-1.50982	0.729136
GSTO1	-0.0198006	0.816827	-0.234149	0.926242
ITPRIP	-0.0254656	0.820661	-0.229157	0.926242
XPNPEP1	0.0563231	0.445516	0.775494	0.838127
ADD3	0.00625228	0.907205	0.117784	0.929929
MXI1	-0.00312951	0.967079	-0.0416993	0.934729
SMNDC1	-0.105805	0.0278496	-2.33923	0.585358
DUSP5	-0.352786	0.160665	-1.44695	0.737863
SMC3	-0.0375187	0.334674	-0.984251	0.804304
PDCD4-AS1	0.247351	0.0249576	2.38948	0.585358
PDCD4	0.0481715	0.377616	0.8987	0.818594
BBIP1	0.0375004	0.570211	0.575536	0.877781
SHOC2	-0.145209	0.0640642	-1.93988	0.634831
GPAM	0.103333	0.339771	0.973724	0.806314
ACSL5	-0.103473	0.224449	-1.24648	0.770512
ZDHHC6	0.00868721	0.865905	0.170656	0.926907
VTI1A	0.0498627	0.426394	0.808925	0.833127
CASP7	-0.0171383	0.891635	-0.137668	0.928493
NHLRC2	0.0838063	0.316522	1.02267	0.803771
CCDC186	-0.028362	0.578022	-0.563838	0.881304
ABLIM1	0.0290363	0.618564	0.50433	0.888807
FAM160B1	-0.133407	0.113431	-1.64208	0.686541
TRUB1	0.135872	0.110882	1.65441	0.686461
PDZD8	-0.0257445	0.785073	-0.275743	0.923349
RAB11FIP2	-0.0290782	0.758787	-0.310548	0.91822
FAM204A	-0.0543552	0.307098	-1.04322	0.80084
CACUL1	0.0232697	0.607944	0.519732	0.887689
EIF3A	-0.0427708	0.433693	-0.796057	0.835607
DENND10	-0.0782327	0.349902	-0.953111	0.809967
SFXN4	0.151774	0.184087	1.3671	0.750152
PRDX3	-0.030647	0.741521	-0.333622	0.91502
GRK5	0.000292983	0.997361	0.0033418	0.936635
RGS10	-0.0804287	0.418376	-0.823218	0.831929
TIAL1	-0.0897471	0.058759	-1.983	0.629662
BAG3	0.112567	0.10522	1.68268	0.677392
INPP5F	-0.0717895	0.385527	-0.883654	0.821428
MCMBP	-0.0148769	0.806825	-0.247202	0.926146
SEC23IP	-0.0943991	0.151259	-1.48166	0.734582
WDR11	-0.0189263	0.830412	-0.216486	0.926242
ATE1	0.000145218	0.997563	0.00308632	0.936635
NSMCE4A	0.0761284	0.198429	1.32209	0.758227
PLEKHA1	0.0775463	0.287427	1.08759	0.789421
FAM24B	-0.0980776	0.473092	-0.728777	0.843829
C10orf88	-0.040469	0.612106	-0.513681	0.888138
PSTK	0.18176	0.0786388	1.83576	0.651289
IKZF5	-0.110011	0.228089	-1.23645	0.772231
ACADSB	0.118573	0.2296	1.23232	0.77308
BUB3	0.0519033	0.390504	0.874291	0.821428
OAT	-0.0674579	0.288298	-1.08558	0.789421
LHPP	0.198656	0.015273	2.6095	0.584138
FAM53B	-0.168844	0.228412	-1.23556	0.772319
EEF1AKMT2	-0.00557258	0.934464	-0.0830841	0.932263
ABRAXAS2	-0.0019599	0.971614	-0.0359512	0.934729
ZRANB1	-0.171511	0.103891	-1.68951	0.675121
EDRF1-DT	-0.00016274	0.999153	-0.00107314	0.936635
EDRF1	0.00567757	0.934054	0.0836054	0.932263
UROS	0.147622	0.0170887	2.55985	0.584138
BCCIP	0.0203518	0.716103	0.367933	0.911221
DHX32	-0.435535	0.0188676	-2.51576	0.584138
PTPRE	-0.211324	0.0254848	-2.37993	0.585358
MGMT	0.079825	0.318736	1.0179	0.80416
C10orf143	0.22343	0.0315313	2.28175	0.585358
GLRX3	-0.0822881	0.0966169	-1.72821	0.667191
PPP2R2D	0.0244451	0.744082	0.330189	0.915485
BNIP3	0.0237641	0.670588	0.430544	0.900849
STK32C	-0.151997	0.0957269	-1.73311	0.667191
PWWP2B	-0.0163439	0.848781	-0.192715	0.926242
INPP5A	-0.157193	0.197934	-1.32359	0.758227
ADAM8	0.0619058	0.573203	0.571047	0.879022
TUBGCP2	-0.0838583	0.116669	-1.62674	0.694204
ZNF511	0.0605499	0.465271	0.741858	0.843829
FUOM	0.0982321	0.32742	0.999426	0.804304
ECHS1	0.00952489	0.860208	0.177985	0.926907
PAOX	0.00916868	0.932242	0.0859088	0.932099
MTG1	0.0961803	0.099822	1.71086	0.667191
BET1L	-0.00497733	0.932224	-0.0859316	0.932099
RIC8A	-0.0675459	0.26865	-1.13203	0.781399
SIRT3	0.0520331	0.506539	0.674196	0.855336
PSMD13	-0.0197349	0.600289	-0.530914	0.886237
NLRP6	-0.126786	0.601547	-0.529072	0.886237
AC136475.3	0.402658	0.00766464	2.90698	0.580971
PGGHG	0.0620465	0.571297	0.573906	0.878622
IFITM2	0.294364	0.00510548	3.07748	0.580971
IFITM1	0.430135	0.0104173	2.776	0.584138
AC136475.1	0.520204	0.00291324	3.30842	0.580971
IFITM3	0.355036	0.146869	1.49846	0.732285
SIGIRR	0.069271	0.127214	1.57913	0.704363
ANO9	-0.0575519	0.600927	-0.52998	0.886237
PTDSS2	-0.176704	0.0996128	-1.71198	0.667191
RNH1	0.0720819	0.302667	1.05303	0.798112
HRAS	-0.189185	0.0354065	-2.22751	0.585358
LMNTD2	0.0694857	0.556501	0.596268	0.874917
RASSF7	-0.0117504	0.886322	-0.144466	0.928318
PHRF1	-0.0840512	0.315754	-1.02432	0.803744
IRF7	0.508854	0.0260734	2.36949	0.585358
DEAF1	0.209308	0.0327526	2.26403	0.585358
EPS8L2	0.105645	0.257467	1.15958	0.775638
TMEM80	-0.0795831	0.230493	-1.22989	0.773518
TALDO1	-0.0424828	0.490618	-0.69991	0.848912
GATD1	0.0387056	0.619965	0.502308	0.888807
AP006621.3	0.00656574	0.954451	0.0577092	0.934729
SLC25A22	0.0930347	0.302567	1.05325	0.798112
PIDD1	0.014548	0.888331	0.141895	0.928318
RPLP2	0.106906	0.0795223	1.83	0.651473
PNPLA2	-0.00206053	0.971254	-0.0364084	0.934729
CD151	-0.0331808	0.874506	-0.159609	0.926907
POLR2L	-0.0888599	0.204394	-1.30411	0.760871
CHID1	0.0957383	0.185316	1.36314	0.75084
AP2A2	-0.219763	0.00425906	-3.1526	0.580971
TOLLIP	-0.0921086	0.198206	-1.32276	0.758227
TOLLIP-AS1	-0.142437	0.316521	-1.02267	0.803771
MOB2	-0.0234309	0.83952	-0.204685	0.926242
DUSP8	-0.184947	0.413343	-0.832277	0.829941
CTSD	-0.191276	0.0318956	-2.2764	0.585358
LSP1	-0.157506	0.0953903	-1.73498	0.667191
MRPL23	-0.332065	0.158932	-1.45323	0.736609
C11orf21	-0.0611496	0.602022	-0.528377	0.886237
TSPAN32	0.138402	0.392466	0.870621	0.822568
CD81	0.00177512	0.9698	0.0382499	0.934729
TSSC4	0.0186902	0.753271	0.317901	0.916926
KCNQ1	0.0534443	0.669932	0.431458	0.900849
KCNQ1OT1	-0.114453	0.366208	-0.920765	0.815601
CDKN1C	0.0194347	0.92018	0.101252	0.929929
SLC22A18	0.114962	0.556769	0.595859	0.874917
NAP1L4	-0.145464	0.138875	-1.53014	0.719694
AC131971.1	-0.0786206	0.42719	-0.807515	0.833127
CARS	-0.180637	0.0211482	-2.46457	0.584138
ZNF195	0.0394913	0.490655	0.699851	0.848912
NUP98	-0.0859972	0.188359	-1.35341	0.750908
PGAP2	0.227796	0.0232503	2.42173	0.585358
RHOG	-0.0272306	0.640339	-0.473124	0.891791
STIM1	-0.0913201	0.138949	-1.52984	0.719694
RRM1	-0.00841843	0.879063	-0.153764	0.927397
TRIM21	0.0669848	0.625453	0.494404	0.890757
TRIM68	-0.0875828	0.445236	-0.775978	0.838103
HBB	-2.68466	0.000772334	-3.84063	0.325658
TRIM34	0.172271	0.143638	1.51109	0.729136
TRIM5	0.246108	0.0135253	2.6628	0.584138
TRIM22	0.316167	0.0574185	1.99443	0.629662
FAM160A2	-0.193859	0.084348	-1.7995	0.658084
SMPD1	-0.0917849	0.363401	-0.926264	0.815601
APBB1	-0.0197222	0.783301	-0.278077	0.923108
TRIM3	-0.167712	0.155085	-1.46734	0.735092
ARFIP2	0.0330665	0.510974	0.667113	0.856585
TIMM10B	0.165899	0.000781581	3.83592	0.325658
DNHD1	-0.0769977	0.538638	-0.62368	0.865089
RRP8	-0.0136683	0.807211	-0.246698	0.926146
ILK	-0.0905934	0.195332	-1.33158	0.754362
TAF10	0.000807331	0.989382	0.0134449	0.936635
TPP1	-0.144257	0.0289113	-2.32197	0.585358
DCHS1	-0.108753	0.488948	-0.702636	0.848318
MRPL17	0.0881992	0.254711	1.16651	0.775638
PPFIBP2	0.0329706	0.875839	0.157899	0.927244
EIF3F	0.109152	0.0425802	2.13994	0.600382
RIC3	-0.103413	0.359008	-0.934926	0.814992
TRIM66	-0.152137	0.291087	-1.07917	0.789421
RPL27A	0.0904843	0.269531	1.1299	0.781526
AKIP1	-0.0931815	0.265858	-1.13883	0.780892
TMEM9B	-0.0422424	0.463636	-0.744609	0.843829
DENND5A	-0.0485496	0.564884	-0.583561	0.876488
TMEM41B	0.0427502	0.591874	0.543285	0.883728
IPO7	0.0232379	0.735572	0.341614	0.913976
AC132192.2	-0.152688	0.243506	-1.19524	0.773518
ZNF143	-0.0281622	0.578064	-0.563776	0.881304
WEE1	-0.258757	0.110373	-1.65691	0.686461
SWAP70	-0.121963	0.457447	-0.755077	0.843829
SBF2-AS1	-0.0761752	0.510907	-0.667221	0.856585
SBF2	0.0751082	0.33769	0.978008	0.806269
AMPD3	-0.0738697	0.520424	-0.652135	0.859695
RNF141	0.0480606	0.39916	0.858187	0.824853
CTR9	-0.0592718	0.303769	-1.05058	0.798234
EIF4G2	-0.0949151	0.0953046	-1.73545	0.667191
ZBED5	0.0354971	0.468024	0.737238	0.843829
ZBED5-AS1	-0.0950485	0.277134	-1.11168	0.788411
USP47	-0.0674256	0.275796	-1.11486	0.788411
MICAL2	0.0378797	0.846081	0.196201	0.926242
ARNTL	-0.0184628	0.790888	-0.268091	0.925114
BTBD10	0.0153439	0.767265	0.299282	0.919169
FAR1	-0.0751372	0.325888	-1.00266	0.804304
SPON1	0.0309105	0.817125	0.233761	0.926242
RRAS2	0.00701089	0.947725	0.066243	0.933458
COPB1	-0.0834807	0.0841573	-1.80068	0.65782
PSMA1	-0.0411096	0.302376	-1.05368	0.798112
PDE3B	0.058381	0.350244	0.952422	0.809967
CYP2R1	0.0538719	0.474176	0.726973	0.844134
C11orf58	0.043746	0.282973	1.09794	0.789421
RPS13	0.115148	0.110777	1.65492	0.686461
PIK3C2A	-0.0220702	0.718622	-0.364514	0.911221
NUCB2	0.130842	0.0968976	1.72667	0.667191
SERGEF	-0.06519	0.364674	-0.923767	0.815601
SAAL1	-0.0174526	0.754338	-0.316477	0.916926
HPS5	-0.0359624	0.717645	-0.365839	0.911221
GTF2H1	0.00857606	0.922666	0.0980874	0.929929
LDHA	0.244279	0.0140133	2.64729	0.584138
TSG101	0.0404745	0.381262	0.891739	0.818755
UEVLD	-0.180072	0.125426	-1.58696	0.702726
SPTY2D1	-0.0415292	0.542699	-0.617407	0.866781
ZDHHC13	-0.0645704	0.438857	-0.787034	0.837715
HTATIP2	-0.0243366	0.710948	-0.374945	0.911137
PRMT3	0.078075	0.433587	0.796244	0.835607
FANCF	0.0856292	0.307869	1.04152	0.801354
SVIP	-0.000267403	0.996696	-0.00418427	0.936635
CCDC34	0.132132	0.0621493	1.95507	0.633055
LIN7C	0.0400251	0.612303	0.513395	0.888138
BDNF-AS	-0.0982158	0.420572	-0.819287	0.831929
METTL15	-0.0455846	0.522673	-0.648593	0.860148
ARL14EP	-0.041448	0.698187	-0.392386	0.908275
DNAJC24	0.070242	0.311644	1.03325	0.802139
IMMP1L	0.0313962	0.644848	0.466723	0.892459
ELP4	0.00140799	0.978667	0.0270165	0.934729
RCN1	-0.10002	0.539689	-0.622055	0.86568
EIF3M	0.04962	0.279897	1.10515	0.789421
QSER1	-0.0931222	0.367941	-0.917385	0.815776
TCP11L1	-0.00663086	0.946987	-0.0671796	0.933458
CSTF3	0.0697923	0.304562	1.04882	0.798306
HIPK3	-0.131693	0.0336312	-2.25165	0.585358
CD59	0.00533145	0.954248	0.0579675	0.934729
FBXO3	-0.0206935	0.684347	-0.411444	0.904116
CAPRIN1	0.000269609	0.996903	0.00392207	0.936635
NAT10	0.0475057	0.674471	0.425137	0.902061
CAT	0.147819	0.00486969	3.09712	0.580971
APIP	0.0231865	0.74222	0.332686	0.91502
PDHX	0.0156157	0.817604	0.233137	0.926242
CD44	0.0233929	0.723917	0.357339	0.913404
TRIM44	0.0593048	0.324478	1.00565	0.804304
COMMD9	0.0464128	0.444973	0.776431	0.838064
PRR5L	0.20244	0.39408	0.867611	0.823846
TRAF6	0.0148386	0.822554	0.226694	0.926242
C11orf74	0.388064	0.0522146	2.04119	0.622156
API5	0.0825651	0.0626694	1.95091	0.633055
TTC17	0.0280698	0.514721	0.661157	0.857475
HSD17B12	0.0875627	0.322577	1.00969	0.804304
ALKBH3	0.108956	0.155414	1.46612	0.735742
ACCS	0.451386	0.0337329	2.25024	0.585358
EXT2	-0.0287764	0.720456	-0.362026	0.912005
CD82	0.0797322	0.392079	0.871344	0.822373
SLC35C1	0.102302	0.446722	0.773416	0.838127
CRY2	-0.0678572	0.397294	-0.86164	0.823959
PEX16	0.0449059	0.332648	0.988467	0.804304
PHF21A	-0.0788052	0.354397	-0.944095	0.814116
DGKZ	-0.011072	0.849777	-0.191429	0.926242
AMBRA1	-0.0364866	0.628534	-0.489982	0.891436
ATG13	-0.0971482	0.194447	-1.33432	0.754352
ARHGAP1	0.0649125	0.31724	1.02112	0.803883
ZNF408	-0.0480877	0.513148	-0.663655	0.857075
CKAP5	-0.0786052	0.235042	-1.21761	0.773518
C11orf49	0.0868888	0.36721	0.91881	0.815601
ARFGAP2	-0.0369504	0.496319	-0.69065	0.850853
DDB2	0.0789868	0.220595	1.25724	0.768843
ACP2	-0.0209927	0.842267	-0.201131	0.926242
NR1H3	-0.125738	0.407583	-0.842731	0.82731
MADD	0.0645284	0.455296	0.758734	0.842519
SPI1	-0.414968	0.264931	-1.1411	0.779845
SLC39A13	0.0528389	0.444976	0.776426	0.838064
PSMC3	0.0418259	0.377278	0.899348	0.818594
CELF1	-0.0965701	0.150968	-1.48277	0.734582
NDUFS3	0.042541	0.711983	0.373536	0.911137
PTPMT1	0.0132992	0.850728	0.190202	0.926463
KBTBD4	0.00941873	0.912896	0.110529	0.929929
MTCH2	-0.0173895	0.741514	-0.333632	0.91502
FNBP4	-0.0376891	0.449722	-0.768259	0.839778
NUP160	-0.00352434	0.95456	-0.057571	0.934729
PTPRJ	-0.169519	0.0675948	-1.9129	0.638167
SSRP1	0.0540466	0.444296	0.777601	0.838064
SLC43A3	-0.183654	0.169926	-1.41434	0.744302
SLC43A1	-0.119374	0.332911	-0.987917	0.804304
TIMM10	-0.0455584	0.496651	-0.690111	0.850853
UBE2L6	0.195926	0.073479	1.87054	0.646206
YPEL4	0.059801	0.773591	0.290901	0.919595
CLP1	-0.0362929	0.715585	-0.368636	0.911221
ZDHHC5	-0.133273	0.05249	-2.03862	0.622156
MED19	0.0255689	0.75168	0.320025	0.916547
TMX2	0.0355249	0.535562	0.62845	0.863809
SELENOH	-0.00213154	0.96625	-0.0427497	0.934729
LPXN	-0.0235451	0.737114	-0.339542	0.913976
ZFP91	-0.0180609	0.774556	-0.289625	0.919595
FAM111A-DT	0.0503018	0.662151	0.442336	0.897146
FAM111A	0.00284389	0.961876	0.0482944	0.934729
OSBP	-0.0110194	0.852994	-0.187279	0.926907
PATL1	-0.094626	0.239609	-1.20547	0.773518
STX3	0.0221575	0.800558	0.255403	0.925341
MRPL16	0.0207271	0.625599	0.494195	0.890757
MS4A1	0.177593	0.533111	0.632259	0.863256
CCDC86	0.175148	0.0816836	1.81615	0.653085
PRPF19	0.117004	0.027935	2.33781	0.585358
TMEM109	0.162909	0.0111433	2.74696	0.584138
CD6	0.00466873	0.924174	0.0961684	0.929929
CD5	0.0586246	0.458077	0.754007	0.843829
DDB1	-0.00988769	0.890375	-0.13928	0.928318
TKFC	-0.0925588	0.343485	-0.96612	0.807572
CYB561A3	-0.00950353	0.857734	-0.181171	0.926907
TMEM138	0.0170767	0.753191	0.318008	0.916926
TMEM216	-0.0845442	0.3936	-0.868505	0.823704
CPSF7	-0.0676772	0.146142	-1.50129	0.731749
SDHAF2	-0.0252866	0.637791	-0.476752	0.891651
TMEM258	0.299757	0.181434	1.37572	0.747977
FEN1	-0.0185769	0.850407	-0.190616	0.926242
FADS3	0.172502	0.188177	1.35399	0.750908
BEST1	-0.166403	0.174531	-1.39864	0.744302
FTH1	-0.100689	0.401158	-0.854503	0.824853
INCENP	-0.01445	0.862359	-0.175216	0.926907
AHNAK	-0.114287	0.375183	-0.903368	0.818169
EEF1G	0.139166	0.0372608	2.20344	0.589694
TUT1	0.0726403	0.323108	1.00856	0.804304
MTA2	-0.051324	0.407291	-0.843264	0.827167
EML3	-0.129809	0.0247388	-2.3935	0.585358
ROM1	-0.124784	0.365075	-0.922981	0.815601
B3GAT3	-0.0194517	0.675592	-0.423579	0.902061
GANAB	-0.0390556	0.475939	-0.724045	0.844299
INTS5	-0.0583204	0.591581	-0.543718	0.883728
C11orf98	-0.0881679	0.276518	-1.11314	0.788411
LBHD1	-0.130412	0.320947	-1.01316	0.804304
CSKMT	-0.225689	0.0228003	-2.43059	0.585358
UQCC3	-0.0561086	0.301557	-1.05551	0.797186
UBXN1	0.0369101	0.447632	0.771849	0.838127
BSCL2	0.019373	0.835036	0.210491	0.926242
HNRNPUL2	-0.0359254	0.519918	-0.652935	0.859695
TTC9C	-0.02953	0.711503	-0.374189	0.911137
POLR2G	0.00239712	0.958987	0.0519575	0.934729
TAF6L	0.0291823	0.718412	0.364798	0.911221
TMEM223	-0.0548236	0.371243	-0.910972	0.817589
TMEM179B	0.0211822	0.712075	0.373411	0.911137
NXF1	-0.221578	0.00770527	-2.90474	0.580971
STX5	0.0554436	0.407779	0.842373	0.827421
WDR74	0.0449568	0.606979	0.521139	0.887629
SNHG1	-0.0656752	0.438619	-0.787449	0.837715
SLC3A2	-0.0180674	0.779795	-0.282702	0.920396
PLAAT4	0.084364	0.229356	1.23299	0.77308
PLAAT3	0.206117	0.187798	1.3552	0.750908
ATL3	0.0112615	0.858457	0.180238	0.926907
RTN3	0.0331269	0.619113	0.503538	0.888807
SPINDOC	-0.0845045	0.440613	-0.783981	0.838064
MARK2	-0.0386311	0.582804	-0.556715	0.883363
NAA40	0.00168035	0.985327	0.0185811	0.936635
COX8A	-0.0248851	0.689981	-0.403668	0.907121
OTUB1	0.0394328	0.396824	0.862512	0.823959
MACROD1	0.116887	0.254741	1.16643	0.775638
STIP1	-0.0153868	0.864699	-0.172207	0.926907
FERMT3	-0.111408	0.065487	-1.92886	0.638167
TRPT1	0.0947039	0.163138	1.4381	0.738673
NUDT22	0.0303873	0.572345	0.572333	0.879016
DNAJC4	0.040876	0.589231	0.547188	0.883728
VEGFB	0.0926319	0.262685	1.14662	0.778709
FKBP2	0.0622405	0.340846	0.971516	0.806314
PPP1R14B	-0.0203893	0.846408	-0.195779	0.926242
BAD	-0.00238685	0.968413	-0.040008	0.934729
GPR137	0.193163	0.0664157	1.92177	0.638167
ESRRA	0.0138341	0.863992	0.173116	0.926907
TRMT112	-0.0397949	0.548398	-0.608644	0.870347
PRDX5	-0.0400372	0.491112	-0.699106	0.848912
CCDC88B	-0.110733	0.31955	-1.01615	0.804304
RPS6KA4	-0.0489456	0.491262	-0.698862	0.848912
RASGRP2	-0.0866212	0.224735	-1.24569	0.770512
SF1	0.0400665	0.49624	0.690777	0.850853
MAP4K2	-0.0358258	0.647783	-0.462567	0.893357
MEN1	-0.00743509	0.897183	-0.130577	0.928584
EHD1	0.0265697	0.61852	0.504393	0.888807
ATG2A	0.0367745	0.777228	0.286093	0.91999
PPP2R5B	0.00839437	0.933552	0.0842439	0.932263
ARL2	-0.00658488	0.943813	-0.0712088	0.93315
SNX15	0.133343	0.216339	1.26929	0.766456
SAC3D1	0.0324229	0.691496	0.401581	0.907381
NAALADL1	-0.0973944	0.210591	-1.28585	0.764683
ZFPL1	-0.065515	0.190399	-1.34696	0.750908
VPS51	0.133298	0.0167402	2.56898	0.584138
TM7SF2	0.0814398	0.362787	0.92747	0.815601
ZNHIT2	0.161953	0.0720076	1.88085	0.646206
FAU	0.0410011	0.523323	0.647571	0.860148
SYVN1	-0.0890311	0.227053	-1.23929	0.771819
MRPL49	-0.0499766	0.38054	-0.893115	0.818594
CAPN1	0.0372359	0.510705	0.667542	0.856544
POLA2	0.0874134	0.350057	0.952799	0.809967
DPF2	0.0192411	0.707431	0.379741	0.909866
SLC25A45	0.187281	0.219263	1.26099	0.768454
FRMD8	-0.127471	0.0940539	-1.74244	0.667191
NEAT1	-0.336121	0.0856635	-1.79145	0.658084
MALAT1	0.0750081	0.208078	1.2932	0.762358
SCYL1	0.012993	0.797175	0.259836	0.925341
LTBP3	0.0775185	0.36752	0.918205	0.815601
SSSCA1-AS1	0.0840445	0.536369	0.627197	0.863809
ZNRD2	-0.00672107	0.935582	-0.081664	0.932263
FAM89B	-0.0669479	0.651772	-0.456931	0.893498
EHBP1L1	-0.15333	0.0600158	-1.97248	0.631956
MAP3K11	-0.0982039	0.225375	-1.24392	0.771316
PCNX3	-0.178738	0.0500188	-2.06217	0.616244
SIPA1	-0.12216	0.0735402	-1.87012	0.646206
RELA	-0.014593	0.840805	-0.203022	0.926242
RELA-DT	-0.0227781	0.787661	-0.272335	0.923849
KAT5	-0.0128152	0.819849	-0.230214	0.926242
RNASEH2C	0.0316034	0.613277	0.511983	0.888138
AP5B1	0.00928077	0.948466	0.0653032	0.933593
CFL1	-0.00500408	0.909969	-0.11426	0.929929
MUS81	0.000588334	0.993217	0.00858945	0.936635
CTSW	0.496434	0.00686426	2.95357	0.580971
FIBP	0.01458	0.808056	0.245593	0.926216
CCDC85B	0.11349	0.0482724	2.07946	0.614976
C11orf68	0.0572833	0.395171	0.86558	0.82388
DRAP1	0.0629337	0.390019	0.8752	0.821428
SART1	0.0310361	0.649397	0.460285	0.893357
EIF1AD	-0.14016	0.0223161	-2.44031	0.585358
BANF1	0.0455422	0.447063	0.772829	0.838127
SF3B2	-0.0298989	0.592698	-0.54207	0.883728
PACS1	-0.0448258	0.461544	-0.748138	0.843829
KLC2	-0.278461	0.00919119	-2.82971	0.584138
RAB1B	-0.0626531	0.237106	-1.2121	0.773518
YIF1A	0.0305096	0.56349	0.585667	0.876394
BRMS1	-0.00815324	0.84185	-0.201671	0.926242
B4GAT1	0.126148	0.302845	1.05263	0.798112
SLC29A2	0.230487	0.0525923	2.03766	0.622156
MRPL11	0.0630327	0.24853	1.18224	0.773518
PELI3	-0.0247602	0.815214	-0.236252	0.926242
AP002748.4	-0.0891505	0.480737	-0.716111	0.845476
DPP3	0.0197483	0.839063	0.205277	0.926242
BBS1	0.106594	0.137775	1.53461	0.719575
ZDHHC24	-0.139662	0.0818228	-1.81527	0.653085
CTSF	-0.0685315	0.567071	-0.580261	0.876718
CCS	0.097039	0.091498	1.75696	0.665898
RBM14	0.0477387	0.554608	0.59915	0.874653
RBM4	-0.000582735	0.990863	-0.0115699	0.936635
RBM4B	-0.0376297	0.514819	-0.661002	0.857475
C11orf80	-0.105125	0.395376	-0.8652	0.82388
RCE1	0.00739269	0.910134	0.11405	0.929929
KDM2A	0.034453	0.674361	0.425291	0.902061
GRK2	-0.0396688	0.427309	-0.807304	0.833127
ANKRD13D	-0.00442497	0.940609	-0.0752777	0.93315
SSH3	-0.123016	0.478801	-0.719307	0.844752
RAD9A	0.0469616	0.433106	0.797088	0.835607
POLD4	-0.0212907	0.714448	-0.370183	0.911137
PPP1CA	-0.0532761	0.369777	-0.913814	0.817451
TBC1D10C	0.0678824	0.416005	0.827477	0.831776
RPS6KB2	0.0714084	0.141467	1.51971	0.726015
PTPRCAP	-0.0157181	0.90388	-0.122026	0.929388
CORO1B	0.0135255	0.915787	0.106846	0.929929
TMEM134	0.105723	0.0599052	1.9734	0.631956
AIP	0.00952065	0.853412	0.18674	0.926907
PITPNM1	-0.106051	0.202509	-1.30974	0.760871
CDK2AP2	0.100795	0.233811	1.22092	0.773518
GSTP1	-0.09763	0.277421	-1.111	0.788411
NDUFV1	0.0780527	0.0580847	1.98872	0.629662
NUDT8	0.00506913	0.974651	0.0321041	0.934729
UNC93B1	-0.0165464	0.921158	-0.100007	0.929929
NDUFS8	-0.0135414	0.772324	-0.292578	0.919595
TCIRG1	-0.084804	0.177402	-1.38903	0.74698
CHKA	-0.0529528	0.770664	-0.294777	0.919515
KMT5B	-0.0331601	0.568905	-0.5775	0.876942
C11orf24	-0.0100283	0.915721	-0.10693	0.929929
PPP6R3	-0.0130327	0.771261	-0.293985	0.919515
TESMIN	0.0646463	0.671733	0.428949	0.900849
CPT1A	-0.538195	0.00506359	-3.0809	0.580971
MRPL21	0.0460032	0.321852	1.01123	0.804304
IGHMBP2	-0.154013	0.126616	-1.58174	0.704363
TPCN2	-0.194406	0.122128	-1.60166	0.697076
LTO1	0.0326027	0.643315	0.468898	0.892056
FADD	0.0521471	0.458835	0.752722	0.843829
PPFIA1	-0.0583727	0.577752	-0.564241	0.881304
DHCR7	0.188099	0.107859	1.66935	0.681817
AP002387.2	-0.170943	0.62983	-0.488124	0.891651
NADSYN1	-0.105661	0.0348251	-2.23529	0.585358
FAM86C1	0.152406	0.303031	1.05222	0.798112
AP002495.1	0.159875	0.283945	1.09567	0.789421
RNF121	-0.140948	0.0881768	-1.77635	0.659539
IL18BP	0.0303224	0.842478	0.200859	0.926242
NUMA1	-0.0727844	0.257462	-1.15959	0.775638
AP002490.1	0.0197306	0.88597	0.144916	0.928318
LRTOMT	0.0934277	0.464907	0.742469	0.843829
LAMTOR1	-0.0288985	0.634612	-0.481285	0.891651
ANAPC15	0.106009	0.0914664	1.75714	0.665898
INPPL1	-0.288679	0.0132168	-2.67288	0.584138
CLPB	-0.151132	0.137145	-1.53718	0.717701
AP005019.1	0.236142	0.175165	1.39651	0.744628
ARAP1	-0.00600214	0.934173	-0.0834534	0.932263
STARD10	0.205502	0.0581349	1.98829	0.629662
AP002381.2	-0.047572	0.615337	-0.508997	0.888221
ATG16L2	-0.080933	0.228619	-1.235	0.77248
FCHSD2	0.00374157	0.955137	0.0568395	0.934729
RELT	-0.0690792	0.573549	-0.570527	0.879022
FAM168A	-0.0879766	0.419206	-0.821731	0.831929
PLEKHB1	0.0862069	0.275927	1.11455	0.788411
RAB6A	-0.0013353	0.976679	-0.0295352	0.934729
MRPL48	0.161319	0.0507321	2.05527	0.619299
COA4	0.0141625	0.823986	0.224833	0.926242
PAAF1	0.00840555	0.91732	0.104893	0.929929
UCP2	0.0528459	0.612977	0.512418	0.888138
C2CD3	0.0084381	0.922003	0.0989311	0.929929
PPME1	0.0315044	0.642348	0.47027	0.892056
PGM2L1	-0.0646237	0.337969	-0.977433	0.806269
LIPT2	0.174146	0.244063	1.19379	0.773518
AP001372.2	0.169587	0.218673	1.26266	0.768454
POLD3	-0.0538801	0.411143	-0.836259	0.829437
RNF169	-0.0305635	0.617642	-0.505662	0.888807
XRRA1	-0.02243	0.869474	-0.16607	0.926907
SPCS2	-0.00145258	0.975971	-0.030432	0.934729
NEU3	-0.0313059	0.740817	-0.334567	0.914786
ARRB1	0.0965336	0.493312	0.695526	0.849321
RPS3	0.110759	0.145488	1.50384	0.730866
GDPD5	-0.0478101	0.837085	-0.207838	0.926242
SERPINH1	0.019826	0.833726	0.212189	0.926242
UVRAG	0.0119744	0.814199	0.237574	0.926242
THAP12	-0.0439386	0.46576	-0.741036	0.843829
GVQW3	0.0984377	0.419675	0.820891	0.831929
AP002360.1	-0.0153316	0.890694	-0.138871	0.928318
EMSY	-0.0154467	0.773103	-0.291547	0.919595
ACER3	-0.0513119	0.637804	-0.476733	0.891651
PAK1	0.0178218	0.845199	0.197341	0.926242
CLNS1A	0.126407	0.0258545	2.37335	0.585358
RSF1	0.0198638	0.698902	0.391406	0.908275
AAMDC	0.00322153	0.970048	0.0379367	0.934729
INTS4	0.133904	0.0138716	2.65175	0.584138
NDUFC2	-0.0335967	0.726382	-0.354006	0.913603
ALG8	0.0877648	0.163249	1.4377	0.738673
KCTD21-AS1	0.0523977	0.733918	0.343841	0.913976
KCTD21	-0.237085	0.0688147	-1.90386	0.638167
USP35	-0.195426	0.108962	-1.66386	0.685621
GAB2	-0.161001	0.23203	-1.22572	0.773518
NARS2	0.0761624	0.39543	0.865099	0.82388
PRCP	0.10219	0.152425	1.47727	0.734582
RAB30	0.0379958	0.720186	0.362393	0.91195
RAB30-DT	-0.145326	0.0418146	-2.14863	0.596895
PCF11	-0.0811006	0.137013	-1.53773	0.717701
AP000873.2	0.0354555	0.690014	0.403622	0.907121
ANKRD42	-0.0337152	0.783584	-0.277705	0.923123
CCDC90B	0.0413906	0.540972	0.620071	0.866574
TMEM126B	0.0573884	0.368097	0.917081	0.815888
TMEM126A	-0.0812022	0.199058	-1.32017	0.758229
CREBZF	-0.00735439	0.906273	-0.118973	0.929929
SYTL2	0.0151072	0.903101	0.12302	0.929324
PICALM	-0.190713	0.00546904	-3.04882	0.580971
EED	-0.0921887	0.08721	-1.78211	0.659539
HIKESHI	0.049549	0.399188	0.858136	0.824853
TMEM135	-0.0871223	0.347281	-0.958405	0.809758
CTSC	7.48016e-05	0.999088	0.00115542	0.936635
CHORDC1	-0.00139917	0.988201	-0.0149407	0.936635
SLC36A4	-0.0718938	0.346719	-0.959543	0.809298
SMCO4	-0.0739691	0.689041	-0.404964	0.906583
CEP295	0.00775583	0.898824	0.12848	0.928655
TAF1D	0.033923	0.387128	0.880632	0.821428
C11orf54	-0.00925709	0.889282	-0.140678	0.928318
MED17	-0.0391202	0.52942	-0.638015	0.862348
PANX1	0.0646562	0.647409	0.463096	0.893357
MRE11	0.0295112	0.649545	0.460076	0.893357
ANKRD49	-0.00209393	0.981243	-0.0237535	0.935098
FUT4	-0.25364	0.0800086	-1.82686	0.651473
CWC15	-0.0166681	0.770904	-0.294458	0.919515
SRSF8	0.0126854	0.790082	0.269151	0.924868
ENDOD1	-0.120363	0.252671	-1.17167	0.775638
AP000787.1	-0.000788873	0.993522	-0.00820317	0.936635
SESN3	-0.0956912	0.281553	-1.10126	0.789421
FAM76B	-0.0874418	0.171683	-1.40831	0.744302
CEP57	0.00976508	0.850381	0.19065	0.926242
MTMR2	-0.0643536	0.497983	-0.687957	0.851012
MAML2	0.0266929	0.733682	0.344158	0.913976
CCDC82	-0.0926817	0.0842249	-1.80026	0.65782
JRKL	0.019673	0.85529	0.184319	0.926907
CEP126	0.135853	0.315794	1.02424	0.803744
BIRC3	0.0975388	0.384468	0.885656	0.820966
BIRC2	-0.151253	0.0522424	-2.04093	0.622156
TMEM123	0.0407883	0.484203	0.710407	0.846351
DCUN1D5	-0.0127757	0.811749	-0.240771	0.926242
CASP4	-0.0270545	0.670607	-0.430518	0.900849
CASP1	-0.07932	0.353054	-0.946782	0.812851
CARD16	-0.0443184	0.672971	-0.427224	0.901665
MSANTD4	0.134463	0.127239	1.57902	0.704363
KBTBD3	-0.0784707	0.292506	-1.07593	0.789425
AASDHPPT	-0.015471	0.782135	-0.279615	0.922091
CWF19L2	-0.00527044	0.95357	-0.0588273	0.934401
ALKBH8	0.0677201	0.504703	0.677138	0.855336
SLC35F2	-0.152036	0.280373	-1.10403	0.789421
AP003307.1	0.0617932	0.635032	0.480685	0.891651
CUL5	0.103956	0.0607701	1.96627	0.631956
ACAT1	-0.167708	0.0297303	-2.30905	0.585358
NPAT	0.0464153	0.544947	0.613944	0.867603
ATM	-0.00560552	0.921122	-0.100053	0.929929
POGLUT3	-0.327936	0.0709507	-1.88836	0.646206
DDX10	0.123793	0.147167	1.49731	0.732581
RDX	-0.0412499	0.650139	-0.459236	0.893357
FDX1	-0.022241	0.740258	-0.335317	0.914786
SIK2	0.0188438	0.825815	0.222455	0.926242
PPP2R1B	0.0280293	0.655821	0.451225	0.894697
ALG9	-0.103413	0.162389	-1.44077	0.738149
FDXACB1	0.16884	0.247809	1.18409	0.773518
C11orf1	0.0951609	0.268555	1.13226	0.781399
DLAT	0.0270716	0.726663	0.353626	0.913603
NKAPD1	0.0797772	0.149495	1.48837	0.734582
TIMM8B	0.0336362	0.548169	0.608995	0.870031
SDHD	0.0232725	0.703496	0.385116	0.908426
PTS	0.0466757	0.625757	0.493967	0.890757
LINC02762	0.0189986	0.940231	0.0757581	0.93315
TTC12	0.00966685	0.931393	0.086987	0.932008
ZW10	0.0934301	0.231437	1.22733	0.773518
USP28	0.000981994	0.991606	0.0106286	0.936635
ZBTB16	-0.813255	0.0460612	-2.10215	0.604574
C11orf71	-0.0950811	0.291463	-1.07831	0.789421
RBM7	0.0398153	0.622022	0.499341	0.88911
REXO2	0.133197	0.172538	1.4054	0.744302
BUD13	-0.0541962	0.533404	-0.631803	0.863256
ZPR1	-0.0200603	0.777373	-0.285901	0.920038
SIK3	0.00824115	0.909245	0.115182	0.929929
PAFAH1B2	-0.042764	0.499432	-0.685618	0.851803
SIDT2	-0.146139	0.2065	-1.29786	0.761937
PCSK7	-0.0928333	0.238288	-1.20897	0.773518
RNF214	0.0359103	0.65892	0.44687	0.895964
CEP164	0.00797923	0.921742	0.0992637	0.929929
FXYD2	0.175949	0.381159	0.891937	0.818755
IL10RA	-0.0274442	0.727006	-0.353163	0.913701
JAML	0.0660532	0.562079	0.587802	0.875673
MPZL3	0.112283	0.319913	1.01537	0.804304
CD3E	0.089505	0.126411	1.58264	0.704363
CD3D	-0.039147	0.601976	-0.528444	0.886237
CD3G	-0.0803395	0.407378	-0.843105	0.827167
UBE4A	-0.126973	0.0143729	-2.63619	0.584138
ATP5MG	0.0322579	0.628444	0.490111	0.891436
KMT2A	-0.0173639	0.75574	-0.314607	0.917158
TMEM25	-0.0102414	0.918226	-0.10374	0.929929
IFT46	-0.141875	0.287635	-1.08711	0.789421
ARCN1	-0.0401744	0.408712	-0.840674	0.827421
DDX6	0.0424567	0.486829	0.7061	0.847667
AP004609.3	-0.287364	0.0208779	-2.47036	0.584138
CXCR5	-0.0267056	0.871778	-0.16311	0.926907
BCL9L	-0.118829	0.24831	-1.1828	0.773518
CCDC84-DT	0.0457866	0.703536	0.385061	0.908426
CCDC84	0.0513257	0.507908	0.672007	0.855659
RPS25	0.0952359	0.352509	0.947874	0.812217
TRAPPC4	-0.0760068	0.306089	-1.04544	0.799987
SLC37A4	-0.0750953	0.563543	-0.585587	0.876394
HYOU1	-0.00284462	0.975269	-0.0313204	0.934729
AP003392.5	0.0481295	0.735719	0.341418	0.913976
VPS11	-0.0183417	0.797314	-0.259654	0.925341
HMBS	0.103908	0.434488	0.794665	0.835722
H2AFX	-0.10977	0.193726	-1.33656	0.752852
DPAGT1	-0.0054871	0.951085	-0.0619792	0.934144
C2CD2L	0.0378538	0.715807	0.368335	0.911221
HINFP	-0.0011009	0.987962	-0.0152437	0.936635
NLRX1	-0.152312	0.146672	-1.49923	0.732285
CBL	-0.0644534	0.43316	-0.796993	0.835607
RNF26	0.0028128	0.979155	0.0263987	0.934729
TBCEL	0.0109704	0.910647	0.113396	0.929929
SC5D	-0.146355	0.169815	-1.41472	0.744302
AP000977.1	0.138163	0.434575	0.794513	0.835722
SORL1	-0.0780726	0.245324	-1.19051	0.773518
UBASH3B	-0.0660376	0.744158	-0.330087	0.915485
CRTAM	0.179244	0.333375	0.986951	0.804304
JHY	0.0731696	0.66333	0.440685	0.897494
HSPA8	0.162167	0.0045999	3.12076	0.580971
GRAMD1B	-0.208479	0.0962331	-1.73032	0.667191
ZNF202	0.0289637	0.797462	0.25946	0.925341
VWA5A	0.0285619	0.869803	0.165647	0.926907
TBRG1	0.00460033	0.930258	0.08843	0.93135
SIAE	-0.105574	0.456396	-0.756862	0.843694
NRGN	-1.05615	0.0254149	-2.38119	0.585358
MSANTD2	-0.0622507	0.479506	-0.718142	0.844752
ROBO3	0.274671	0.250747	1.17656	0.775638
TMEM218	0.105209	0.0987997	1.71634	0.667191
EI24	0.0635603	0.206102	1.29903	0.761937
STT3A	0.0952238	0.130697	1.56412	0.707897
HYLS1	-0.0932707	0.441248	-0.782879	0.838064
PUS3	0.103057	0.354795	0.943301	0.814473
RPUSD4	0.0755401	0.290983	1.07941	0.789421
FAM118B	-0.042306	0.668726	-0.433141	0.900532
SRPRA	0.0359799	0.36327	0.926521	0.815601
FOXRED1	0.0483601	0.545722	0.612752	0.867675
TIRAP	-0.07844	0.5736	-0.570451	0.879022
DCPS	-0.104428	0.137163	-1.53711	0.717701
ETS1	-0.00134596	0.984041	-0.02021	0.936284
FLI1	0.106074	0.112492	1.64659	0.686461
ARHGAP32	0.00411328	0.977369	0.028661	0.934729
TMEM45B	-0.16163	0.396885	-0.862398	0.823959
NFRKB	-0.0235329	0.720831	-0.361519	0.912172
PRDM10	-0.0415996	0.632376	-0.48448	0.891651
APLP2	-0.172357	0.0262169	-2.36697	0.585358
ZBTB44	-0.135372	0.0300631	-2.30389	0.585358
SNX19	-0.00484853	0.949385	-0.064137	0.933871
IGSF9B	0.0575334	0.76888	0.29714	0.919515
JAM3	0.11636	0.556992	0.59552	0.874917
NCAPD3	0.0540403	0.296624	1.06658	0.79256
VPS26B	-0.0457603	0.362759	-0.927526	0.815601
THYN1	0.0667129	0.185103	1.36382	0.750804
ACAD8	-0.0681384	0.266662	-1.13686	0.781162
AC007406.5	-0.234963	0.0628309	-1.94962	0.633055
KDM5A	-0.0308283	0.556314	-0.596552	0.874843
CCDC77	-0.00408631	0.965784	-0.0433399	0.934729
NINJ2	0.0450865	0.79921	0.257169	0.925341
WNK1	-0.0437782	0.479592	-0.717999	0.844752
RAD52	-0.0348202	0.699038	-0.39122	0.908275
ERC1	0.0817636	0.242374	1.1982	0.773518
FBXL14	0.0601937	0.367028	0.919165	0.815601
ADIPOR2	-0.0291131	0.796929	-0.260159	0.925341
DCP1B	0.0872489	0.218053	1.26442	0.768454
FKBP4	0.110118	0.276739	1.11262	0.788411
ITFG2-AS1	0.0221519	0.825552	0.222798	0.926242
ITFG2	0.168804	0.00228226	3.40757	0.531648
RHNO1	-0.0332606	0.657181	-0.449313	0.89505
TULP3	0.0395018	0.612778	0.512706	0.888138
CRACR2A	-0.0606683	0.574507	-0.569093	0.879124
PARP11	0.0507036	0.533471	0.6317	0.863256
AC005842.1	0.0412878	0.762859	0.305133	0.91822
CCND2	-0.180255	0.0407869	-2.16051	0.592045
TIGAR	-0.0397031	0.52296	-0.648143	0.860148
C12orf4	-0.126814	0.339795	-0.973673	0.806314
DYRK4	0.0948424	0.171039	1.41052	0.744302
NDUFA9	0.00124131	0.97702	0.0291026	0.934729
CD9	-0.274019	0.168586	-1.41897	0.744302
TNFRSF1A	0.0207234	0.807996	0.245672	0.926216
CD27-AS1	-0.0725178	0.588529	-0.548226	0.883728
CD27	0.055735	0.54064	0.620584	0.866517
TAPBPL	0.160938	0.0558573	2.00805	0.628262
VAMP1	-0.105285	0.290528	-1.08045	0.789421
MRPL51	-0.0354031	0.514542	-0.661441	0.857434
NCAPD2	0.0231768	0.739024	0.336974	0.914786
GAPDH	-0.142897	0.104437	-1.6867	0.675121
AC006064.4	-0.332699	0.0444255	-2.11958	0.604574
IFFO1	0.0150416	0.854826	0.184918	0.926907
NOP2	0.091701	0.215133	1.27274	0.765641
CHD4	-0.0832561	0.249713	-1.1792	0.774999
LPAR5	0.191793	0.185468	1.36265	0.75084
ING4	0.0553226	0.376636	0.900577	0.818169
AC125494.1	0.16063	0.173661	1.40158	0.744302
ZNF384	0.00232561	0.966329	0.0426493	0.934729
COPS7A	0.015897	0.759115	0.310113	0.91822
MLF2	0.00573734	0.900517	0.126319	0.92879
PTMS	-0.280039	0.265685	-1.13925	0.780892
LAG3	-0.645056	0.16115	-1.44521	0.737863
CD4	0.0240214	0.747408	0.325736	0.915485
USP5	-0.0250633	0.73791	-0.338472	0.914306
TPI1	0.00382685	0.94847	0.0652983	0.933593
SPSB2	0.239716	0.0358131	2.22214	0.585358
LRRC23	-0.00960465	0.915768	-0.10687	0.929929
ENO2	0.00658538	0.951218	0.0618108	0.934144
ATN1	-0.239533	0.0868373	-1.78435	0.659086
C12orf57	0.142034	0.100158	1.70907	0.667191
PTPN6	-0.0932284	0.0541199	-2.02361	0.623996
PHB2	0.111527	0.02938	2.31454	0.585358
EMG1	0.0355317	0.540717	0.620466	0.866517
LPCAT3	-0.160336	0.313961	-1.02821	0.802139
C1RL	-0.0341577	0.784871	-0.276008	0.923349
CLSTN3	0.140092	0.315223	1.02547	0.803744
PEX5	0.124694	0.263682	1.14416	0.778841
SLC2A3	0.0312139	0.839383	0.204862	0.926242
FOXJ2	-0.0155151	0.858009	-0.180816	0.926907
NECAP1	0.0603484	0.408405	0.841233	0.827421
RIMKLB	0.075055	0.388507	0.878038	0.821428
PHC1	-0.164226	0.0307351	-2.29364	0.585358
M6PR	-0.0215964	0.623358	-0.497417	0.889819
KLRG1	-0.028306	0.817908	-0.232741	0.926242
AC092821.3	0.0981031	0.340073	0.973103	0.806314
KLRB1	-0.00937969	0.959123	-0.0517845	0.934729
CLEC2D	-0.00207697	0.979189	-0.0263556	0.934729
CD69	0.0363464	0.803506	0.251543	0.926146
CLEC2B	0.0548916	0.508515	0.671036	0.855659
GABARAPL1	-0.273616	0.0290469	-2.31981	0.585358
KLRD1	0.324667	0.253386	1.16985	0.775638
KLRK1	0.0929478	0.589983	0.546077	0.883728
KLRC1	0.127585	0.671828	0.428816	0.900849
LINC02446	-0.171023	0.344213	-0.964636	0.807572
MAGOHB	-0.011576	0.858909	-0.179657	0.926907
YBX3	-0.0871456	0.605005	-0.524018	0.887233
PRH1	0.0407759	0.642058	0.470681	0.892056
TAS2R14	-0.04065	0.757724	-0.311964	0.917779
SMIM10L1	-0.0111524	0.883104	-0.148586	0.927838
ETV6	0.0425696	0.745519	0.328264	0.915485
BORCS5	0.00181646	0.980448	0.0247604	0.934996
DUSP16	-0.000307666	0.997672	-0.00294787	0.936635
CREBL2	0.0107148	0.905782	0.119599	0.929929
CDKN1B	0.0258966	0.748966	0.323651	0.916013
APOLD1	-0.126761	0.225119	-1.24463	0.770512
DDX47	0.0084719	0.913469	0.109798	0.929929
HEBP1	0.0890423	0.320056	1.01507	0.804304
ATF7IP	-0.0371796	0.516546	-0.658265	0.858218
HIST4H4	0.0102267	0.928954	0.0900891	0.931054
H2AFJ	-0.135609	0.0989032	-1.71579	0.667191
WBP11	-0.0108185	0.842517	-0.200808	0.926242
ARHGDIB	0.0474433	0.441075	0.783179	0.838064
STRAP	-0.0177778	0.727812	-0.352074	0.913701
DERA	0.0115806	0.886749	0.14392	0.928318
PLEKHA5	0.271955	0.105275	1.6824	0.677562
AEBP2	0.00711422	0.879029	0.153808	0.927397
PYROXD1	0.00888458	0.912798	0.110654	0.929929
RECQL	-0.0168098	0.761223	-0.307307	0.91822
GOLT1B	-0.0657358	0.243329	-1.19571	0.773518
LDHB	0.168569	0.00955557	2.81307	0.584138
CMAS	0.000725669	0.988971	0.0139654	0.936635
ST8SIA1	0.335123	0.268972	1.13125	0.781526
C2CD5	0.0148361	0.788231	0.271585	0.924105
ETNK1	-0.0459419	0.255531	-1.16444	0.775638
LRMP	0.0511667	0.622353	0.498864	0.889379
ETFRF1	0.0749412	0.419562	0.821093	0.831929
KRAS	-0.0168307	0.738665	-0.337457	0.914786
AC087239.1	-0.266233	0.0112792	-2.74172	0.584138
ITPR2	-0.0724614	0.272335	-1.12313	0.785072
INTS13	0.0590993	0.379234	0.895605	0.818594
FGFR1OP2	-0.04778	0.311866	-1.03276	0.802139
TM7SF3	0.0121221	0.828992	0.218329	0.926242
MED21	0.0508252	0.450027	0.767737	0.840289
STK38L	-0.0662462	0.338057	-0.977251	0.806269
PPFIBP1	0.211075	0.157883	1.45704	0.736443
MRPS35	0.00783939	0.884199	0.147183	0.928058
KLHL42	-0.0507082	0.500692	-0.683586	0.852904
CCDC91	0.100254	0.0391654	2.17982	0.592045
ERGIC2	0.132949	0.0112134	2.74425	0.584138
IPO8	0.0259923	0.656096	0.450839	0.894697
CAPRIN2	-0.0649391	0.506175	-0.674778	0.855336
DDX11	-0.119626	0.703255	-0.385446	0.908426
SINHCAF	-0.0381152	0.565978	-0.58191	0.876488
AMN1	0.18427	0.0173563	2.55295	0.584138
AC023157.3	0.142427	0.287532	1.08735	0.789421
LINC02422	0.0118487	0.953853	0.0584676	0.934665
RESF1	0.0906321	0.199416	1.31908	0.758907
BICD1	0.0433404	0.698742	0.391626	0.908275
DNM1L	-0.0413738	0.5211	-0.651071	0.859695
YARS2	-0.0426382	0.546127	-0.61213	0.868068
ALG10	-0.125754	0.175998	-1.39372	0.744628
KIF21A	-0.309588	0.105645	-1.68052	0.677831
ABCD2	0.276006	0.0235821	2.41529	0.585358
SLC2A13	-0.22268	0.120561	-1.60877	0.697076
GXYLT1	0.0176311	0.80991	0.243171	0.926242
YAF2	-0.0608567	0.354755	-0.943381	0.814473
PPHLN1	-0.0042985	0.947151	-0.0669722	0.933458
ZCRB1	-0.0306129	0.506317	-0.674551	0.855336
PUS7L	0.0874513	0.212094	1.28149	0.765641
IRAK4	-0.00107335	0.983333	-0.0211056	0.9361
TWF1	-0.0331015	0.625127	-0.494873	0.890435
TMEM117	-0.0125769	0.87015	-0.1652	0.926907
NELL2	0.271552	0.0513739	2.04913	0.620061
ANO6	-0.0625556	0.253653	-1.16918	0.775638
AC008124.1	0.0349435	0.73357	0.34431	0.913976
ARID2	-0.0269032	0.658708	-0.447167	0.895801
SCAF11	-0.0203041	0.634212	-0.481855	0.891651
SLC38A1	-0.0637125	0.310833	-1.03502	0.802139
SLC38A2	-0.0936986	0.203741	-1.30606	0.760871
AMIGO2	0.033944	0.742811	0.331892	0.915223
PCED1B	0.249506	0.0099393	2.79619	0.584138
PCED1B-AS1	0.277063	0.00215461	3.43084	0.531648
RPAP3	0.0198908	0.72204	0.35988	0.912172
AC004241.1	-0.204161	0.221841	-1.25375	0.769675
SLC48A1	0.0628399	0.582103	0.557758	0.88279
HDAC7	-0.0197601	0.773476	-0.291053	0.919595
TMEM106C	0.0810442	0.298449	1.06247	0.794811
SENP1	-0.0859451	0.218099	-1.26428	0.768454
PFKM	0.139865	0.211353	1.28364	0.765641
ASB8	0.0335744	0.468508	0.736428	0.843829
ZNF641	-0.0133594	0.874972	-0.159011	0.926907
KANSL2	0.0297046	0.671232	0.429646	0.900849
CCNT1	-0.0140652	0.843593	-0.199416	0.926242
DDX23	-0.0468968	0.515842	-0.65938	0.858127
CCDC65	0.0766287	0.638466	0.47579	0.891651
FKBP11	-0.0250912	0.789441	-0.269994	0.92486
ARF3	-0.0187515	0.744428	-0.329725	0.915485
PRKAG1	0.0123086	0.806778	0.247263	0.926146
KMT2D	-0.16055	0.143177	-1.51291	0.729136
LMBR1L	0.0507798	0.405338	0.84683	0.827167
TUBA1B	0.0265909	0.644583	0.467098	0.892459
AC011603.2	-0.0156914	0.910345	-0.11378	0.929929
TUBA1A	-0.0745985	0.340316	-0.972604	0.806314
TUBA1C	-0.155523	0.0334806	-2.25375	0.585358
SPATS2	-0.00717439	0.939601	-0.0765577	0.93315
MCRS1	0.0495458	0.362817	0.927411	0.815601
PRPF40B	0.0697321	0.606728	0.521505	0.887629
FMNL3	-0.166115	0.21937	-1.26069	0.768454
TMBIM6	-0.0256904	0.559267	-0.592065	0.875187
NCKAP5L	-0.107012	0.42178	-0.81713	0.831929
BCDIN3D	-0.0168245	0.828014	-0.2196	0.926242
RACGAP1	-0.109417	0.291367	-1.07853	0.789421
SMARCD1	-0.0561266	0.421674	-0.817318	0.831929
COX14	-0.0124727	0.793178	-0.265082	0.925341
CERS5	5.81057e-06	0.999915	0.000108245	0.93678
LIMA1	-0.0779112	0.481742	-0.714454	0.846269
LARP4	-0.0791953	0.135368	-1.5445	0.716286
DIP2B	-0.065733	0.30087	-1.05704	0.79644
ATF1	0.0385249	0.364524	0.924062	0.815601
SLC11A2	-0.258618	0.00350226	-3.23312	0.580971
LETMD1	-0.0124507	0.826112	-0.22207	0.926242
CSRNP2	0.00418009	0.977514	0.028477	0.934729
TFCP2	0.0321629	0.740346	0.3352	0.914786
POU6F1	0.154219	0.367811	0.917637	0.815699
DAZAP2	0.052408	0.373569	0.906476	0.818169
SMAGP	-0.0652323	0.69706	-0.393933	0.908275
BIN2	0.0137373	0.823704	0.225199	0.926242
CELA1	-0.15482	0.415512	-0.828365	0.831632
GALNT6	0.222922	0.378637	0.896747	0.818594
ACVR1B	0.137719	0.219385	1.26065	0.768454
GRASP	-0.327958	0.00572346	-3.02984	0.580971
ATG101	-0.0149746	0.877612	-0.155625	0.927308
KRT73-AS1	0.21515	0.278477	1.1085	0.789049
KRT18	0.229706	0.0563597	2.00364	0.629662
EIF4B	0.0562845	0.215604	1.27139	0.765932
SPRYD3	-0.0399855	0.542338	-0.617964	0.866781
CSAD	0.0977957	0.302045	1.05442	0.797867
ZNF740	-0.012617	0.850826	-0.190076	0.926476
ITGB7	-0.0859523	0.387771	-0.879423	0.821428
RARG	0.073189	0.612196	0.513551	0.888138
MFSD5	-0.0232617	0.725688	-0.354944	0.913603
PFDN5	0.128965	0.182971	1.37072	0.749885
C12orf10	0.0945116	0.219794	1.25949	0.768454
AAAS	0.0957586	0.260573	1.15184	0.777891
SP1	-0.139618	0.0629328	-1.94881	0.633055
PRR13	-0.0291197	0.513727	-0.662735	0.857075
PCBP2	0.0641349	0.216977	1.26747	0.767801
MAP3K12	-0.143697	0.0588524	-1.98221	0.629662
TARBP2	-0.0315225	0.603663	-0.525977	0.886237
ATF7	-0.00997455	0.882151	-0.149807	0.927753
ATP5MC2	0.0224063	0.659639	0.44586	0.896341
CALCOCO1	-0.00475999	0.946827	-0.067383	0.933458
SMUG1	-0.0289745	0.70008	-0.389792	0.908275
CBX5	-0.0317871	0.570647	-0.574882	0.878184
HNRNPA1	0.0218139	0.733842	0.343943	0.913976
COPZ1	0.0965215	0.0823398	1.81201	0.653407
ITGA5	-0.0225371	0.830357	-0.216559	0.926242
GTSF1	0.0801843	0.639695	0.474041	0.891651
NCKAP1L	-0.100414	0.0611612	-1.96307	0.631956
TESPA1	0.0579286	0.319838	1.01554	0.804304
BLOC1S1	-0.11064	0.23168	-1.22667	0.773518
CD63	-0.246416	0.0268138	-2.35665	0.585358
GDF11	0.127281	0.132619	1.55598	0.711189
SARNP	0.00445285	0.917242	0.104993	0.929929
ORMDL2	-0.0476271	0.453792	-0.761296	0.841197
DNAJC14	-0.0389086	0.652515	-0.455883	0.893498
PYM1	-0.108335	0.167728	-1.42195	0.744164
DGKA	0.0379855	0.355323	0.942249	0.814701
CDK2	-0.0306871	0.832172	-0.214204	0.926242
RAB5B	0.0424601	0.343923	0.965225	0.807572
IKZF4	0.100918	0.601535	0.52909	0.886237
RPS26	-0.203852	0.445246	-0.775961	0.838103
PA2G4	0.0197343	0.65122	0.45771	0.893498
RPL41	0.0648581	0.493307	0.695534	0.849321
ESYT1	-0.0998603	0.0857206	-1.7911	0.658084
ZC3H10	0.0215799	0.860677	0.17738	0.926907
MYL6B	-0.0121476	0.909017	-0.115473	0.929929
MYL6	-0.100497	0.0991661	-1.71437	0.667191
SMARCC2	-6.5905e-05	0.998923	-0.00136328	0.936635
RNF41	-0.0753524	0.315924	-1.02396	0.803744
NABP2	0.00902307	0.895578	0.132628	0.928493
ANKRD52	0.0243414	0.78417	0.276932	0.923123
COQ10A	0.11432	0.149751	1.48739	0.734582
CS	0.0218111	0.694503	0.397445	0.907449
AC073896.2	-0.117665	0.25219	-1.17289	0.775638
CNPY2	0.0687571	0.13181	1.55939	0.709604
PAN2	0.0442276	0.482938	0.712486	0.846351
IL23A	0.0980816	0.469033	0.735549	0.843829
STAT2	0.146832	0.195361	1.33149	0.754362
TIMELESS	0.0462586	0.771649	0.293472	0.919515
SPRYD4	0.14679	0.103012	1.69406	0.673897
BAZ2A	-0.083484	0.191725	-1.3428	0.750908
ATP5F1B	0.0315733	0.512826	0.664166	0.857075
PTGES3	-0.0325652	0.603025	-0.52691	0.886237
NACA	0.155831	0.0269121	2.35497	0.585358
PRIM1	0.0811841	0.273264	1.12091	0.785768
ZBTB39	0.0668104	0.599612	0.531906	0.885892
NEMP1	-0.145106	0.0738252	-1.86814	0.646213
NAB2	-0.178555	0.135501	-1.54395	0.716286
STAT6	-0.108414	0.0431198	-2.13391	0.600382
NXPH4	-0.19119	0.581231	-0.559055	0.882759
SHMT2	0.0670172	0.318725	1.01792	0.80416
R3HDM2	0.00954675	0.901802	0.124679	0.929292
ARHGAP9	0.136232	0.020059	2.48834	0.584138
MARS	-0.059299	0.449538	-0.768574	0.839778
DDIT3	0.0401227	0.645399	0.465942	0.89289
MBD6	-0.120124	0.242314	-1.19836	0.773518
DCTN2	0.00641798	0.909616	0.11471	0.929929
PIP4K2C	-0.120975	0.105478	-1.68137	0.677831
DTX3	0.0823174	0.357908	0.937107	0.814701
OS9	-0.0113159	0.824282	-0.224448	0.926242
AGAP2	-0.0294636	0.613998	-0.510937	0.888221
TSPAN31	-0.0903764	0.309075	-1.03887	0.801354
CDK4	0.0241921	0.76613	0.300788	0.918634
2025-03-09	0.103752	0.188947	1.35155	0.750908
METTL1	0.428113	0.0354736	2.22662	0.585358
TSFM	-0.00175853	0.976549	-0.0296997	0.934729
CTDSP2	-0.0727024	0.208286	-1.29259	0.762358
ATP23	0.0404754	0.690103	0.403499	0.907121
GIHCG	0.100219	0.287978	1.08632	0.789421
SLC16A7	0.00873811	0.874671	0.159397	0.926907
TAFA2	-0.27787	0.323603	-1.0075	0.804304
USP15	0.0531305	0.314852	1.02628	0.803401
MON2	-0.0462589	0.40097	-0.854849	0.824853
RXYLT1	0.00289265	0.964991	0.0443449	0.934729
C12orf66	0.159585	0.228303	1.23586	0.772231
XPOT	-0.147045	0.0421591	-2.1447	0.598435
TBK1	-0.229736	0.0798689	-1.82776	0.651473
RASSF3	-0.0565049	0.535739	-0.628174	0.863809
GNS	-0.110837	0.11205	-1.64873	0.686461
LEMD3	-0.074702	0.144398	-1.5081	0.729136
LLPH	-0.102023	0.043061	-2.13456	0.600382
TMBIM4	-0.039377	0.459187	-0.752124	0.843829
HELB	0.0978604	0.168178	1.42038	0.744302
CAND1	-0.00814588	0.851498	-0.189209	0.926701
DYRK2	0.0156248	0.837495	0.207306	0.926242
IFNG-AS1	0.745567	0.00482055	3.10133	0.580971
MDM1	-0.0263083	0.725869	-0.354699	0.913603
RAP1B	0.0397837	0.409558	0.839137	0.827421
NUP107	0.0763363	0.241656	1.20008	0.773518
SLC35E3	-0.0107367	0.87357	-0.160811	0.926907
MDM2	-0.113901	0.0507748	-2.05486	0.619299
CPSF6	0.0420828	0.389986	0.875262	0.821428
LYZ	0.0653222	0.880081	0.15246	0.927397
YEATS4	0.0686478	0.258199	1.15775	0.775638
FRS2	0.0947832	0.247811	1.18409	0.773518
CCT2	0.127288	0.035759	2.22285	0.585358
RAB3IP	0.0773504	0.225086	1.24472	0.770512
AC025159.1	-0.169445	0.0493569	-2.06866	0.616244
CNOT2	0.0508668	0.291532	1.07816	0.789421
KCNMB4	0.0272784	0.851097	0.189726	0.926571
ZFC3H1	-0.0832702	0.0704581	-1.8919	0.64529
THAP2	-0.0739435	0.469567	-0.734656	0.843829
TMEM19	-0.0613351	0.386322	-0.882153	0.821428
RAB21	-0.125657	0.0734791	-1.87054	0.646206
TBC1D15	0.0337917	0.795588	0.261918	0.925341
ATXN7L3B	0.0570162	0.394319	0.867166	0.823874
GLIPR1	-0.0311764	0.763487	-0.304299	0.91822
KRR1	0.0646371	0.251736	1.17404	0.775638
PHLDA1	-0.520076	0.0155919	-2.60039	0.584138
NAP1L1	0.0148435	0.763832	0.30384	0.91822
BBS10	-0.0403964	0.754735	-0.315948	0.916926
OSBPL8	-0.09738	0.146719	-1.49905	0.732285
ZDHHC17	-0.022849	0.702905	-0.385924	0.908426
PAWR	-0.226515	0.177865	-1.38749	0.74698
PPP1R12A	-0.059993	0.114648	-1.63627	0.689917
CCDC59	-0.0177706	0.814193	-0.237582	0.926242
METTL25	0.0471235	0.597853	0.534487	0.885037
TMTC2	0.175793	0.290639	1.0802	0.789421
C12orf29	-0.00279031	0.952476	-0.0602154	0.934144
CEP290	-0.0491348	0.395976	-0.864085	0.823959
TMTC3	0.0825085	0.439818	0.785363	0.837715
POC1B	-0.108459	0.15998	-1.44942	0.737033
ATP2B1	0.0223301	0.745005	0.328952	0.915485
ATP2B1-AS1	0.142155	0.319208	1.01689	0.804304
LINC01619	-0.28548	0.118648	-1.61754	0.694751
BTG1	-0.0725818	0.349651	-0.953618	0.809967
AC025164.1	-0.059095	0.494052	-0.694325	0.84934
EEA1	0.0421809	0.615767	0.508375	0.888478
NUDT4	-0.0297728	0.64123	-0.471859	0.892029
UBE2N	-0.0334217	0.449512	-0.768619	0.839778
MRPL42	0.0962101	0.0512098	2.05069	0.619782
CRADD	0.0316045	0.730127	0.34895	0.913701
PLXNC1	0.00395985	0.970675	0.0371411	0.934729
CEP83	0.139215	0.117435	1.62316	0.694204
NDUFA12	-0.0859949	0.499101	-0.686152	0.851575
NR2C1	0.00757533	0.908177	0.116544	0.929929
VEZT	-0.0942045	0.174775	-1.39782	0.744302
METAP2	-0.0441136	0.410702	-0.837059	0.829112
USP44	0.170536	0.207294	1.29551	0.761937
SNRPF	0.0192897	0.729095	0.350342	0.913701
LTA4H	0.0200156	0.67503	0.424361	0.902061
ELK3	-0.117968	0.0969033	-1.72664	0.667191
CDK17	-0.0446688	0.446539	-0.77373	0.838127
NEDD1	0.0566677	0.38077	0.892677	0.818594
TMPO-AS1	-0.152838	0.247025	-1.18611	0.773518
TMPO	-0.0566292	0.260978	-1.15084	0.777891
SLC25A3	0.0339285	0.511425	0.666395	0.856802
IKBIP	-0.0453905	0.660529	-0.444611	0.896435
APAF1	-0.130139	0.0900221	-1.7655	0.662819
UHRF1BP1L	-0.0920559	0.153789	-1.47216	0.734877
ACTR6	-0.0136107	0.807592	-0.2462	0.926146
SCYL2	-0.109521	0.0643403	-1.93773	0.634842
UTP20	0.05112	0.659996	0.445359	0.896341
ARL1	0.0607669	0.292718	1.07545	0.78948
CHPT1	-0.0718636	0.647106	-0.463525	0.893357
GNPTAB	-0.0801528	0.303504	-1.05117	0.798112
WASHC3	-0.021504	0.700136	-0.389715	0.908275
NUP37	0.0502845	0.372079	0.909354	0.817908
C12orf42	0.0970785	0.420704	0.819051	0.831929
HSP90B1	0.112567	0.0632353	1.94641	0.633055
C12orf73	0.0597953	0.434128	0.795295	0.835607
TDG	-0.0188386	0.70989	-0.376387	0.911137
HCFC2	0.00304145	0.978543	0.0271738	0.934729
NFYB	0.0495273	0.345439	0.962142	0.808896
TXNRD1	-0.142089	0.107164	-1.67284	0.679669
EID3	0.155492	0.265892	1.13875	0.780892
CHST11	-0.1724	0.0809663	-1.82071	0.651958
C12orf45	0.0200373	0.807198	0.246715	0.926146
WASHC4	-0.0127274	0.816925	-0.234022	0.926242
APPL2	0.0134252	0.847053	0.194946	0.926242
C12orf75	-0.181447	0.212794	-1.27947	0.765641
CKAP4	-0.00228301	0.985388	-0.0185033	0.936635
TCP11L2	0.050782	0.487922	0.704311	0.848121
POLR3B	0.182851	0.074549	1.86316	0.646213
RIC8B	0.132985	0.112764	1.64528	0.686461
AC007541.1	0.0496879	0.718799	0.364273	0.911221
TMEM263	0.0235699	0.680533	0.416722	0.90335
MTERF2	0.0282898	0.76998	0.295683	0.919515
CRY1	0.0138185	0.899184	0.128022	0.928655
BTBD11	-0.168483	0.325165	-1.00419	0.804304
PWP1	0.071022	0.098983	1.71536	0.667191
PRDM4	-0.116161	0.129616	-1.56874	0.707897
FICD	-0.0493946	0.640646	-0.472688	0.892029
SART3	-0.00388985	0.957738	-0.0535414	0.934729
ISCU	0.0832114	0.121186	1.60592	0.697076
SELPLG	-0.00866127	0.888566	-0.141594	0.928318
SSH1	-0.196091	0.0463088	-2.09956	0.604574
USP30	-0.120656	0.227482	-1.23811	0.771819
USP30-AS1	0.0778409	0.577141	0.565154	0.881149
ALKBH2	0.156401	0.0841285	1.80085	0.65782
UNG	-0.085495	0.446478	-0.773836	0.838127
ACACB	0.0841165	0.513602	0.662933	0.857075
KCTD10	-0.0548619	0.485396	-0.708448	0.846853
UBE3B	-0.0457636	0.523353	-0.647524	0.860148
MMAB	0.127022	0.08795	1.7777	0.659539
MVK	0.0980218	0.378095	0.897783	0.818594
GLTP	0.0169287	0.817301	0.233532	0.926242
TCHP	-0.013676	0.839784	-0.204343	0.926242
GIT2	0.00964291	0.832446	0.213849	0.926242
ANKRD13A	-0.0130829	0.840909	-0.202888	0.926242
C12orf76	0.00387693	0.95631	0.055352	0.934729
ATP2A2	-0.166362	0.0212029	-2.46341	0.584138
ANAPC7	-0.0495551	0.421052	-0.818428	0.831929
ARPC3	0.000440142	0.992748	0.00918347	0.936635
GPN3	-0.046404	0.58936	-0.546998	0.883728
FAM216A	0.36125	0.000217323	4.33872	0.325658
VPS29	-0.0153935	0.800056	-0.256059	0.925341
PPTC7	0.044728	0.558155	0.593753	0.874917
TCTN1	0.306256	0.0119427	2.71697	0.584138
HVCN1	0.195952	0.237694	1.21054	0.773518
PPP1CC	0.00868966	0.806159	0.248073	0.926146
SH2B3	0.0109303	0.943762	0.0712743	0.93315
ATXN2	-0.0828645	0.204102	-1.30498	0.760871
BRAP	-0.00904878	0.897233	-0.130514	0.928584
ACAD10	-0.0155357	0.833141	-0.212948	0.926242
MAPKAPK5-AS1	0.0827696	0.292543	1.07585	0.789425
MAPKAPK5	0.0661903	0.269811	1.12922	0.781783
TMEM116	0.0802835	0.29591	1.0682	0.791887
ERP29	0.0746715	0.277439	1.11096	0.788411
NAA25	-0.000341349	0.997052	-0.00373319	0.936635
TRAFD1	-0.0509503	0.569686	-0.576326	0.877389
HECTD4	-0.0633338	0.358382	-0.936168	0.814701
RPL6	0.216446	0.00175666	3.51314	0.482607
PTPN11	-0.0601526	0.269422	-1.13016	0.781526
OAS1	0.709439	0.0820552	1.8138	0.653085
OAS3	0.797304	0.0589128	1.9817	0.629662
OAS2	0.376851	0.0779808	1.84008	0.64893
DDX54	0.0159437	0.771289	0.293949	0.919515
RITA1	0.053824	0.487801	0.704509	0.848121
TPCN1	0.076843	0.386841	0.881175	0.821428
SLC8B1	0.0331821	0.637468	0.477212	0.891651
PLBD2	-0.133304	0.320463	-1.0142	0.804304
RBM19	-0.109912	0.201498	-1.31278	0.760871
MED13L	-0.113248	0.169461	-1.41594	0.744302
C12orf49	-0.0844929	0.30693	-1.04359	0.80084
FBXW8	-0.0164857	0.85533	-0.184268	0.926907
FBXO21	0.0141598	0.789039	0.270522	0.924851
RFC5	0.125012	0.119422	1.61398	0.697076
WSB2	-0.128299	0.113375	-1.64235	0.686541
VSIG10	0.0665155	0.691785	0.401183	0.907381
PEBP1	0.148798	0.00498042	3.08779	0.580971
TAOK3	-0.0107169	0.838765	-0.205662	0.926242
SUDS3	-0.0125116	0.779192	-0.283498	0.920359
PRKAB1	-0.00181081	0.981998	-0.0227977	0.935301
BICDL1	-0.142314	0.231652	-1.22674	0.773518
RAB35	-0.0981993	0.164805	-1.43219	0.739912
AC004812.2	0.0924944	0.376729	0.900401	0.818169
GCN1	-0.0919222	0.291048	-1.07926	0.789421
RPLP0	0.0953425	0.119318	1.61445	0.697076
PXN-AS1	-0.12647	0.079496	-1.83017	0.651473
PXN	-0.120819	0.159164	-1.45238	0.736609
SIRT4	0.195653	0.1196	1.61316	0.697076
COX6A1	-0.0512862	0.28855	-1.085	0.789421
TRIAP1	0.0970931	0.207249	1.29565	0.761937
GATC	-0.112983	0.12357	-1.5952	0.698829
SRSF9	-0.0409988	0.38601	-0.882742	0.821428
DYNLL1	-0.102075	0.254938	-1.16593	0.775638
COQ5	-0.00023582	0.997911	-0.00264572	0.936635
RNF10	-0.0764876	0.138988	-1.52968	0.719694
POP5	0.093046	0.045687	2.10609	0.604574
MLEC	-0.0365935	0.629858	-0.488083	0.891651
UNC119B	-0.100513	0.283878	-1.09582	0.789421
ACADS	0.1147	0.164861	1.43199	0.739912
SPPL3	0.00632267	0.889352	0.140589	0.928318
C12orf43	0.0760147	0.291765	1.07762	0.789421
OASL	0.299134	0.230821	1.229	0.773518
P2RX4	-0.0902607	0.211469	-1.2833	0.765641
CAMKK2	-0.078962	0.326619	-1.00112	0.804304
ANAPC5	0.0627107	0.124078	1.59293	0.698829
RNF34	0.0491607	0.309257	1.03847	0.801354
KDM2B	-0.0667778	0.295553	-1.069	0.791412
ORAI1	0.101368	0.221508	1.25468	0.769309
MORN3	0.167527	0.325243	1.00402	0.804304
TMEM120B	-0.0727109	0.308513	-1.0401	0.801354
RHOF	-0.106208	0.112825	-1.64499	0.686461
LINC01089	-0.0240698	0.815558	-0.235803	0.926242
AC084018.2	-0.134057	0.214418	-1.27479	0.765641
SETD1B	-0.0423483	0.60208	-0.528292	0.886237
PSMD9	-0.0495376	0.284696	-1.09392	0.789421
BCL7A	0.181131	0.263516	1.14457	0.778841
MLXIP	-0.0674167	0.383713	-0.887086	0.820077
DIABLO	0.00145446	0.981075	0.0239658	0.935098
VPS33A	-0.0490716	0.334112	-0.985419	0.804304
CLIP1	-0.0938577	0.164086	-1.43473	0.739899
ZCCHC8	-0.0321442	0.489285	-0.702085	0.848445
RSRC2	-0.0322448	0.595136	-0.538479	0.883728
KNTC1	-0.0354596	0.759223	-0.309969	0.91822
DENR	0.00490201	0.911744	0.111997	0.929929
HIP1R	-0.0691917	0.448885	-0.769696	0.839557
VPS37B	-0.0585602	0.504087	-0.678126	0.855113
OGFOD2	0.0171057	0.820978	0.228745	0.926242
ARL6IP4	-0.00890587	0.880282	-0.152202	0.927397
PITPNM2	-0.0765038	0.488409	-0.703516	0.848121
MPHOSPH9	0.0328047	0.652696	0.455627	0.893498
C12orf65	0.0767261	0.244933	1.19153	0.773518
CDK2AP1	-0.0982777	0.285357	-1.09239	0.789421
SBNO1	-0.0901605	0.0785763	-1.83617	0.651289
SBNO1-AS1	-0.246879	0.0633611	-1.94541	0.633055
KMT5A	-0.181837	0.0296171	-2.31082	0.585358
RILPL2	-0.105622	0.123043	-1.59755	0.698829
SNRNP35	0.00115282	0.986611	0.016955	0.936635
RILPL1	-0.0987484	0.448015	-0.771191	0.838418
TMED2	-0.0659904	0.206869	-1.29676	0.761937
DDX55	0.0988085	0.213156	1.27842	0.765641
EIF2B1	0.0160425	0.734489	0.343072	0.913976
GTF2H3	0.0514047	0.461222	0.748682	0.843829
ATP6V0A2	0.0680939	0.28902	1.08392	0.789421
CCDC92	-0.0700984	0.293299	-1.07412	0.789906
ZNF664	0.0173216	0.749893	0.322413	0.916014
NCOR2	-0.0529905	0.557376	-0.594936	0.874917
UBC	0.0153121	0.804949	0.249654	0.926146
DHX37	0.0392841	0.753202	0.317993	0.916926
BRI3BP	-0.0613399	0.500886	-0.683274	0.852997
AACS	0.000298188	0.997836	0.00274042	0.936635
LINC00944	-0.201556	0.468107	-0.737099	0.843829
SLC15A4	0.0755043	0.307846	1.04157	0.801354
STX2	-0.0718848	0.454232	-0.760546	0.841519
RAN	0.0229487	0.697284	0.393625	0.908275
SFSWAP	-0.0926659	0.121045	-1.60656	0.697076
ULK1	-0.143008	0.203864	-1.30569	0.760871
PUS1	-0.00580407	0.964066	-0.0455179	0.934729
EP400	-0.0527548	0.446059	-0.774558	0.838127
DDX51	0.0414974	0.688384	0.405869	0.906099
NOC4L	0.0863675	0.346174	0.960649	0.80896
LINC02361	0.139249	0.41943	0.82133	0.831929
FBRSL1	-0.0836189	0.286021	-1.09084	0.789421
POLE	-0.189722	0.071173	-1.88677	0.646206
PXMP2	0.152951	0.0358171	2.22208	0.585358
PGAM5	-0.0523419	0.509898	-0.668828	0.856318
ANKLE2	-0.0423034	0.465893	-0.740812	0.843829
GOLGA3	-0.0160125	0.816075	-0.235129	0.926242
CHFR	-0.138677	0.0128166	-2.68628	0.584138
ZNF605	0.083633	0.262112	1.14803	0.778555
ZNF26	-0.0182547	0.836505	-0.208588	0.926242
ZNF84	-0.00818625	0.8766	-0.156923	0.927244
ZNF140	0.00608484	0.925708	0.0942175	0.929929
ZNF891	0.127436	0.0669288	1.91789	0.638167
ZNF10	0.0338837	0.628128	0.490564	0.891436
ZNF268	0.0780373	0.326739	1.00086	0.804304
MPHOSPH8	0.0112212	0.846205	0.196041	0.926242
PSPC1	-0.100569	0.0446516	-2.11714	0.604574
ZMYM5	0.00155464	0.975318	0.0312582	0.934729
AL355001.2	-0.243903	0.101531	-1.70181	0.669985
ZMYM2	-0.0919159	0.0956477	-1.73355	0.667191
CRYL1	-0.0105722	0.895785	-0.132364	0.928493
IFT88	0.0187527	0.863349	0.173943	0.926907
EEF1AKMT1	-0.078916	0.288237	-1.08572	0.789421
XPO4	0.0745041	0.158012	1.45658	0.736443
SAP18	-0.0204128	0.725445	-0.355273	0.913543
MRPL57	-0.0041468	0.941236	-0.0744808	0.93315
ZDHHC20	-0.0836854	0.326359	-1.00166	0.804304
MICU2	0.0856456	0.0981389	1.71991	0.667191
SACS	-0.10386	0.155618	-1.46537	0.736443
MIPEP	0.1056	0.427432	0.807087	0.833127
SPATA13	-0.0167943	0.797879	-0.258913	0.925341
PARP4	-0.0270948	0.664552	-0.438974	0.898429
CENPJ	-0.0550336	0.543331	-0.616433	0.866781
MTMR6	-0.054028	0.519427	-0.653708	0.859695
NUP58	0.0138784	0.84641	0.195777	0.926242
RNF6	-0.0321796	0.514405	-0.661658	0.857391
CDK8	-0.0117855	0.880988	-0.151297	0.927615
USP12	-0.178616	0.0581291	-1.98834	0.629662
RPL21	0.202282	0.00311849	3.28063	0.580971
RASL11A	-0.054748	0.760005	-0.308928	0.91822
GTF3A	0.0431998	0.420397	0.819599	0.831929
MTIF3	-0.0388565	0.584134	-0.55474	0.883617
LNX2	-0.0717763	0.416397	-0.826772	0.831929
POLR1D	0.0497545	0.383561	0.887375	0.819989
PAN3	-0.0834837	0.226019	-1.24214	0.771819
POMP	-0.147639	0.00649211	-2.97703	0.580971
SLC46A3	0.150372	0.179659	1.38155	0.74698
SLC7A1	0.0321922	0.804761	0.2499	0.926146
UBL3	0.0275097	0.65739	0.449018	0.895121
LINC00426	-0.448948	0.00772414	-2.90371	0.580971
HMGB1	-0.104554	0.101338	-1.70282	0.669896
USPL1	0.049672	0.502992	0.679885	0.8551
ALOX5AP	0.0104492	0.915425	0.107307	0.929929
HSPH1	-0.00472755	0.967438	-0.0412434	0.934729
B3GLCT	-0.0253725	0.795416	-0.262144	0.925341
FRY	0.190652	0.217505	1.26597	0.768454
BRCA2	-0.102796	0.331774	-0.99029	0.804304
N4BP2L1	0.068705	0.178465	1.3855	0.74698
N4BP2L2	-0.0387231	0.420816	-0.818849	0.831929
PDS5B	-0.0273612	0.631566	-0.485638	0.891651
RFC3	0.06535	0.392799	0.869999	0.823077
NBEA	0.179823	0.226075	1.24198	0.771819
SPART	0.0141425	0.845584	0.196844	0.926242
RFXAP	-0.00914217	0.903031	-0.123109	0.929324
ALG5	0.055733	0.325311	1.00388	0.804304
EXOSC8	-0.0161704	0.698735	-0.391635	0.908275
SUPT20H	0.0168554	0.702086	0.387045	0.908335
UFM1	-0.00584977	0.895074	-0.133272	0.928493
PROSER1	-0.0878729	0.326552	-1.00126	0.804304
NHLRC3	0.0483727	0.543498	0.616175	0.866781
COG6	-0.02574	0.69628	-0.395003	0.907818
FOXO1	0.163988	0.0263496	2.36466	0.585358
MRPS31	-0.0424817	0.613009	-0.512371	0.888138
SLC25A15	0.0881022	0.519552	0.653512	0.859695
ELF1	-0.0819717	0.17105	-1.41048	0.744302
WBP4	-0.0178523	0.778815	-0.283996	0.920359
KBTBD6	0.17023	0.255812	1.16373	0.775638
AL354696.2	-0.0319241	0.837341	-0.207506	0.926242
KBTBD7	0.116594	0.259013	1.15572	0.775638
MTRF1	-0.0193022	0.843396	-0.199672	0.926242
NAA16	0.0203335	0.744715	0.32934	0.915485
RGCC	0.0559328	0.693729	0.398509	0.907449
VWA8	0.0927662	0.17079	1.41137	0.744302
DGKH	-0.328188	0.049274	-2.06948	0.616244
AKAP11	-0.0518766	0.431647	-0.799651	0.835607
EPSTI1	0.517288	0.074557	1.8631	0.646213
DNAJC15	-0.0257623	0.676635	-0.42213	0.902236
TSC22D1	-0.230219	0.0260948	-2.36911	0.585358
NUFIP1	-0.0356132	0.565702	-0.582326	0.876488
GPALPP1	0.0393118	0.406991	0.843811	0.827167
GTF2F2	0.00660612	0.901124	0.125544	0.929051
TPT1	0.0858653	0.166225	1.4272	0.742208
AL138963.4	0.129868	0.406314	0.845047	0.827167
TPT1-AS1	0.00147947	0.983331	0.0211089	0.9361
SLC25A30	-0.159689	0.194554	-1.33399	0.754362
COG3	-0.0317367	0.655748	-0.451329	0.894697
SIAH3	0.00172602	0.994845	0.00652738	0.936635
ZC3H13	-0.0320741	0.508725	-0.670701	0.855659
LCP1	-0.0431778	0.34602	-0.960962	0.80896
LRCH1	0.152714	0.0327526	2.26403	0.585358
ESD	0.0512747	0.409064	0.840034	0.827421
SUCLA2	0.0197212	0.774757	0.289359	0.919595
NUDT15	0.0735416	0.410822	0.836841	0.829173
MED4	0.0102813	0.804483	0.250265	0.926146
ITM2B	0.0335686	0.634215	0.481852	0.891651
RB1	-0.138735	0.0174843	-2.54968	0.584138
LPAR6	-0.0484646	0.682654	-0.413785	0.904059
RCBTB2	-0.126891	0.212254	-1.28103	0.765641
FNDC3A	0.0498585	0.303399	1.0514	0.798112
CDADC1	0.0466343	0.606855	0.52132	0.887629
CAB39L	0.112739	0.437707	0.789039	0.837715
SETDB2	-0.0164251	0.779043	-0.283695	0.920359
PHF11	0.110421	0.243162	1.19614	0.773518
RCBTB1	-0.0728712	0.447988	-0.771238	0.838418
EBPL	0.0898284	0.344624	0.963799	0.808296
KPNA3	0.00973731	0.854603	0.185205	0.926907
SPRYD7	-0.00764472	0.936585	-0.0803892	0.932263
DLEU2	-0.0933042	0.267267	-1.13539	0.781399
TRIM13	0.0458128	0.368257	0.91677	0.816044
DLEU1	0.23726	0.0180509	2.5355	0.584138
RNASEH2B	0.0434613	0.35236	0.948173	0.811966
INTS6	-0.0391599	0.610016	-0.516718	0.888138
INTS6-AS1	-0.127411	0.358051	-0.936825	0.814701
WDFY2	-0.000685863	0.991212	-0.0111285	0.936635
DHRS12	0.0214378	0.771552	0.2936	0.919515
AL162377.1	-0.133321	0.28383	-1.09594	0.789421
ALG11	0.0507609	0.412165	0.834407	0.82956
VPS36	0.00150716	0.966722	0.0421508	0.934729
AL359513.1	0.00121093	0.99483	0.00654647	0.936635
CKAP2	-0.052689	0.494195	-0.694093	0.84934
AL139089.1	0.0117249	0.921281	0.0998497	0.929929
SUGT1	-0.116488	0.0455378	-2.10767	0.604574
TDRD3	-0.0966304	0.28145	-1.1015	0.789421
MZT1	0.0120734	0.822385	0.226914	0.926242
BORA	-0.0228133	0.838856	-0.205544	0.926242
DIS3	-0.0762163	0.303947	-1.05019	0.798234
PIBF1	0.143168	0.0262514	2.36637	0.585358
KLF5	-0.32323	0.288894	-1.08421	0.789421
KLF12	0.0124743	0.864727	0.17217	0.926907
LINC00402	0.36325	0.000540331	3.9816	0.325658
TBC1D4	-0.125543	0.237388	-1.21135	0.773518
COMMD6	0.129042	0.0864994	1.78638	0.659086
UCHL3	-0.0119181	0.864866	-0.171992	0.926907
LMO7	-0.0340944	0.686395	-0.408614	0.904723
CLN5	0.0142581	0.826406	0.221687	0.926242
FBXL3	-0.0964707	0.130915	-1.56319	0.707897
MYCBP2	-0.0212744	0.694955	-0.396823	0.907449
SLAIN1	-0.00936704	0.888814	-0.141276	0.928318
OBI1	-0.0654643	0.374046	-0.905558	0.818169
RBM26	0.0192395	0.728218	0.351527	0.913701
RBM26-AS1	0.0477487	0.77073	0.294689	0.919515
NDFIP2	-0.0204497	0.887622	-0.142802	0.928318
TGDS	0.0996781	0.132583	1.55613	0.711189
GPR180	0.239583	0.00899269	2.83903	0.584138
ABCC4	0.0762444	0.578756	0.562742	0.881502
DNAJC3-DT	0.161608	0.253633	1.16923	0.775638
DNAJC3	-0.10279	0.0571542	-1.99672	0.629662
MBNL2	0.0740281	0.315696	1.02445	0.803744
RAP2A	-0.0592529	0.471675	-0.731137	0.843829
IPO5	0.0572146	0.435307	0.793231	0.835737
STK24	-0.0982565	0.147085	-1.49763	0.732581
DOCK9	-0.0191628	0.806643	-0.24744	0.926146
UBAC2-AS1	0.00827528	0.95268	0.0599567	0.934144
UBAC2	0.0679516	0.242563	1.19771	0.773518
GPR18	0.217232	0.0597805	1.97444	0.631956
GPR183	0.00292882	0.973598	0.0334379	0.934729
TM9SF2	-0.0418035	0.26572	-1.13917	0.780892
CLYBL	0.0949117	0.408523	0.841018	0.827421
PCCA	0.102878	0.34009	0.973067	0.806314
TMTC4	-0.048397	0.651334	-0.457549	0.893498
TPP2	0.00936046	0.872755	0.161856	0.926907
TEX30	-0.0211484	0.757784	-0.311885	0.917779
ERCC5	-0.0130614	0.748275	-0.324575	0.915812
ARGLU1	-0.0646938	0.162163	-1.44158	0.738149
LIG4	-0.0517279	0.646266	-0.464714	0.893213
ABHD13	-0.0147804	0.790033	-0.269215	0.924868
TNFSF13B	-0.0121242	0.907074	-0.117951	0.929929
IRS2	-0.169433	0.354484	-0.943922	0.814278
RAB20	0.0220366	0.90672	0.118403	0.929929
NAXD	-0.0828356	0.17831	-1.38601	0.74698
CARS2	0.0394241	0.460908	0.749213	0.843829
ING1	-0.030712	0.609671	-0.517219	0.888138
ANKRD10	-0.0685168	0.176511	-1.392	0.744628
ARHGEF7	-0.04345	0.414943	-0.829389	0.831328
TUBGCP3	-0.00707808	0.917888	-0.10417	0.929929
ATP11A	-0.236707	0.0749997	-1.86007	0.646213
PCID2	-0.0472586	0.458282	-0.753659	0.843829
CUL4A	-0.089615	0.129768	-1.56809	0.707897
LAMP1	0.0296209	0.480921	0.715806	0.845476
DCUN1D2	0.00510321	0.958444	0.0526458	0.934729
TMCO3	0.00934817	0.925633	0.0943125	0.929929
TFDP1	0.106937	0.148074	1.49381	0.733729
RASA3	0.0181744	0.827319	0.220502	0.926242
CDC16	-0.077193	0.277721	-1.11029	0.788411
UPF3A	-0.00577951	0.944183	-0.070739	0.933322
CHAMP1	-0.0299527	0.634677	-0.481193	0.891651
TTC5	0.0496565	0.59346	0.540947	0.883728
CCNB1IP1	0.0718677	0.43421	0.795151	0.835607
PARP2	-0.0994736	0.443467	-0.779035	0.838064
TEP1	-0.158256	0.157112	-1.45987	0.736443
OSGEP	0.0543164	0.473522	0.72806	0.844
APEX1	0.177234	0.0110672	2.74992	0.584138
PIP4P1	-0.0324504	0.687507	-0.407079	0.905289
PNP	-0.00951909	0.895903	-0.132213	0.928493
METTL17	0.0591083	0.355663	0.941572	0.814701
NDRG2	0.0359639	0.742172	0.332749	0.91502
ZNF219	0.0467613	0.71314	0.371961	0.911137
HNRNPC	0.0481458	0.397376	0.861489	0.823959
SUPT16H	-0.0204362	0.671069	-0.429874	0.900849
CHD8	-0.114372	0.133581	-1.55194	0.712362
RAB2B	-0.060482	0.440807	-0.783645	0.838064
TOX4	-0.0687046	0.195923	-1.32976	0.75553
METTL3	0.0640542	0.253352	1.16994	0.775638
TRAV1-1	0.159575	0.274417	1.11815	0.787316
TRAV1-2	0.127023	0.450914	0.766216	0.840289
TRAV2	-0.0484396	0.653497	-0.454498	0.893678
TRAV3	0.112013	0.394871	0.866139	0.82388
TRAV4	-0.0153574	0.898453	-0.128955	0.928655
TRAV5	0.0932887	0.573205	0.571042	0.879022
TRAV6	0.136169	0.246506	1.18745	0.773518
TRAV8-1	0.240442	0.041948	2.1471	0.597625
TRAV10	0.105436	0.376042	0.901718	0.818169
TRAV12-1	-0.186157	0.206185	-1.29879	0.761937
TRAV8-2	0.0231674	0.822116	0.227264	0.926242
TRAV8-3	0.08212	0.637218	0.477568	0.891651
TRAV13-1	0.0527191	0.524618	0.645537	0.861399
TRAV12-2	-0.0685479	0.476949	-0.722372	0.844299
TRAV8-4	-0.0263697	0.794609	-0.263203	0.925341
TRAV13-2	0.108782	0.387359	0.880198	0.821428
TRAV14DV4	0.106691	0.436087	0.791866	0.836592
TRAV9-2	-0.109684	0.204354	-1.30423	0.760871
TRAV12-3	-0.0969919	0.488158	-0.703926	0.848121
TRAV8-6	-0.033636	0.765056	-0.302214	0.91852
TRAV16	-0.0506307	0.649878	-0.459605	0.893357
TRAV17	0.071926	0.507689	0.672356	0.855659
TRAV18	-0.0519761	0.734208	-0.343451	0.913976
TRAV19	0.0102496	0.919637	0.101942	0.929929
TRAV20	-0.0903458	0.460367	-0.750127	0.843829
TRAV21	0.0301254	0.775743	0.288055	0.919699
TRAV22	-0.140439	0.271344	-1.12552	0.783491
TRAV23DV6	-0.0769087	0.508804	-0.670574	0.855659
TRDV1	0.118416	0.420984	0.818549	0.831929
TRAV24	-0.0557593	0.692978	-0.399542	0.907449
TRAV25	-0.0447694	0.734356	-0.343252	0.913976
TRAV26-1	0.0118446	0.917704	0.104404	0.929929
TRAV27	0.0294305	0.805856	0.248469	0.926146
TRAV29DV5	0.0317906	0.733051	0.345009	0.913976
TRAV30	-0.0633289	0.637273	-0.477489	0.891651
TRAV26-2	-0.0679311	0.664189	-0.439483	0.898224
TRAV34	0.321462	0.0594986	1.97679	0.631956
TRAV35	-0.0847965	0.494636	-0.693377	0.849437
TRAV36DV7	-0.0731322	0.519759	-0.653185	0.859695
TRAV38-1	-0.0262185	0.861026	-0.176931	0.926907
TRAV38-2DV8	-0.0134753	0.892507	-0.136553	0.928493
TRAV39	-0.167969	0.13654	-1.53967	0.716998
TRAV41	0.0455939	0.670372	0.430845	0.900849
TRDV2	0.424023	0.208263	1.29266	0.762358
TRDC	0.311615	0.0223225	2.44018	0.585358
TRAC	-0.00735612	0.914501	-0.108485	0.929929
DAD1	0.016009	0.743459	0.331024	0.915485
ABHD4	-0.188583	0.0373059	-2.20287	0.589694
OXA1L	0.139915	0.0194406	2.50238	0.584138
MRPL52	0.0171595	0.775497	0.28838	0.919595
LRP10	0.000886927	0.989883	0.012811	0.936635
REM2	-0.139334	0.25806	-1.1581	0.775638
RBM23	0.0277401	0.536249	0.627383	0.863809
PRMT5	0.0331815	0.734379	0.343221	0.913976
HAUS4	0.0950488	0.178531	1.38528	0.74698
C14orf93	0.0226737	0.785418	0.275288	0.923349
PSMB5	-0.0345682	0.652608	-0.455752	0.893498
ACIN1	-0.0607297	0.180814	-1.37775	0.747855
C14orf119	0.000580322	0.995678	0.00547238	0.936635
HOMEZ	-0.0357771	0.638715	-0.475436	0.891651
PPP1R3E	0.0758886	0.283797	1.09602	0.789421
PABPN1	0.00641808	0.856628	0.182595	0.926907
SLC22A17	0.0704597	0.522783	0.648421	0.860148
NGDN	-0.00472427	0.932139	-0.0860396	0.932099
THTPA	0.185846	0.0733457	1.87147	0.646206
AP1G2	0.10208	0.0636449	1.94318	0.633055
AL135999.1	-0.0810621	0.57683	-0.565618	0.88097
DHRS4-AS1	0.10732	0.376598	0.900651	0.818169
DHRS4	0.0395515	0.687379	0.407256	0.905272
DHRS4L2	0.384238	0.101282	1.70311	0.669779
AL136419.3	0.0784656	0.851739	0.188897	0.926807
PCK2	-0.0305695	0.866465	-0.169936	0.926907
DCAF11	0.0858819	0.358422	0.936089	0.814701
PSME1	0.177632	0.00755415	2.91313	0.580971
EMC9	0.206895	0.00268867	3.34108	0.564273
PSME2	0.201183	0.0610521	1.96396	0.631956
RNF31	0.1947	0.16126	1.44481	0.737863
IRF9	0.292427	0.0502387	2.06004	0.616634
REC8	0.14842	0.306222	1.04515	0.80006
IPO4	0.248505	0.24031	1.20362	0.773518
TM9SF1	0.0836157	0.381703	0.890901	0.81904
CHMP4A	0.0110672	0.857065	0.182032	0.926907
MDP1	0.0084608	0.923119	0.0975116	0.929929
NEDD8	-0.0064981	0.927398	-0.0920675	0.930421
GMPR2	0.0619622	0.427421	0.807106	0.833127
TINF2	0.0742962	0.334778	0.984035	0.804304
RABGGTA	0.0560235	0.545442	0.613184	0.867675
AL096870.8	0.0292439	0.812856	0.239327	0.926242
DHRS1	0.031984	0.763281	0.304572	0.91822
NOP9	-0.122646	0.268331	-1.1328	0.781399
CIDEB	-0.000393827	0.997208	-0.00353504	0.936635
RIPK3	-0.151965	0.143792	-1.51049	0.729136
KHNYN	-0.050704	0.52732	-0.641301	0.861966
SDR39U1	0.121594	0.111791	1.64999	0.686461
GZMH	-0.366119	0.234115	-1.2201	0.773518
GZMB	-0.421777	0.216587	-1.26858	0.766847
G2E3	0.0145217	0.802127	0.253347	0.925777
SCFD1	-0.004087	0.933224	-0.0846596	0.932263
STRN3	-0.091281	0.171924	-1.40749	0.744302
AP4S1	-0.09909	0.310791	-1.03511	0.802139
HECTD1	-0.0918505	0.0395309	-2.1754	0.592045
HEATR5A	-0.121431	0.22276	-1.25118	0.770373
DTD2	0.108128	0.10734	1.67195	0.6802
NUBPL	0.0800415	0.427613	0.806767	0.833127
ARHGAP5	-0.0428457	0.667354	-0.435056	0.900018
SPTSSA	-0.0289835	0.7191	-0.363864	0.911221
EAPP	-0.00912316	0.887029	-0.143561	0.928318
SNX6	-0.0513439	0.227464	-1.23816	0.771819
CFL2	0.0638774	0.556256	0.59664	0.874843
BAZ1A	0.0625765	0.44015	0.784787	0.837756
AL121603.2	0.188171	0.187765	1.3553	0.750908
SRP54	-0.102618	0.0335931	-2.25218	0.585358
FAM177A1	-0.189983	0.00243735	-3.38093	0.54153
PPP2R3C	-0.13251	0.00791448	-2.89339	0.580971
PRORP	-0.0135812	0.831679	-0.214844	0.926242
PSMA6	-0.0348562	0.503795	-0.678594	0.855113
NFKBIA	0.176494	0.323261	1.00823	0.804304
RALGAPA1	-0.0509169	0.328969	-0.996167	0.804304
BRMS1L	0.117709	0.263225	1.14529	0.778806
MBIP	0.00541174	0.951013	0.0620707	0.934144
SEC23A	-0.0543658	0.386355	-0.88209	0.821428
GEMIN2	-0.0207905	0.771219	-0.294041	0.919515
TRAPPC6B	-0.0181884	0.707252	-0.379984	0.909739
PNN	0.0254006	0.608745	0.518567	0.887816
MIA2	-0.0263083	0.559928	-0.591061	0.875201
FBXO33	-0.0258533	0.839907	-0.204184	0.926242
C14orf28	0.0725961	0.357019	0.938873	0.814701
KLHL28	-0.0230834	0.650029	-0.459392	0.893357
TOGARAM1	0.111499	0.260808	1.15126	0.777891
PRPF39	-0.00775689	0.896043	-0.132033	0.928494
FKBP3	-0.0658138	0.189238	-1.35063	0.750908
FANCM	-0.0457751	0.584287	-0.554512	0.883617
MIS18BP1	-0.144362	0.079208	-1.83204	0.651473
RPS29	0.197146	0.0952292	1.73587	0.667191
LRR1	-0.149911	0.0929308	-1.74877	0.667191
RPL36AL	0.0256359	0.648397	0.461698	0.893357
MGAT2	-0.0208558	0.804883	-0.249741	0.926146
DNAAF2	-0.000682259	0.990788	-0.0116644	0.936635
KLHDC1	-0.0719132	0.45125	-0.765641	0.840702
KLHDC2	0.0586278	0.276731	1.11264	0.788411
NEMF	0.0330325	0.370891	0.911653	0.817589
AL627171.2	0.16204	0.329587	0.994868	0.804304
AL627171.1	-0.0463225	0.715417	-0.368865	0.911221
ARF6	-0.119184	0.0116644	-2.72719	0.584138
VCPKMT	0.00505373	0.943474	0.0716398	0.93315
SOS2	-0.0274405	0.718521	-0.364651	0.911221
L2HGDH	0.0667132	0.617191	0.506314	0.888807
DMAC2L	0.0477112	0.564498	0.584144	0.876488
MAP4K5	-0.00760798	0.924162	-0.0961836	0.929929
SAV1	-0.0135769	0.890082	-0.139654	0.928318
NIN	-0.0223218	0.724196	-0.356962	0.913404
TMX1	0.0250033	0.636721	0.478276	0.891651
GNG2	0.0133987	0.845484	0.196973	0.926242
RTRAF	0.0180348	0.708674	0.378045	0.910802
PTGER2	0.0906718	0.590488	0.545332	0.883728
TXNDC16	-0.0712506	0.623871	-0.496679	0.890169
ERO1A	-0.0843833	0.101935	-1.69968	0.671106
PSMC6	0.00365878	0.935647	0.0815814	0.932263
STYX	0.0141025	0.854902	0.184819	0.926907
GNPNAT1	-0.00978585	0.910644	-0.113399	0.929929
DDHD1	-0.00604555	0.930567	-0.0880375	0.931543
CNIH1	0.0727601	0.203045	1.30814	0.760871
GMFB	-0.0773821	0.30144	-1.05577	0.797186
CGRRF1	0.04969	0.542879	0.617129	0.866781
GCH1	0.0411818	0.664964	0.438398	0.8987
SOCS4	-0.0294139	0.734609	-0.342911	0.913976
MAPK1IP1L	-0.0663149	0.207197	-1.2958	0.761937
LGALS3	-0.622996	0.00571692	-3.03031	0.580971
FBXO34	0.0366958	0.639828	0.473852	0.891651
ATG14	-0.0342741	0.731227	-0.347467	0.913701
KTN1-AS1	0.0880568	0.542778	0.617285	0.866781
KTN1	-0.0838277	0.23858	-1.20819	0.773518
PELI2	-0.28023	0.0337819	-2.24956	0.585358
TMEM260	-0.0907453	0.323719	-1.00726	0.804304
EXOC5	-0.0391795	0.496965	-0.689603	0.850853
AP5M1	-0.0120686	0.839773	-0.204358	0.926242
NAA30	-0.0693178	0.309614	-1.03769	0.801354
ACTR10	-0.0482226	0.288314	-1.08554	0.789421
PSMA3	-0.00371418	0.935918	-0.0812365	0.932263
PSMA3-AS1	-0.0660568	0.244991	-1.19138	0.773518
ARID4A	-0.0533713	0.333921	-0.985816	0.804304
TIMM9	0.0877084	0.186207	1.36028	0.750908
KIAA0586	-0.00361276	0.961917	-0.0482424	0.934729
DAAM1	-0.0251734	0.75645	-0.313661	0.91742
L3HYPDH	0.0434026	0.676936	0.421713	0.902236
JKAMP	-0.0480625	0.429263	-0.803852	0.834609
PCNX4	0.0236477	0.685087	0.410421	0.904675
DHRS7	-0.0643133	0.435247	-0.793336	0.835737
PPM1A	-0.066522	0.257345	-1.15989	0.775638
MNAT1	-0.0193723	0.767754	-0.298634	0.919169
TRMT5	0.0631785	0.566129	0.581681	0.876488
SLC38A6	0.157571	0.0994906	1.71263	0.667191
PRKCH	-0.00894765	0.848602	-0.192946	0.926242
AL359220.1	0.0207641	0.841864	0.201652	0.926242
HIF1A	0.00514768	0.968152	0.0403387	0.934729
SNAPC1	0.0936953	0.353258	0.946374	0.812851
PPP2R5E	-0.0448552	0.359487	-0.933979	0.815477
WDR89	0.124397	0.154721	1.46869	0.734877
AL136038.5	0.0460321	0.730822	0.348012	0.913701
SGPP1	-0.03658	0.714476	-0.370144	0.911137
SYNE2	0.113031	0.308056	1.04111	0.801354
MTHFD1	0.0473149	0.666369	0.436433	0.899388
ZBTB25	0.0968558	0.0753201	1.85789	0.646213
ZBTB1	-0.0536109	0.495611	-0.691796	0.850637
CHURC1	-0.0658692	0.302467	-1.05348	0.798112
RAB15	0.061337	0.725366	0.35538	0.913543
MAX	0.0357803	0.418856	0.822358	0.831929
FUT8	0.0381422	0.677927	0.420336	0.902236
FUT8-AS1	0.054801	0.672399	0.42802	0.901357
GPHN	0.15888	0.0505579	2.05695	0.617663
MPP5	-0.0454109	0.710842	-0.37509	0.911137
ATP6V1D	-0.0915487	0.251547	-1.17452	0.775638
EIF2S1	-0.0102849	0.873989	-0.160273	0.926907
TMEM229B	0.295397	0.111256	1.65259	0.686461
PIGH	0.0720547	0.200431	1.316	0.759036
ARG2	-0.126383	0.275065	-1.1166	0.788411
VTI1B	-0.0930667	0.0344656	-2.24016	0.585358
RDH11	0.0950501	0.0339786	2.24684	0.585358
ZFYVE26	-0.0614094	0.42216	-0.816452	0.831929
RAD51B	0.012092	0.883755	0.147752	0.928032
ZFP36L1	0.0434274	0.55505	0.598477	0.874673
ACTN1	0.0946583	0.101723	1.70079	0.670102
DCAF5	-0.00207054	0.965544	-0.0436439	0.934729
EXD2	0.0485113	0.644616	0.467053	0.892459
ERH	0.0242124	0.612446	0.513188	0.888138
SLC39A9	-0.0912442	0.22307	-1.25031	0.770512
SUSD6	-0.277057	0.00273276	-3.33446	0.570611
SRSF5	0.0508938	0.333889	0.985882	0.804304
COX16	-0.0348666	0.519528	-0.65355	0.859695
SYNJ2BP	0.00581116	0.914271	0.108777	0.929929
MED6	-0.00291329	0.959934	-0.0507559	0.934729
TTC9	0.0668923	0.422487	0.815868	0.831929
PCNX1	-0.112386	0.0406871	-2.16168	0.592045
SIPA1L1	-0.103332	0.288731	-1.08458	0.789421
DCAF4	0.284853	0.0413696	2.15374	0.596895
ZFYVE1	-0.0379148	0.658314	-0.44772	0.895659
RBM25	0.0326398	0.513673	0.66282	0.857075
PSEN1	-0.030867	0.639278	-0.474634	0.891651
NUMB	-0.0622647	0.216924	-1.26762	0.767801
RIOX1	0.168124	0.10715	1.67291	0.679669
ACOT2	-0.0910061	0.183034	-1.37051	0.749885
DNAL1	-0.0384269	0.729608	-0.34965	0.913701
PNMA1	-0.0447251	0.409348	-0.839517	0.827421
ELMSAN1	-0.0604476	0.460962	-0.749122	0.843829
AC005520.2	-0.000481899	0.997462	-0.00321345	0.936635
PTGR2	-0.0588136	0.620234	-0.501919	0.888807
ZNF410	-0.0356028	0.648079	-0.462149	0.893357
FAM161B	0.0185828	0.867951	0.168026	0.926907
COQ6	0.0466393	0.459256	0.752008	0.843829
ENTPD5	-0.0917128	0.477579	-0.721328	0.844299
BBOF1	0.0823548	0.626008	0.493607	0.890803
ALDH6A1	0.115427	0.123314	1.59634	0.698829
LIN52	0.041278	0.566877	0.580554	0.876718
ABCD4	0.0743602	0.177117	1.38998	0.746308
NPC2	-0.136172	0.0972107	-1.72496	0.667191
ISCA2	-0.0408523	0.627294	-0.491761	0.890803
AREL1	-0.031533	0.747268	-0.325922	0.915485
FCF1	0.0106678	0.839455	0.204769	0.926242
YLPM1	0.0478459	0.42724	0.807427	0.833127
DLST	-0.0555035	0.345448	-0.962123	0.808896
EIF2B2	0.0515746	0.293664	1.07329	0.789906
MLH3	-0.00956614	0.875549	-0.158271	0.927244
ACYP1	0.0152619	0.854624	0.185178	0.926907
NEK9	0.0228859	0.634425	0.481552	0.891651
TMED10	-0.0400285	0.312753	-1.03083	0.802139
FOS	-0.206619	0.411866	-0.834949	0.829438
BATF	-0.0490768	0.796217	-0.261093	0.925341
TTLL5	0.0944588	0.252819	1.17129	0.775638
ERG28	0.0133876	0.810644	0.242213	0.926242
IFT43	0.101427	0.0522474	2.04089	0.622156
GPATCH2L	-0.0203858	0.739256	-0.336663	0.914786
VASH1	-0.168452	0.24132	-1.20096	0.773518
ANGEL1	-0.026826	0.822686	-0.226522	0.926242
IRF2BPL	-0.0909842	0.243231	-1.19596	0.773518
CIPC	-0.365633	0.00865982	-2.85512	0.584138
GSTZ1	-0.00335349	0.967425	-0.0412596	0.934729
TMED8	0.0673336	0.521058	0.651137	0.859695
VIPAS39	0.0462446	0.468945	0.735696	0.843829
AHSA1	0.0125957	0.859125	0.179379	0.926907
SPTLC2	-0.105533	0.133942	-1.55043	0.712362
ALKBH1	0.0306686	0.693006	0.399504	0.907449
SLIRP	-0.020534	0.776708	-0.286779	0.919699
SNW1	-0.043538	0.420926	-0.818654	0.831929
ADCK1	0.253085	0.0933956	1.74614	0.667191
CEP128	0.0950623	0.438267	0.788063	0.837715
GTF2A1	-0.134283	0.0615621	-1.95981	0.633055
SEL1L	-0.00742551	0.872773	-0.161833	0.926907
LINC02328	0.234922	0.0152438	2.61034	0.584138
GALC	-0.000104018	0.999185	-0.00103246	0.936635
GPR65	-0.0490876	0.629188	-0.489044	0.891651
ZC3H14	0.0273156	0.535718	0.628207	0.863809
EML5	0.100497	0.477115	0.722097	0.844299
FOXN3	0.0357808	0.586627	0.551042	0.883728
TDP1	0.0390729	0.57446	0.569163	0.879124
PSMC1	-0.0548232	0.306261	-1.04506	0.80006
NRDE2	0.0985634	0.197146	1.32601	0.758227
CALM1	-0.0906776	0.187125	-1.35734	0.750908
RPS6KA5	0.103951	0.146503	1.49988	0.732285
DGLUCY	0.0809654	0.378827	0.896383	0.818594
GPR68	-0.209206	0.178135	-1.38659	0.74698
CCDC88C	-0.0244855	0.63361	-0.482716	0.891651
PPP4R3A	-0.0528453	0.343105	-0.966894	0.807572
AL121839.2	-0.0882888	0.498045	-0.687857	0.851012
TC2N	0.225534	0.000756028	3.84907	0.325658
FBLN5	-0.133076	0.358426	-0.936079	0.814701
TRIP11	-0.00776819	0.876572	-0.156958	0.927244
ATXN3	-0.0247217	0.678306	-0.41981	0.902236
NDUFB1	0.0105112	0.917003	0.105297	0.929929
CPSF2	-0.0867597	0.194879	-1.33298	0.754362
RIN3	0.115917	0.254859	1.16613	0.775638
LGMN	-0.324251	0.0331018	-2.25907	0.585358
GOLGA5	-0.00123814	0.980986	-0.0240789	0.935098
ITPK1	-0.0369254	0.789619	-0.269759	0.92486
MOAP1	0.0318849	0.63957	0.474218	0.891651
TMEM251	-0.0738278	0.464667	-0.742874	0.843829
GON7	-0.0771684	0.379858	-0.894415	0.818594
UBR7	-0.074176	0.405116	-0.847237	0.827167
BTBD7	-0.0688304	0.3828	-0.888817	0.819696
DDX24	-0.0923011	0.127011	-1.58001	0.704363
IFI27L1	0.0827966	0.664205	0.439459	0.898224
IFI27L2	0.0711547	0.543817	0.615683	0.866927
DICER1	-0.119709	0.0452529	-2.11069	0.604574
SYNE3	0.00643954	0.965569	0.0436124	0.934729
SNHG10	0.138859	0.112815	1.64504	0.686461
GLRX5	0.0191421	0.753688	0.317345	0.916926
TCL1A	0.00427479	0.989332	0.0135083	0.936635
ATG2B	-0.0805338	0.238465	-1.2085	0.773518
GSKIP	0.0237689	0.746695	0.32669	0.915485
PAPOLA	-0.0823759	0.0999211	-1.71033	0.667191
VRK1	0.0932967	0.130282	1.56589	0.707897
LINC02325	0.0416775	0.71395	0.37086	0.911137
LINC01550	0.0761014	0.319039	1.01725	0.804304
LINC02295	0.737983	0.00025885	4.27034	0.325658
BCL11B	0.0142926	0.837657	0.207096	0.926242
SETD3	-0.0849184	0.143461	-1.51179	0.729136
CCNK	-0.0618516	0.346596	-0.959792	0.809298
CCDC85C	-0.0496685	0.565015	-0.583364	0.876488
EVL	0.106498	0.0518543	2.04458	0.622156
YY1	-0.0687982	0.175229	-1.39629	0.744628
WARS	0.0726747	0.442618	0.780504	0.838064
WDR25	0.125309	0.313995	1.02813	0.802139
LINC00239	-0.126501	0.494304	-0.693917	0.84934
PPP2R5C	-0.070347	0.244657	-1.19225	0.773518
DYNC1H1	-0.0268298	0.617644	-0.505659	0.888807
HSP90AA1	-0.00346531	0.955934	-0.0558287	0.934729
WDR20	-0.0144885	0.795539	-0.261982	0.925341
ZNF839	0.0707607	0.568439	0.578201	0.876942
CINP	-0.0795713	0.199071	-1.32013	0.758229
TECPR2	-0.108163	0.284947	-1.09334	0.789421
RCOR1	-0.0086506	0.89959	-0.127502	0.928655
TRAF3	0.0323708	0.767564	0.298886	0.919169
AMN	0.397325	0.016967	2.56302	0.584138
EIF5	-0.00619024	0.915597	-0.107088	0.929929
MARK3	-0.0459475	0.291871	-1.07738	0.789421
TRMT61A	0.117304	0.162334	1.44096	0.738149
BAG5	-0.0124532	0.818388	-0.232116	0.926242
KLC1	-0.0777072	0.256685	-1.16154	0.775638
COA8	0.00545575	0.912789	0.110665	0.929929
ZFYVE21	0.0116313	0.883255	0.148394	0.927838
PPP1R13B	-0.135076	0.0577493	-1.99159	0.629662
ATP5MPL	-0.0212892	0.774365	-0.289877	0.919595
INF2	-0.209045	0.0771971	-1.84527	0.647048
SIVA1	-0.0463886	0.328562	-0.997022	0.804304
AKT1	-0.0162551	0.797476	-0.259442	0.925341
CDCA4	-0.0221688	0.750717	-0.321311	0.916014
GPR132	-0.0991086	0.249262	-1.18036	0.773896
NUDT14	0.110879	0.251968	1.17345	0.775638
BRF1	-0.0282818	0.754121	-0.316767	0.916926
BTBD6	-0.0137533	0.869899	-0.165523	0.926907
PACS2	0.0169299	0.829366	0.217844	0.926242
MTA1	-0.0186728	0.76288	-0.305104	0.91822
CRIP2	0.520369	0.148765	1.49116	0.734582
CRIP1	-0.129322	0.306998	-1.04344	0.80084
TEDC1	-0.0216975	0.851743	-0.188892	0.926807
TMEM121	0.399433	0.0267117	2.3584	0.585358
IGHM	0.0222996	0.94332	0.0718351	0.93315
NIPA1	-0.296803	0.20173	-1.31209	0.760871
NIPA2	-0.142452	0.0375398	-2.19991	0.589694
TUBGCP5	-0.0741721	0.649996	-0.459438	0.893357
SNRPN	0.0105923	0.889212	0.140768	0.928318
SNURF	-0.116994	0.425551	-0.810421	0.833127
SNHG14	-0.17182	0.084179	-1.80054	0.65782
UBE3A	0.00955297	0.789989	0.269273	0.924868
ATP10A	-0.269332	0.0890361	-1.77127	0.661529
HERC2	0.00261965	0.963296	0.0464934	0.934729
APBA2	0.330071	0.0390463	2.18126	0.592045
NSMCE3	0.0787764	0.239101	1.20681	0.773518
AC127502.2	0.0479568	0.739483	0.336358	0.914786
FAN1	0.04469	0.695131	0.396581	0.907449
MTMR10	-0.206524	0.0989066	-1.71577	0.667191
KLF13	-0.0164379	0.825019	-0.22349	0.926242
OTUD7A	0.137295	0.258729	1.15643	0.775638
LINC02256	-0.0308042	0.795241	-0.262373	0.925341
FMN1	0.20669	0.713254	0.371807	0.911137
AVEN	0.0841864	0.25364	1.16921	0.775638
EMC7	-0.0607294	0.203265	-1.30748	0.760871
PGBD4	0.0374324	0.779624	0.282928	0.920396
KATNBL1	-0.00674229	0.892428	-0.136654	0.928493
EMC4	0.0297349	0.553444	0.600926	0.873702
SLC12A6	-0.0276319	0.682237	-0.414362	0.904059
NOP10	-0.0991376	0.154508	-1.46948	0.734877
LPCAT4	-0.0286753	0.757241	-0.312607	0.917779
GOLGA8A	-0.311228	0.0108328	-2.75915	0.584138
GOLGA8B	-0.145193	0.187048	-1.35758	0.750908
AQR	-0.0880834	0.140855	-1.52216	0.725195
ZNF770	-0.0152699	0.750517	-0.321578	0.916014
DPH6	0.203636	0.141309	1.52034	0.725746
C15orf41	0.0978582	0.450719	0.766551	0.840289
FAM98B	-0.0627261	0.289627	-1.08252	0.789421
RASGRP1	-0.037001	0.486751	-0.706228	0.847667
THBS1	-0.863395	0.0931126	-1.74774	0.667191
EIF2AK4	0.0168414	0.801382	0.254322	0.925349
SRP14	0.0161579	0.747048	0.326217	0.915485
SRP14-AS1	-0.0683345	0.608576	-0.518813	0.887816
PLCB2	-0.168654	0.097327	-1.72432	0.667191
KNSTRN	0.124486	0.336888	0.979664	0.806078
IVD	-0.0577557	0.453847	-0.761202	0.841197
BAHD1	-0.102411	0.273501	-1.12034	0.786032
CHST14	0.0511876	0.626343	0.493125	0.890803
CCDC32	0.0101293	0.853764	0.186287	0.926907
RPUSD2	0.152105	0.073678	1.86916	0.646206
RAD51-AS1	-0.0238137	0.762898	-0.305081	0.91822
RMDN3	-0.0845245	0.309415	-1.03812	0.801354
GCHFR	-0.0581253	0.597047	-0.535671	0.884989
DNAJC17	0.0428674	0.489608	0.701559	0.848445
ZFYVE19	-0.0279055	0.720705	-0.361689	0.912172
VPS18	-0.00734231	0.928146	-0.091116	0.930789
INO80	-0.000200144	0.996837	-0.00400525	0.936635
CHP1	-0.140139	0.0839592	-1.8019	0.65782
OIP5-AS1	-0.0495516	0.28413	-1.09524	0.789421
NDUFAF1	-0.0958531	0.204077	-1.30505	0.760871
RTF1	-0.0418391	0.419503	-0.821198	0.831929
RPAP1	0.0114262	0.864813	0.17206	0.926907
MGA	0.036186	0.576007	0.566848	0.880057
MAPKBP1	-0.00939639	0.929406	-0.0895142	0.931143
JMJD7	0.125522	0.138389	1.53211	0.719694
PLA2G4B	-0.0752832	0.475696	-0.724448	0.844299
AC020659.1	-0.382902	0.0367895	-2.20945	0.588594
EHD4	0.188677	0.167194	1.42381	0.744164
VPS39	-0.0879156	0.119595	-1.61318	0.697076
TMEM87A	-0.0274977	0.639024	-0.474995	0.891651
GANC	0.0029571	0.967052	0.0417326	0.934729
ZNF106	-0.0654881	0.206576	-1.29763	0.761937
SNAP23	0.0406742	0.406162	0.845323	0.827167
LRRC57	-0.119716	0.19758	-1.32468	0.758227
HAUS2	-0.101704	0.156562	-1.46189	0.736443
STARD9	-0.174781	0.17454	-1.39861	0.744302
CDAN1	-0.00632433	0.963519	-0.0462113	0.934729
TTBK2	0.0124759	0.87428	0.159899	0.926907
UBR1	-0.0768007	0.144737	-1.50677	0.729136
TMEM62	-0.111789	0.319506	-1.01625	0.804304
CCNDBP1	-0.0488366	0.49159	-0.698327	0.849321
LCMT2	0.291851	0.071581	1.88387	0.646206
ADAL	0.163201	0.320433	1.01426	0.804304
ZSCAN29	-0.110827	0.277747	-1.11023	0.788411
TUBGCP4	-0.0682894	0.457268	-0.755379	0.843829
TP53BP1	-0.0420769	0.534235	-0.630511	0.863636
PDIA3	0.0797937	0.128832	1.57212	0.706915
SERF2	-0.0486726	0.466818	-0.739261	0.843829
HYPK	-0.0214022	0.846347	-0.195858	0.926242
MFAP1	-0.0417927	0.55498	-0.598583	0.874673
WDR76	-0.0518124	0.570211	-0.575536	0.877781
CASC4	-0.00421194	0.954706	-0.0573864	0.934729
CTDSPL2	0.0172359	0.785531	0.275139	0.923349
EIF3J-DT	-0.00699298	0.924148	-0.0962022	0.929929
EIF3J	-0.071936	0.322449	-1.00996	0.804304
SPG11	-0.0738034	0.256213	-1.16272	0.775638
PATL2	0.0129638	0.906921	0.118146	0.929929
B2M	0.10917	0.234482	1.21912	0.773518
TRIM69	0.0732698	0.500311	0.6842	0.852776
SORD	0.235556	0.204665	1.3033	0.760871
SHF	-0.0480851	0.708928	-0.377698	0.910802
SPATA5L1	-0.0847732	0.357004	-0.938902	0.814701
SLC30A4	0.148673	0.283098	1.09764	0.789421
BLOC1S6	-0.0141118	0.789593	-0.269794	0.92486
SQOR	-0.0407814	0.565352	-0.582855	0.876488
MYEF2	-0.107612	0.393515	-0.868664	0.823704
DUT	-0.0362607	0.509155	-0.670014	0.855798
CEP152	-0.111597	0.134754	-1.54705	0.715306
EID1	0.108957	0.0685451	1.90584	0.638167
SECISBP2L	0.0668594	0.227818	1.23719	0.772231
COPS2	-0.0696043	0.267763	-1.13418	0.781399
GALK2	0.022571	0.747529	0.325574	0.915525
FAM227B	-0.0273293	0.795914	-0.26149	0.925341
DTWD1	0.109843	0.141893	1.51801	0.726088
GABPB1	-0.0464826	0.503249	-0.679472	0.8551
GABPB1-IT1	-0.0609747	0.594425	-0.539527	0.883728
GABPB1-AS1	-0.088287	0.38069	-0.89283	0.818594
USP8	-0.0142493	0.774896	-0.289175	0.919595
TRPM7	0.0161953	0.762354	0.305804	0.91822
SPPL2A	-0.073333	0.198341	-1.32235	0.758227
AP4E1	-0.105774	0.209068	-1.2903	0.763144
DMXL2	-0.237004	0.425606	-0.810321	0.833127
LYSMD2	0.0609248	0.48021	0.71698	0.845243
TMOD2	0.00546399	0.956062	0.0556658	0.934729
TMOD3	-0.0853234	0.0339019	-2.2479	0.585358
LEO1	-0.0293766	0.683006	-0.413298	0.904059
MAPK6	-0.125682	0.154097	-1.47101	0.734877
GNB5	-0.0002758	0.996036	-0.00501916	0.936635
CERNA1	0.0343192	0.778134	0.284896	0.920359
MYO5A	-0.178195	0.12212	-1.6017	0.697076
ARPP19	-0.119319	0.0301562	-2.30246	0.585358
FAM214A	-0.0870555	0.146799	-1.49873	0.732285
RSL24D1	0.015515	0.796978	0.260095	0.925341
RAB27A	-0.0631869	0.372928	-0.907714	0.817917
PIGBOS1	0.0255666	0.714783	0.369727	0.911221
PIGB	0.0212111	0.762211	0.305993	0.91822
CCPG1	-0.0327823	0.634206	-0.481865	0.891651
DNAAF4	-0.0937229	0.610169	-0.516495	0.888138
NEDD4	0.366525	0.117276	1.6239	0.694204
RFX7	-0.030126	0.764125	-0.30345	0.91822
ZNF280D	0.109163	0.0900852	1.76513	0.662819
TCF12	0.10642	0.043336	2.13151	0.601896
LINC00926	-0.141524	0.633055	-0.483509	0.891651
POLR2M	-0.107408	0.11056	-1.65599	0.686461
ADAM10	0.0765436	0.214587	1.2743	0.765641
MINDY2	-0.0172598	0.838279	-0.206292	0.926242
RNF111	0.00790327	0.898333	0.129108	0.928655
SLTM	-0.0574878	0.148309	-1.49291	0.733885
GTF2A2	-0.0574299	0.214106	-1.27568	0.765641
BNIP2	-0.0677678	0.167971	-1.4211	0.744164
ANXA2	-0.222384	0.0603129	-1.97003	0.631956
ICE2	0.0795307	0.143863	1.5102	0.729136
RORA-AS1	-0.16483	0.181283	-1.37622	0.747859
RORA	-0.132282	0.0650742	-1.93203	0.63744
VPS13C	-0.0288153	0.580481	-0.560173	0.882044
TPM1	-0.128685	0.355696	-0.941506	0.814701
LACTB	-0.0999791	0.151808	-1.47959	0.734582
RPS27L	0.0114578	0.842305	0.201082	0.926242
RAB8B	-0.0873521	0.321514	-1.01195	0.804304
APH1B	-0.13223	0.0500395	-2.06197	0.616244
USP3	0.0467457	0.284684	1.09395	0.789421
FBXL22	-0.0832826	0.471978	-0.730632	0.843829
HERC1	-0.0607068	0.405234	-0.84702	0.827167
CIAO2A	0.0171698	0.767348	0.299172	0.919169
SNX1	-0.0282542	0.470035	-0.733875	0.843829
PPIB	0.0503839	0.341387	0.970407	0.806672
CSNK1G1	-0.00671785	0.924945	-0.0951882	0.929929
TRIP4	0.00243497	0.975118	0.0315126	0.934729
ZNF609	-0.0648428	0.468339	-0.736711	0.843829
OAZ2	-0.0281635	0.58847	-0.548314	0.883728
PLEKHO2	-0.432981	0.0258319	-2.37375	0.585358
SPG21	-0.00657692	0.879303	-0.153457	0.927397
MTFMT	0.0203225	0.761938	0.306357	0.91822
PDCD7	0.0230097	0.637575	0.477059	0.891651
CLPX	-0.0563981	0.255506	-1.1645	0.775638
PARP16	0.0122204	0.815898	0.23536	0.926242
DPP8	-0.0903587	0.147999	-1.4941	0.733729
HACD3	0.0149862	0.786265	0.274173	0.923593
INTS14	-0.0591418	0.390327	-0.874622	0.821428
DENND4A	-0.0384683	0.630331	-0.487406	0.891651
RAB11A	-0.06118	0.211263	-1.2839	0.765641
DIS3L	0.00587217	0.941637	0.0739719	0.93315
TIPIN	0.109176	0.277878	1.10992	0.788411
MAP2K1	-0.03822	0.453369	-0.762019	0.841197
SNAPC5	0.0621898	0.25783	1.15867	0.775638
RPL4	0.242925	0.000511702	4.00303	0.325658
ZWILCH	-0.151488	0.15307	-1.47485	0.734582
SMAD3	-0.185189	0.0641866	-1.93893	0.634842
AAGAB	0.00558833	0.908189	0.116529	0.929929
IQCH-AS1	-0.0434423	0.746344	-0.32716	0.915485
C15orf61	0.0123067	0.842582	0.200724	0.926242
MAP2K5	0.0978936	0.150086	1.48612	0.734582
PIAS1	0.0658333	0.214088	1.27574	0.765641
CLN6	0.164257	0.0804732	1.82387	0.651473
FEM1B	0.0404549	0.548733	0.608132	0.870739
ANP32A	-0.0269866	0.519853	-0.653037	0.859695
GLCE	0.00220996	0.981303	0.0236771	0.935098
RPLP1	0.0353535	0.583154	0.556195	0.883512
TLE3	-0.0636271	0.492197	-0.697339	0.849321
MYO9A	-0.0928071	0.220164	-1.25845	0.768454
PKM	-0.0503837	0.365601	-0.921953	0.815601
PARP6	-0.0919313	0.0593835	-1.97775	0.631956
HEXA	-0.0371694	0.472935	-0.729038	0.843829
ARIH1	0.0295494	0.690762	0.402592	0.907381
BBS4	0.0526708	0.555018	0.598525	0.874673
ADPGK	-0.060434	0.220435	-1.25769	0.768454
NEO1	0.0515575	0.639845	0.473827	0.891651
NPTN	-0.0289921	0.532992	-0.632446	0.863256
LOXL1-AS1	0.120417	0.219957	1.25904	0.768454
STOML1	-0.104194	0.314548	-1.02693	0.802993
PML	-0.0125044	0.88427	-0.147093	0.928058
UBL7	-0.0221196	0.818953	-0.23138	0.926242
UBL7-AS1	0.0213056	0.825139	0.223334	0.926242
ARID3B	-0.0579416	0.52963	-0.637688	0.862348
CLK3	-0.0432952	0.379846	-0.894437	0.818594
EDC3	-0.0518315	0.50068	-0.683605	0.852904
CSK	0.0501927	0.272466	1.12282	0.785072
ULK3	0.0329821	0.63118	0.486191	0.891651
SCAMP2	0.000678423	0.986593	0.0169779	0.936635
MPI	0.0692003	0.378327	0.897339	0.818594
FAM219B	-0.156063	0.0316826	-2.27952	0.585358
COX5A	-0.0548762	0.278884	-1.10754	0.789421
RPP25	0.0280212	0.874354	0.159804	0.926907
PPCDC	-0.0848774	0.503224	-0.679512	0.8551
C15orf39	-0.0130794	0.89334	-0.135488	0.928493
COMMD4	-0.0120542	0.882812	-0.148961	0.927753
MAN2C1	0.16565	0.171525	1.40885	0.744302
AC068338.2	0.178794	0.251343	1.17504	0.775638
SIN3A	-0.00299364	0.970613	-0.0372197	0.934729
PTPN9	-0.215263	0.0267711	-2.35738	0.585358
SNUPN	0.0903518	0.170415	1.41266	0.744302
IMP3	0.0460211	0.371372	0.910722	0.817589
AC105020.6	0.0830763	0.509426	0.669582	0.85584
UBE2Q2	-0.0483138	0.356246	-0.940409	0.814701
FBXO22	0.0185074	0.734071	0.343634	0.913976
ETFA	0.0161717	0.771531	0.293629	0.919515
SCAPER	0.1085	0.172219	1.40648	0.744302
RCN2	-0.00348924	0.936263	-0.0807983	0.932263
PSTPIP1	0.0534265	0.540668	0.620542	0.866517
TSPAN3	0.100889	0.18737	1.35656	0.750908
PEAK1	-0.0643182	0.520253	-0.652406	0.859695
HMG20A	-0.0123677	0.844175	-0.198664	0.926242
TBC1D2B	-0.0635282	0.380905	-0.892419	0.818594
IDH3A	0.0483889	0.589116	0.547358	0.883728
DNAJA4	-0.0210158	0.839871	-0.20423	0.926242
WDR61	0.106979	0.117195	1.62428	0.694204
IREB2	-0.0407777	0.471386	-0.731619	0.843829
HYKK	-0.100866	0.477107	-0.72211	0.844299
PSMA4	-0.0372754	0.446473	-0.773844	0.838127
MORF4L1	-0.0227727	0.586936	-0.550585	0.883728
CTSH	-0.270525	0.0919784	-1.7542	0.666078
TMED3	0.136496	0.00749521	2.91644	0.580971
MTHFS	-0.0239819	0.698032	-0.392599	0.908275
AC015871.1	-0.0380083	0.723369	-0.358081	0.912783
BCL2A1	-0.0659296	0.551273	-0.604242	0.872212
ZFAND6	-0.00222208	0.960692	-0.0497953	0.934729
FAH	0.053295	0.718076	0.365254	0.911221
MESD	-0.0589953	0.290735	-1.07998	0.789421
TLNRD1	-0.0713113	0.223832	-1.24819	0.770512
IL16	0.157208	0.00495529	3.08989	0.580971
STARD5	0.0855304	0.407286	0.843273	0.827167
EFL1	-0.040182	0.600263	-0.530953	0.886237
RPS17	0.0607622	0.415889	0.827685	0.831735
AC105339.6	0.15686	0.231751	1.22648	0.773518
SNHG21	0.144762	0.206478	1.29792	0.761937
WHAMM	0.0566678	0.613232	0.512048	0.888138
RAMAC	0.00714171	0.919319	0.102347	0.929929
C15orf40	-0.00130395	0.982906	-0.0216467	0.935916
BTBD1	-0.0773618	0.246368	-1.18781	0.773518
HDGFL3	-0.485501	0.0762866	-1.85136	0.646213
ZSCAN2	-0.0746175	0.455487	-0.758408	0.842608
WDR73	0.071614	0.404876	0.847676	0.827167
NMB	-0.259113	0.158954	-1.45314	0.736609
SEC11A	-0.0569262	0.279064	-1.10711	0.789421
ZNF592	-0.00191424	0.980141	-0.0251493	0.934811
PDE8A	0.092098	0.42951	0.803415	0.83467
AKAP13	-0.0664398	0.25853	-1.15692	0.775638
KLHL25	0.0829329	0.524501	0.64572	0.861399
MRPL46	0.0252619	0.700383	0.389377	0.908275
MRPS11	-0.0730848	0.172586	-1.40523	0.744302
DET1	0.268574	0.0826826	1.80985	0.653407
AEN	-0.0354783	0.773862	-0.290543	0.919595
ISG20	-0.00272284	0.979916	-0.0254344	0.934729
HAPLN3	0.12241	0.347648	0.957662	0.809758
MFGE8	-0.0860776	0.358543	-0.935849	0.814701
ABHD2	-0.161442	0.0428016	-2.13746	0.600382
FANCI	0.0757513	0.464702	0.742815	0.843829
POLG	0.0670528	0.323756	1.00718	0.804304
AP3S2	0.0178197	0.832912	0.213244	0.926242
ZNF710	-0.0324109	0.82885	-0.218514	0.926242
IDH2	0.0193231	0.700656	0.389002	0.908275
SEMA4B	-0.184858	0.117894	-1.62103	0.694204
CIB1	-0.0773926	0.191339	-1.34401	0.750908
GDPGP1	-0.209473	0.153	-1.47511	0.734582
NGRN	0.0517037	0.433682	0.796078	0.835607
IQGAP1	-0.10032	0.0626352	-1.95118	0.633055
CRTC3	-0.00549144	0.957626	-0.0536825	0.934729
BLM	-0.175085	0.229512	-1.23256	0.77308
FURIN	-0.506962	0.00118238	-3.67157	0.36779
MAN2A2	-0.301273	0.00853148	-2.86148	0.584138
HDDC3	0.110271	0.0736507	1.86935	0.646206
UNC45A	0.0114372	0.832924	0.213229	0.926242
RCCD1	0.0324269	0.798993	0.257452	0.925341
VPS33B	-0.0225075	0.781129	-0.280942	0.920877
SLCO3A1	-0.264903	0.0315937	-2.28083	0.585358
FAM174B	0.139536	0.365822	0.921521	0.815601
LINC01578	0.00534539	0.943475	0.0716389	0.93315
CHD2	-0.0600861	0.151515	-1.4807	0.734582
MCTP2	-0.0172376	0.873692	-0.160654	0.926907
IGF1R	-0.0271995	0.756252	-0.313925	0.91742
LRRC28	0.0686278	0.463864	0.744225	0.843829
MEF2A	0.0525528	0.291287	1.07872	0.789421
LYSMD4	0.0819459	0.536473	0.627035	0.863809
AC090825.1	-0.0868099	0.565451	-0.582705	0.876488
LINS1	0.23384	0.0237493	2.41208	0.585358
ASB7	0.0234256	0.770888	0.294479	0.919515
CHSY1	0.0313012	0.834543	0.211131	0.926242
SELENOS	-0.0610424	0.219534	-1.26023	0.768454
SNRPA1	-0.0574259	0.416653	-0.826312	0.831929
TM2D3	-0.0158646	0.800451	-0.255543	0.925341
TARSL2	-0.0992511	0.162934	-1.43883	0.738673
POLR3K	0.0474842	0.578288	0.563441	0.881304
SNRNP25	-0.0600872	0.370623	-0.912173	0.817589
MPG	0.048861	0.350443	0.952022	0.809967
NPRL3	0.0832769	0.237106	1.2121	0.773518
LUC7L	-0.0111633	0.840512	-0.203401	0.926242
FAM234A	0.114112	0.13751	1.53569	0.718464
AXIN1	-0.173589	0.0771907	-1.84532	0.647048
MRPL28	-0.06411	0.357873	-0.937177	0.814701
TMEM8A	-0.0321439	0.771466	-0.293714	0.919515
NME4	0.217575	0.041759	2.14926	0.596895
DECR2	0.118094	0.461943	0.747464	0.843829
RAB11FIP3	-0.0336078	0.736223	-0.34074	0.913976
CAPN15	-0.114848	0.241706	-1.19995	0.773518
PIGQ	0.0174804	0.818348	0.232168	0.926242
NHLRC4	0.131075	0.248508	1.1823	0.773518
RAB40C	0.0335079	0.734768	0.342697	0.913976
METTL26	0.0876626	0.0898391	1.76657	0.662819
MCRIP2	0.0120294	0.89984	0.127183	0.928655
RHOT2	0.108642	0.0543222	2.02178	0.623996
STUB1	0.0605898	0.221185	1.25559	0.76896
JMJD8	0.159127	0.00318181	3.27242	0.580971
WDR24	-0.151626	0.161032	-1.44563	0.737863
FBXL16	0.224765	0.054898	2.01659	0.626467
METRN	0.225042	0.0953681	1.7351	0.667191
ANTKMT	-0.0638183	0.673199	-0.426908	0.90167
HAGHL	-0.0386404	0.809461	-0.243757	0.926242
CIAO3	0.121365	0.0725102	1.87731	0.646206
RPUSD1	-0.0278845	0.681994	-0.414699	0.904059
CHTF18	0.173727	0.113711	1.64074	0.686947
LMF1	0.147193	0.083313	1.80591	0.656082
AC009041.2	0.215189	0.200617	1.31544	0.759036
UBE2I	-0.0278068	0.524001	-0.646506	0.860847
TSR3	-0.0098471	0.841546	-0.202064	0.926242
GNPTG	0.0583916	0.193665	1.33675	0.752852
UNKL	-0.0362317	0.629936	-0.487972	0.891651
C16orf91	0.0556628	0.442001	0.781574	0.838064
CLCN7	-0.203207	0.0566584	-2.00102	0.629662
TELO2	0.0674604	0.470898	0.732433	0.843829
IFT140	0.042623	0.787603	0.272411	0.923849
TMEM204	0.0583116	0.526255	0.642968	0.861966
CRAMP1	-0.0372985	0.741108	-0.334176	0.91502
JPT2	-0.0948391	0.222445	-1.25206	0.770355
MAPK8IP3	-0.0665221	0.349432	-0.95406	0.809967
NME3	0.0120922	0.839505	0.204705	0.926242
MRPS34	0.0729659	0.122303	1.60088	0.697076
EME2	0.0110458	0.94725	0.0668464	0.933458
SPSB3	0.0512478	0.42141	0.817789	0.831929
NUBP2	-0.00659416	0.873121	-0.161386	0.926907
HAGH	-0.0393292	0.462134	-0.747142	0.843829
FAHD1	0.016753	0.818289	0.232245	0.926242
MSRB1	0.0217033	0.845952	0.196368	0.926242
NDUFB10	-0.0170833	0.818454	-0.23203	0.926242
RPS2	0.181298	0.0674395	1.91406	0.638167
SNHG9	-0.164565	0.153324	-1.4739	0.734582
TBL3	0.096467	0.247434	1.18506	0.773518
GFER	-0.000769178	0.993326	-0.00845165	0.936635
ZNF598	-0.0270756	0.750784	-0.321222	0.916014
SLC9A3R2	-0.256036	0.0571249	-1.99697	0.629662
NTHL1	-0.039994	0.568486	-0.57813	0.876942
TSC2	-0.00948827	0.915779	-0.106856	0.929929
PKD1	-0.0770855	0.444803	-0.776725	0.838064
SNHG19	0.109325	0.433156	0.797	0.835607
TRAF7	-0.0236732	0.724712	-0.356264	0.913437
MLST8	0.023829	0.682862	0.413498	0.904059
PGP	-0.0119608	0.864204	-0.172843	0.926907
E4F1	0.0777511	0.310741	1.03522	0.802139
ECI1	-0.0105323	0.853837	-0.186192	0.926907
RNPS1	0.050944	0.270087	1.12855	0.781783
AC009065.4	-0.0380201	0.794517	-0.263324	0.925341
ATP6V0C	-0.0645447	0.224256	-1.24702	0.770512
AMDHD2	0.0128718	0.834934	0.210624	0.926242
PDPK1	-0.0872609	0.191915	-1.3422	0.750938
ERVK13-1	-0.12194	0.10771	-1.6701	0.681062
KCTD5	-0.164537	0.0983369	-1.71884	0.667191
SRRM2	-0.0331166	0.530928	-0.635661	0.863
ELOB	-0.0450792	0.415954	-0.827569	0.831735
FLYWCH2	0.113298	0.0535284	2.02901	0.622416
FLYWCH1	0.0219729	0.810107	0.242914	0.926242
HCFC1R1	0.04306	0.362906	0.927237	0.815601
THOC6	0.10682	0.199116	1.31999	0.758229
MMP25-AS1	0.0995578	0.318565	1.01827	0.80416
IL32	0.25011	0.194214	1.33504	0.754098
ZNF213-AS1	0.0236892	0.790091	0.269139	0.924868
ZNF213	-0.177974	0.159253	-1.45206	0.736609
ZNF200	0.0944752	0.234272	1.21968	0.773518
LINC00921	0.132963	0.313663	1.02885	0.802139
ZNF263	-0.00460487	0.954106	-0.0581477	0.934693
TIGD7	0.0123065	0.940442	0.0754902	0.93315
ZNF75A	0.11485	0.0954255	1.73478	0.667191
ZSCAN32	0.130053	0.111256	1.65259	0.686461
ZNF174	0.0521902	0.510138	0.668446	0.856359
ZNF597	-0.0160229	0.889575	-0.140303	0.928318
NAA60	0.0303061	0.49514	0.69256	0.849931
CLUAP1	0.133994	0.215412	1.27194	0.765641
NLRC3	-0.156015	0.0711557	-1.8869	0.646206
DNASE1	-0.0313569	0.733592	-0.34428	0.913976
TRAP1	0.227638	0.0163818	2.57856	0.584138
CREBBP	-0.0898414	0.325281	-1.00394	0.804304
LINC01569	0.0100182	0.952656	0.0599866	0.934144
TFAP4	0.134043	0.0734782	1.87055	0.646206
PAM16	0.0232308	0.769342	0.296529	0.919515
CORO7	-0.18628	0.0101154	-2.78865	0.584138
DNAJA3	0.0109886	0.909937	0.114301	0.929929
NMRAL1	0.0779017	0.349642	0.953636	0.809967
HMOX2	0.0451612	0.497719	0.688384	0.850853
CDIP1	0.0495281	0.433525	0.796353	0.835607
UBALD1	-0.0910932	0.360453	-0.932069	0.815535
MGRN1	0.00599175	0.934256	0.0833482	0.932263
NUDT16L1	-0.050168	0.412415	-0.833955	0.82956
ANKS3	0.115509	0.130044	1.56691	0.707897
ZNF500	-0.136355	0.21241	-1.28058	0.765641
ROGDI	0.211331	0.0463881	2.09874	0.604574
GLYR1	-0.0596827	0.236331	-1.21417	0.773518
UBN1	-0.0456809	0.342998	-0.967113	0.807572
NAGPA	0.0558989	0.344466	0.964121	0.807949
ALG1	0.0620621	0.389455	0.876257	0.821428
EEF2KMT	0.133659	0.127216	1.57912	0.704363
METTL22	0.0505324	0.474173	0.726979	0.844134
ABAT	-0.149408	0.260176	-1.15283	0.777342
TMEM186	0.0648494	0.528557	0.639365	0.862176
PMM2	-0.0527722	0.535195	-0.629019	0.863809
CARHSP1	-0.178919	0.0685347	-1.90592	0.638167
USP7	0.00608312	0.914364	0.108659	0.929929
C16orf72	-0.123925	0.16603	-1.42788	0.742208
ATF7IP2	0.10252	0.28418	1.09512	0.789421
NUBP1	0.00282581	0.967027	0.0417644	0.934729
DEXI	0.0762708	0.218182	1.26405	0.768454
CLEC16A	0.00685303	0.932205	0.0859553	0.932099
RMI2	-0.122036	0.322181	-1.01053	0.804304
SOCS1	-0.16078	0.439113	-0.786589	0.837715
LITAF	0.0939534	0.07867	1.83555	0.651289
SNN	-0.0733905	0.285305	-1.0925	0.789421
TXNDC11	-0.0428412	0.615206	-0.509187	0.888221
ZC3H7A	0.00805621	0.913413	0.10987	0.929929
RSL1D1	0.137181	0.0206786	2.47468	0.584138
AC007216.4	0.0196003	0.864089	0.17299	0.926907
GSPT1	-0.0455059	0.339122	-0.975058	0.806314
SNX29	0.0973328	0.222715	1.2513	0.770373
CPPED1	-0.246793	0.143523	-1.51155	0.729136
ERCC4	0.0488344	0.394883	0.866116	0.82388
MRTFB	0.0359935	0.694799	0.397039	0.907449
PARN	0.0583482	0.395338	0.865269	0.82388
BFAR	-0.0494618	0.534607	-0.629933	0.863809
NOMO1	-0.103987	0.624688	-0.495504	0.890435
NPIPA1	-0.0763451	0.515775	-0.659486	0.858127
PDXDC1	0.0513357	0.598499	0.533538	0.885296
NTAN1	-0.0238119	0.758582	-0.310821	0.91822
RRN3	-0.0245161	0.785966	-0.274566	0.923488
MARF1	-0.127412	0.0302109	-2.30162	0.585358
NDE1	-0.023445	0.626704	-0.492607	0.890803
FOPNL	-0.0421927	0.649771	-0.459757	0.893357
ABCC1	-0.0208883	0.858533	-0.180141	0.926907
XYLT1	-0.202042	0.207743	-1.29419	0.762043
NOMO2	-0.0248533	0.819799	-0.230279	0.926242
RPS15A	0.102094	0.146982	1.49803	0.732482
ARL6IP1	-0.0549513	0.259916	-1.15347	0.777074
SMG1	-0.101813	0.131484	-1.56077	0.707989
COQ7	0.0772884	0.429071	0.80419	0.834609
GDE1	0.00762856	0.91092	0.113048	0.929929
CCP110	0.105199	0.189091	1.35109	0.750908
VPS35L	0.0572983	0.317601	1.02034	0.803883
KNOP1	0.0116262	0.840551	0.203351	0.926242
ACSM3	0.221088	0.189343	1.35029	0.750908
THUMPD1	-0.0191194	0.728509	-0.351134	0.913701
LYRM1	-0.00623031	0.92273	-0.0980065	0.929929
TMEM159	-0.0211912	0.83526	-0.210201	0.926242
METTL9	0.0131478	0.88243	0.14945	0.927753
NPIPB4	-0.188488	0.277464	-1.1109	0.788411
UQCRC2	0.000179066	0.998295	0.00215919	0.936635
MOSMO	-0.0215635	0.741579	-0.333545	0.91502
EEF2K	0.215606	0.103598	1.69102	0.675121
POLR3E	0.0912097	0.334673	0.984254	0.804304
CDR2	-0.0842424	0.276474	-1.11325	0.788411
NPIPB5	-0.279804	0.012059	-2.71277	0.584138
COG7	-0.0515094	0.565099	-0.583236	0.876488
GGA2	-0.0292075	0.661061	-0.443865	0.896725
EARS2	0.262206	0.0454456	2.10865	0.604574
UBFD1	-0.113787	0.169882	-1.41449	0.744302
NDUFAB1	-0.0170265	0.74411	-0.330152	0.915485
PALB2	0.169169	0.141634	1.51904	0.726088
DCTN5	-0.0404441	0.660509	-0.444639	0.896435
PRKCB	-0.171086	0.0660814	-1.92431	0.638167
RBBP6	0.0174316	0.719851	0.362846	0.911557
TNRC6A	-0.0799074	0.308009	-1.04121	0.801354
ARHGAP17	-0.0335677	0.695239	-0.396433	0.907449
LCMT1-AS1	-0.120291	0.421578	-0.817489	0.831929
LCMT1	0.0493748	0.324058	1.00654	0.804304
KDM8	0.208208	0.0527442	2.03625	0.622156
NSMCE1	0.0561915	0.547777	0.609597	0.869715
IL4R	-0.0467351	0.639772	-0.473931	0.891651
IL21R	0.00909062	0.956805	0.0547235	0.934729
GTF3C1	0.00404035	0.95429	0.0579139	0.934729
KIAA0556	0.021365	0.840975	0.202802	0.926242
XPO6	-0.0461413	0.55435	-0.599544	0.874476
SBK1	0.218122	0.0927324	1.7499	0.667191
CLN3	0.089042	0.0734345	1.87085	0.646206
APOBR	0.257405	0.18861	1.35261	0.750908
AC020765.2	-0.235089	0.125892	-1.58491	0.703526
SGF29	0.154719	0.0210792	2.46604	0.584138
SULT1A1	0.00999207	0.942479	0.0729032	0.93315
EIF3C	0.14719	0.219282	1.26094	0.768454
ATXN2L	-0.119828	0.162329	-1.44099	0.738149
TUFM	0.163994	0.0160101	2.58871	0.584138
SH2B1	0.0441185	0.423963	0.813241	0.833127
RABEP2	-0.0570549	0.556284	-0.596598	0.874843
NFATC2IP	0.0680245	0.20382	1.30582	0.760871
SPNS1	0.173099	0.0022861	3.40689	0.531648
LAT	0.133527	0.0512873	2.04996	0.619782
BOLA2	0.250581	0.0679913	1.90994	0.638167
SLX1B	-0.0551967	0.788239	-0.271575	0.924105
SPN	0.0391241	0.609791	0.517045	0.888138
C16orf54	0.0997598	0.215831	1.27074	0.766117
KIF22	0.0598146	0.29395	1.07264	0.789906
MAZ	-0.0980529	0.174709	-1.39804	0.744302
AC009133.1	0.0542235	0.648915	0.460966	0.893357
PAGR1	0.00869459	0.864583	0.172355	0.926907
MVP	0.142481	0.111537	1.65122	0.686461
CDIPT	0.0116968	0.757384	0.312418	0.917779
KCTD13	-0.0108207	0.845731	-0.196654	0.926242
TMEM219	-0.0168964	0.803548	-0.251487	0.926146
TAOK2	-0.0930285	0.326225	-1.00195	0.804304
HIRIP3	-0.0485462	0.444587	-0.777098	0.838064
INO80E	-0.0127094	0.812654	-0.23959	0.926242
AC093512.2	0.143802	0.162414	1.44068	0.738149
ALDOA	0.0109572	0.846264	0.195965	0.926242
PPP4C	-0.0597843	0.219287	-1.26092	0.768454
YPEL3	-0.0572093	0.453036	-0.762587	0.841197
MAPK3	-0.00247999	0.967903	-0.0406545	0.934729
CORO1A	-0.000419142	0.99382	-0.00782589	0.936635
AC012645.3	0.0768361	0.55476	0.59892	0.874673
BOLA2B	-0.21034	0.170769	-1.41144	0.744302
CD2BP2	-0.0373012	0.407001	-0.843793	0.827167
TBC1D10B	-0.00658032	0.932896	-0.0850765	0.932263
ZNF48	0.00734257	0.923311	0.0972666	0.929929
SEPTIN1	0.0280441	0.648789	0.461145	0.893357
ZNF771	0.00131107	0.985764	0.0180274	0.936635
DCTPP1	0.0836487	0.343237	0.966626	0.807572
SEPHS2	-0.00114404	0.98262	-0.0220093	0.935696
ITGAL	-0.108717	0.24391	-1.19419	0.773518
ZNF747	-0.00827165	0.93847	-0.0779951	0.932901
AC002310.1	-0.0742822	0.515145	-0.660484	0.857916
ZNF764	0.0360736	0.75065	0.3214	0.916014
ZNF688	0.033372	0.632517	0.484278	0.891651
ZNF785	0.0155495	0.867345	0.168805	0.926907
ZNF689	0.0689585	0.56147	0.588724	0.875519
PRR14	-0.0804616	0.124231	-1.59226	0.698829
FBRS	-0.0665954	0.497485	-0.688762	0.850853
AC093249.6	-0.0902337	0.422397	-0.816029	0.831929
SRCAP	-0.0879194	0.360158	-0.932652	0.815477
PHKG2	0.0678485	0.283166	1.09749	0.789421
RNF40	-0.0397435	0.545142	-0.613645	0.867603
BCL7C	-0.00984634	0.859798	-0.178513	0.926907
MIR762HG	0.0804567	0.468647	0.736196	0.843829
ORAI3	-0.138999	0.210553	-1.28597	0.764683
SETD1A	-0.152635	0.158104	-1.45624	0.736494
STX4	0.00472084	0.921147	0.100021	0.929929
ZNF668	-0.0932838	0.26514	-1.14058	0.780425
ZNF646	-0.0967215	0.374281	-0.905105	0.818169
VKORC1	-0.0377296	0.530132	-0.636904	0.862654
BCKDK	-0.099999	0.215767	-1.27092	0.766117
KAT8	0.0503512	0.258992	1.15577	0.775638
FUS	-0.0148029	0.806856	-0.247162	0.926146
PYCARD	0.0158689	0.856858	0.182298	0.926907
ARMC5	-0.0452207	0.730164	-0.3489	0.913701
C16orf58	0.0300412	0.71798	0.365384	0.911221
ZNF720	0.00744321	0.929002	0.0900269	0.931054
ZNF267	-0.0772308	0.263882	-1.14367	0.778841
VPS35	-0.0412492	0.375598	-0.902571	0.818169
C16orf87	-0.000560991	0.994962	-0.0063789	0.936635
DNAJA2	-0.0690406	0.0952475	-1.73577	0.667191
NETO2	-0.24097	0.275983	-1.11442	0.788411
ITFG1	0.045803	0.395166	0.865589	0.82388
PHKB	0.0544387	0.40257	0.851905	0.825686
LONP2	-0.0188845	0.732445	-0.345825	0.913976
SIAH1	0.0292185	0.63	0.48788	0.891651
N4BP1	0.0936864	0.208709	1.29135	0.762734
CNEP1R1	-0.0460495	0.527337	-0.641274	0.861966
HEATR3	0.049609	0.614519	0.510181	0.888221
TENT4B	-0.0214779	0.801217	-0.254539	0.925349
ADCY7	-0.0701271	0.49921	-0.685977	0.851575
BRD7	0.0225651	0.702292	0.386763	0.908335
NKD1	-0.268118	0.222246	-1.25261	0.770318
SNX20	0.14739	0.0284057	2.33011	0.585358
CYLD	0.0705952	0.227252	1.23874	0.771819
CHD9	0.0308088	0.560063	0.590856	0.875201
RBL2	-0.0337432	0.707664	-0.379423	0.909922
AKTIP	0.169563	0.015211	2.61129	0.584138
FTO	0.103342	0.154279	1.47033	0.734877
AMFR	-0.0813654	0.282398	-1.09928	0.789421
NUDT21	-0.055425	0.188676	-1.35241	0.750908
OGFOD1	-0.0524239	0.469614	-0.734578	0.843829
BBS2	0.0306361	0.663096	0.441012	0.897431
MT2A	0.0815737	0.581865	0.558113	0.882759
MT1E	0.00945735	0.969653	0.0384361	0.934729
MT1F	-0.0223377	0.863458	-0.173802	0.926907
MT1X	0.14686	0.100184	1.70894	0.667191
NUP93	0.0714094	0.231599	1.22689	0.773518
HERPUD1	-0.0659199	0.236477	-1.21378	0.773518
NLRC5	0.10476	0.386247	0.882294	0.821428
CPNE2	-0.595424	0.0190916	-2.51048	0.584138
FAM192A	-0.0362453	0.612759	-0.512733	0.888138
RSPRY1	-0.0337085	0.637062	-0.47779	0.891651
ARL2BP	-0.00556756	0.931585	-0.0867437	0.932076
PLLP	0.298577	0.0161519	2.58481	0.584138
CIAPIN1	-0.192378	0.10438	-1.68699	0.675121
COQ9	-0.00238416	0.977901	-0.0279865	0.934729
POLR2C	-0.0155919	0.806173	-0.248054	0.926146
CCDC102A	0.0281235	0.836636	0.208419	0.926242
KATNB1	0.114729	0.0713329	1.88563	0.646206
ZNF319	-0.122234	0.36571	-0.921739	0.815601
USB1	-0.179606	0.00739832	-2.92195	0.580971
CFAP20	0.0978337	0.0327051	2.26471	0.585358
CSNK2A2	-0.084779	0.126995	-1.58009	0.704363
SETD6	-0.0304502	0.734799	-0.342655	0.913976
CNOT1	-0.068379	0.207638	-1.2945	0.762043
SLC38A7	-0.20989	0.11707	-1.62487	0.694204
GOT2	0.00768021	0.898667	0.128681	0.928655
LINC00920	0.301241	0.0492312	2.0699	0.616244
CKLF	-0.175017	0.0735929	-1.86975	0.646206
CMTM3	-0.0850352	0.27963	-1.10578	0.789421
DYNC1LI2	-0.0191479	0.731452	-0.347164	0.913701
NAE1	0.0898206	0.126548	1.58204	0.704363
PDP2	-0.00918926	0.945174	-0.0694811	0.933451
CIAO2B	-0.00818756	0.868221	-0.16768	0.926907
CES2	0.0358053	0.591287	0.544152	0.883728
CBFB	-0.0997917	0.0534226	-2.02998	0.622416
C16orf70	0.0613028	0.556254	0.596644	0.874843
TRADD	0.0580661	0.390397	0.87449	0.821428
FBXL8	-0.186057	0.116923	-1.62555	0.694204
E2F4	0.0439468	0.441477	0.782481	0.838064
LRRC29	0.00123783	0.991317	0.010995	0.936635
TMEM208	-0.0483441	0.366898	-0.919419	0.815601
FHOD1	-0.23856	0.00989142	-2.79826	0.584138
ATP6V0D1	-0.0587231	0.376233	-0.901352	0.818169
AC009061.2	-0.0312642	0.757273	-0.312565	0.917779
RIPOR1	-0.103644	0.431887	-0.799229	0.835607
AC027682.4	-0.213586	0.196578	-1.32775	0.757306
CTCF	0.0577237	0.262234	1.14773	0.778555
CARMIL2	-0.065313	0.311628	-1.03328	0.802139
ACD	-0.0257365	0.680471	-0.416809	0.90335
PARD6A	0.0138878	0.868198	0.167709	0.926907
ENKD1	-0.0489448	0.580392	-0.560305	0.882044
C16orf86	0.117595	0.278841	1.10764	0.789421
GFOD2	0.0256659	0.804283	0.250526	0.926146
RANBP10	-0.0666622	0.38944	-0.876286	0.821428
CENPT	0.135367	0.0290702	2.31944	0.585358
THAP11	0.0657179	0.200171	1.31679	0.759036
NUTF2	-0.0105216	0.85883	-0.179759	0.926907
EDC4	-0.0611162	0.350298	-0.952314	0.809967
PSKH1	0.011995	0.885827	0.1451	0.928318
PSMB10	0.112435	0.0486537	2.07563	0.616244
SLC12A4	-0.181221	0.120837	-1.60751	0.697076
DPEP2	0.0615803	0.547813	0.609541	0.869715
DUS2	-0.062887	0.457724	-0.754606	0.843829
DDX28	0.14382	0.0869885	1.78344	0.659539
NFATC3	0.0330649	0.611121	0.515111	0.888138
PLA2G15	-0.134787	0.180784	-1.37785	0.747855
SLC7A6	-0.00236286	0.968387	-0.0400415	0.934729
SLC7A6OS	0.0319727	0.522101	0.649494	0.859695
PRMT7	0.0504061	0.384852	0.88493	0.821428
ZFP90	-0.0467208	0.424626	-0.812063	0.833127
TANGO6	-0.0247875	0.82092	-0.228821	0.926242
CHTF8	0.0329388	0.693829	0.398371	0.907449
UTP4	0.0821391	0.311232	1.03415	0.802139
SNTB2	-0.0273386	0.741319	-0.333894	0.91502
VPS4A	0.00294382	0.948012	0.0658789	0.933593
COG8	0.00139935	0.981193	0.0238166	0.935098
PDF	0.151146	0.15703	1.46017	0.736443
NIP7	-0.0511168	0.343994	-0.965082	0.807572
TERF2	-0.0878829	0.218601	-1.26286	0.768454
CYB5B	0.0190346	0.749976	0.322301	0.916014
NFAT5	-0.12588	0.0610959	-1.9636	0.631956
NQO1	-0.30523	0.127684	-1.57708	0.705495
NOB1	0.0462092	0.38253	0.88933	0.819402
WWP2	-0.070523	0.228319	-1.23582	0.772231
PDPR	-0.172247	0.102637	-1.69601	0.672272
EXOSC6	-0.103258	0.2778	-1.1101	0.788411
AARS	-0.00990099	0.906966	-0.11809	0.929929
DDX19B	-0.0315844	0.630827	-0.486697	0.891651
DDX19A	0.0308948	0.574303	0.569398	0.879124
ST3GAL2	0.129111	0.200064	1.31712	0.759036
FCSK	0.00130186	0.990728	0.0117405	0.936635
COG4	-0.00620905	0.949615	-0.063845	0.933871
SF3B3	-0.0609304	0.269881	-1.12905	0.781783
VAC14	-0.00356472	0.959488	-0.0513211	0.934729
CMTR2	-0.0996798	0.255907	-1.16349	0.775638
ZNF23	0.0128446	0.876331	0.157268	0.927244
ZNF19	0.011403	0.92059	0.10073	0.929929
PHLPP2	-0.118924	0.240252	-1.20378	0.773518
AP1G1	-0.089122	0.209463	-1.28914	0.763144
ATXN1L	0.0197945	0.858198	0.180572	0.926907
IST1	-0.0750423	0.0989857	-1.71534	0.667191
ZNF821	0.0465893	0.775476	0.288408	0.919595
DHODH	0.161858	0.129581	1.56889	0.707897
TXNL4B	0.0432509	0.59205	0.543025	0.883728
DHX38	-0.118617	0.0321705	-2.2724	0.585358
PSMD7	-0.0236424	0.67717	-0.421387	0.902236
GLG1	-0.0250279	0.630665	-0.486928	0.891651
RFWD3	-0.168805	0.0402344	-2.16701	0.592045
MLKL	-0.0660707	0.642857	-0.469548	0.892056
WDR59	0.0113055	0.855104	0.184558	0.926907
ZNRF1	-0.362026	0.140817	-1.52231	0.725195
ZFP1	0.0270983	0.711723	0.37389	0.911137
CFDP1	0.00332277	0.955835	0.0559542	0.934729
TMEM170A	-0.0852037	0.104138	-1.68823	0.675121
GABARAPL2	-0.015622	0.764332	-0.303176	0.91822
ADAT1	0.0173558	0.842486	0.200848	0.926242
KARS	-0.0109328	0.87462	-0.159463	0.926907
TERF2IP	-0.0517288	0.22408	-1.24751	0.770512
MON1B	-0.0555761	0.405264	-0.846965	0.827167
SYCE1L	-0.0263028	0.845746	-0.196635	0.926242
NUDT7	0.057266	0.561561	0.588585	0.875519
WWOX	0.192136	0.0281572	2.33417	0.585358
MAF	-0.295867	0.05117	-2.05107	0.619782
CDYL2	-0.145597	0.248849	-1.18142	0.773518
CMC2	-0.135672	0.148122	-1.49363	0.733729
ATMIN	-0.00744218	0.935261	-0.0820713	0.932263
GCSH	0.203065	0.0668745	1.9183	0.638167
CMIP	-0.151197	0.0740762	-1.86641	0.646213
MPHOSPH6	-0.0712285	0.342617	-0.967892	0.807572
HSBP1	-0.0993664	0.154207	-1.4706	0.734877
MLYCD	0.0195152	0.782467	0.279177	0.922355
MBTPS1	-0.0748591	0.148888	-1.49069	0.734582
HSDL1	0.00256023	0.971237	0.0364295	0.934729
TAF1C	0.0927666	0.220757	1.25679	0.76896
MEAK7	-0.00667108	0.960925	-0.0494996	0.934729
COTL1	-0.0881891	0.231859	-1.22618	0.773518
KLHL36	-0.00675552	0.919763	-0.101782	0.929929
USP10	0.102889	0.152805	1.47584	0.734582
ZDHHC7	-0.0750389	0.140048	-1.5254	0.722209
KIAA0513	-0.400256	0.0130153	-2.67957	0.584138
GSE1	0.0719013	0.729932	0.349214	0.913701
C16orf74	0.254264	0.192421	1.34062	0.750938
EMC8	-0.0246794	0.657276	-0.449179	0.89505
COX4I1	0.123735	0.0354874	2.22644	0.585358
MTHFSD	-0.0596375	0.48819	-0.703874	0.848121
FBXO31	-0.115413	0.150635	-1.48403	0.734582
MAP1LC3B	-0.0955953	0.10673	-1.67502	0.679533
ZCCHC14	0.0157113	0.840329	0.203638	0.926242
KLHDC4	-0.0449048	0.587717	-0.549428	0.883728
SLC7A5	-0.189545	0.305909	-1.04584	0.799675
BANP	0.0817365	0.105068	1.68346	0.676541
ZFPM1	0.0159244	0.822277	0.227055	0.926242
ZC3H18	-0.0649704	0.378004	-0.897956	0.818594
CYBA	-0.0386701	0.555864	-0.597237	0.874843
MVD	-0.0280434	0.602926	-0.527055	0.886237
SNAI3	0.0627173	0.673044	0.427123	0.901665
RNF166	0.029905	0.735556	0.341636	0.913976
CTU2	-0.0535707	0.548873	-0.607916	0.87078
PIEZO1	-0.305783	0.0464436	-2.09816	0.604574
APRT	0.15328	0.0108433	2.75874	0.584138
GALNS	-0.0792271	0.493853	-0.694648	0.84934
TRAPPC2L	0.101215	0.105844	1.67951	0.677831
ACSF3	-0.0587446	0.317293	-1.021	0.803883
AC009113.1	-0.0172899	0.898676	-0.12867	0.928655
ZNF778	-0.0813815	0.330802	-0.992322	0.804304
ANKRD11	-0.047929	0.257344	-1.15989	0.775638
SPG7	-0.0593909	0.381805	-0.890707	0.81904
RPL13	0.118582	0.0961815	1.7306	0.667191
CPNE7	-0.000943972	0.996669	-0.00421796	0.936635
CHMP1A	-0.104305	0.120988	-1.60682	0.697076
SPATA33	0.0246361	0.818305	0.232224	0.926242
CDK10	0.135442	0.0156832	2.59781	0.584138
SPATA2L	-0.0220315	0.86044	-0.177686	0.926907
ZNF276	-0.100827	0.0312789	-2.28549	0.585358
TCF25	-0.109174	0.0315879	-2.28091	0.585358
DEF8	-0.234472	0.0171068	-2.55938	0.584138
CENPBD1	0.206945	0.111596	1.65094	0.686461
C17orf97	0.194094	0.391318	0.872766	0.822063
RFLNB	-0.158781	0.408697	-0.840702	0.827421
VPS53	0.0832304	0.376343	0.901141	0.818169
GEMIN4	0.0897255	0.334512	0.984587	0.804304
GLOD4	-0.00291531	0.945566	-0.0689836	0.933451
MRM3	-0.0293932	0.73891	-0.337127	0.914786
TIMM22	0.0483691	0.627278	0.491783	0.890803
ABR	-0.184711	0.03149	-2.28236	0.585358
YWHAE	-0.109147	0.0676742	-1.9123	0.638167
CRK	-0.157967	0.0856141	-1.79175	0.658084
MYO1C	-0.164341	0.439662	-0.785635	0.837715
INPP5K	-0.00605826	0.922867	-0.0978315	0.929929
PITPNA-AS1	0.00540663	0.946982	0.067187	0.933458
PITPNA	-0.0258612	0.67087	-0.43015	0.900849
PRPF8	-0.06346	0.337973	-0.977425	0.806269
MIR22HG	-0.272695	0.0917854	-1.75531	0.665922
WDR81	-0.157346	0.595625	-0.537761	0.883728
SMYD4	-0.063188	0.435554	-0.792798	0.835851
RPA1	-0.0224635	0.707219	-0.38003	0.909739
DPH1	-0.00164318	0.976818	-0.0293589	0.934729
OVCA2	-0.130623	0.0893662	-1.76933	0.662819
SMG6	-0.0378091	0.528039	-0.640175	0.861966
SRR	-0.160959	0.261811	-1.14878	0.778361
TSR1	0.063812	0.470733	0.732708	0.843829
SGSM2	-0.167846	0.0883672	-1.77522	0.660036
MNT	-0.117896	0.342826	-0.967464	0.807572
METTL16	-0.0445452	0.546232	-0.611968	0.868079
PAFAH1B1	-0.0879195	0.0333742	-2.25524	0.585358
CLUH	-0.0983946	0.469967	-0.733988	0.843829
SHPK	0.0241305	0.834173	0.21161	0.926242
CTNS	-0.0891283	0.401172	-0.854476	0.824853
TAX1BP3	0.0962434	0.169969	1.41419	0.744302
EMC6	-0.040238	0.504642	-0.677236	0.855336
P2RX5	-0.0593671	0.662892	-0.441298	0.897431
ITGAE	0.0644781	0.356978	0.938954	0.814701
NCBP3	-0.067324	0.198984	-1.32039	0.758229
ATP2A3	-0.156316	0.145924	-1.50214	0.731749
ZZEF1	-0.0570292	0.473717	-0.727736	0.844
CYB5D2	-0.00473469	0.96361	-0.0460953	0.934729
ANKFY1	0.0306984	0.726001	0.354521	0.913603
UBE2G1	-0.0759116	0.12238	-1.60053	0.697076
SPNS3	-0.0483622	0.725157	-0.355662	0.913437
AC127521.1	0.15224	0.197979	1.32346	0.758227
MYBBP1A	0.0479896	0.686849	0.407987	0.90523
PELP1	0.00945165	0.90067	0.126123	0.92879
ARRB2	0.0331481	0.696688	0.394443	0.90803
MED11	0.0785781	0.353904	0.945082	0.813609
CXCL16	-0.115779	0.567902	-0.579009	0.876942
PSMB6	-0.0752891	0.20387	-1.30567	0.760871
PLD2	-0.284695	0.0386662	-2.18591	0.592045
MINK1	-0.0842255	0.444227	-0.77772	0.838064
SLC25A11	0.0248401	0.686348	0.408679	0.904723
RNF167	0.0748296	0.177987	1.38708	0.74698
PFN1	-0.0237694	0.658005	-0.448154	0.895589
SPAG7	-0.0317227	0.486771	-0.706196	0.847667
CAMTA2	-0.069935	0.470016	-0.733906	0.843829
KIF1C	-0.289024	0.00685894	-2.9539	0.580971
ZFP3	-0.0159921	0.901422	-0.125164	0.929172
ZNF232	0.0917646	0.432694	0.797811	0.835607
AC012146.1	-0.15543	0.136219	-1.54099	0.716829
ZNF594	0.181715	0.100052	1.70963	0.667191
RABEP1	-0.0250104	0.615246	-0.509129	0.888221
NUP88	0.0437924	0.539676	0.622075	0.86568
RPAIN	0.0683783	0.238675	1.20794	0.773518
C1QBP	0.125974	0.0358541	2.2216	0.585358
DHX33	-0.00351043	0.977317	-0.0287265	0.934729
DERL2	-0.0555879	0.22503	-1.24487	0.770512
MIS12	0.0319116	0.633612	0.482713	0.891651
NLRP1	-0.0887232	0.161597	-1.44361	0.738149
AC055839.2	-0.265627	0.0108031	-2.76034	0.584138
KIAA0753	0.0493332	0.624074	0.496386	0.890347
TXNDC17	-0.0578921	0.410247	-0.837884	0.828498
MED31	-0.0766907	0.335649	-0.982228	0.804914
C17orf100	0.267868	0.0881376	1.77658	0.659539
XAF1	0.517948	0.100684	1.70628	0.667392
ALOX12-AS1	0.00525194	0.93896	0.0773718	0.933007
RNASEK	0.0522101	0.317219	1.02116	0.803883
C17orf49	0.132929	0.032499	2.26766	0.585358
MIR497HG	0.152017	0.375138	0.903455	0.818169
SLC16A13	-0.129798	0.378071	-0.89783	0.818594
ACADVL	-0.10194	0.110985	-1.65391	0.686461
DVL2	-0.0465537	0.533324	-0.631928	0.863256
PHF23	-0.0899482	0.375759	-0.902261	0.818169
GABARAP	-0.0849879	0.203161	-1.30779	0.760871
CTDNEP1	-0.0442099	0.442741	-0.78029	0.838064
ELP5	0.111016	0.17176	1.40805	0.744302
EIF5A	0.0403021	0.699736	0.390263	0.908275
GPS2	0.057941	0.514256	0.661894	0.857377
NEURL4	-0.0886666	0.443691	-0.778646	0.838064
ACAP1	0.0148945	0.859716	0.178618	0.926907
TNK1	0.219031	0.127129	1.5795	0.704363
PLSCR3	0.0129704	0.873567	0.160814	0.926907
TMEM256	0.0470281	0.62077	0.501146	0.888807
TMEM102	0.00101674	0.991969	0.0101692	0.936635
CHRNB1	0.136314	0.205905	1.29962	0.761937
ZBTB4	-0.0290311	0.795293	-0.262305	0.925341
POLR2A	-0.111581	0.150418	-1.48485	0.734582
TNFSF12	-0.0334094	0.643498	-0.468638	0.892209
SENP3	-0.0448939	0.639645	-0.474112	0.891651
EIF4A1	-0.00674138	0.94318	-0.0720134	0.93315
CD68	-0.208484	0.396892	-0.862386	0.823959
AC016876.1	-0.043217	0.766178	-0.300725	0.91865
MPDU1	-0.120783	0.0906233	-1.762	0.664531
FXR2	-0.042646	0.662682	-0.441593	0.897324
SAT2	-0.0396685	0.508151	-0.671618	0.855659
TP53	0.128998	0.230105	1.23094	0.77308
WRAP53	0.00469389	0.949608	0.0638538	0.933871
KDM6B	-0.108669	0.413415	-0.832147	0.829941
NAA38	-0.0636961	0.401644	-0.853608	0.824967
CHD3	-0.0444641	0.64185	-0.470977	0.892056
TRAPPC1	0.00146658	0.977141	0.0289498	0.934729
CNTROB	-0.293468	0.0205074	-2.47841	0.584138
PER1	-0.183695	0.42981	-0.802887	0.835066
VAMP2	0.0517959	0.396334	0.863419	0.823959
TMEM107	-0.1557	0.122483	-1.60007	0.697076
BORCS6	-0.0213703	0.782315	-0.279378	0.922263
LINC00324	-0.0886045	0.357966	-0.936992	0.814701
CTC1	-0.0104999	0.855195	-0.184442	0.926907
PFAS	0.0774289	0.622011	0.499357	0.88911
SLC25A35	-0.157704	0.213147	-1.27845	0.765641
RANGRF	-0.03253	0.422084	-0.816587	0.831929
KRBA2	-0.0128868	0.858227	-0.180535	0.926907
RPL26	0.102862	0.114877	1.63518	0.689917
NDEL1	-0.0715705	0.264729	-1.14159	0.779545
PIK3R5	-0.0841707	0.268704	-1.1319	0.781399
STX8	-0.0254454	0.679233	-0.418525	0.902827
SCO1	-0.00796489	0.886501	-0.144236	0.928318
ADPRM	0.119625	0.290869	1.07967	0.789421
TMEM220	0.0441195	0.783703	0.277547	0.923123
ZNF18	-0.0247086	0.788406	-0.271355	0.924162
MAP2K4	-0.053402	0.388778	-0.877529	0.821428
ELAC2	0.0544246	0.432911	0.79743	0.835607
COX10-AS1	0.107386	0.285109	1.09296	0.789421
COX10	-0.10069	0.0976805	-1.7224	0.667191
HS3ST3B1	-0.0574399	0.585554	-0.552633	0.883617
TVP23C	0.0266382	0.85272	0.187632	0.926907
TRIM16	0.0568787	0.524913	0.645073	0.861586
ZNF286A	-0.045117	0.593171	-0.541374	0.883728
ZSWIM7	0.0298391	0.685378	0.410018	0.904675
TTC19	0.0825877	0.0791848	1.83219	0.651473
NCOR1	0.00144802	0.967144	0.0416167	0.934729
PIGL	0.0990758	0.163104	1.43822	0.738673
CENPV	0.109102	0.384436	0.885717	0.820966
UBB	-0.0237437	0.661952	-0.442615	0.897101
AC093484.3	-0.132383	0.276955	-1.11211	0.788411
TRPV2	-0.0753585	0.199087	-1.32008	0.758229
SNHG29	0.148998	0.0469589	2.09282	0.606801
ZNF287	0.0797013	0.355554	0.941787	0.814701
ZNF624	0.0928113	0.281762	1.10077	0.789421
MPRIP	-0.156453	0.00734658	-2.92491	0.580971
PLD6	0.0302338	0.808462	0.245062	0.926242
FLCN	-0.380406	3.19008e-05	-5.08881	0.281047
COPS3	0.022589	0.722592	0.359133	0.912403
MED9	-0.0138849	0.868565	-0.167237	0.926907
PEMT	0.0638207	0.506439	0.674357	0.855336
RAI1	-0.0849339	0.374499	-0.904685	0.818169
SREBF1	-0.0510196	0.78408	-0.277051	0.923123
TOM1L2	0.0902078	0.228152	1.23627	0.772231
ATPAF2	-0.103475	0.232469	-1.22453	0.773518
GID4	-0.167333	0.0354364	-2.22711	0.585358
DRG2	0.0670703	0.1431	1.51322	0.729136
ALKBH5	-0.0861537	0.138408	-1.53203	0.719694
LLGL1	-0.0269896	0.816597	-0.234449	0.926242
FLII	-0.0186226	0.792293	-0.266245	0.925341
MIEF2	-0.0205316	0.903494	-0.122518	0.929324
TOP3A	-0.127133	0.31449	-1.02706	0.802993
SMCR8	-0.081562	0.415594	-0.828217	0.831632
SHMT1	0.216767	0.0488824	2.07336	0.616244
TVP23B	-0.00645188	0.933335	-0.0845188	0.932263
PRPSAP2	-0.0199556	0.690371	-0.403131	0.907381
SLC5A10	-0.112014	0.405361	-0.846789	0.827167
FAM83G	-0.121655	0.329716	-0.994598	0.804304
GRAP	-0.003857	0.973642	-0.0333828	0.934729
GRAPL	0.401713	0.3157	1.02444	0.803744
MAPK7	0.15302	0.110705	1.65528	0.686461
ALDH3A2	-0.0588824	0.519326	-0.653868	0.859695
ULK2	-0.0237026	0.859528	-0.17886	0.926907
AKAP10	-0.0887641	0.0602607	-1.97046	0.631956
USP22	-0.0701741	0.153129	-1.47463	0.734582
DHRS7B	0.077236	0.401647	0.853602	0.824967
TMEM11	-0.0106893	0.860249	-0.177932	0.926907
MAP2K3	-0.134935	0.067992	-1.90994	0.638167
LINC02693	0.144458	0.218457	1.26327	0.768454
WSB1	-0.0854314	0.128205	-1.57483	0.705559
KSR1	-0.106204	0.372791	-0.907979	0.817917
LGALS9	0.387995	0.15114	1.48211	0.734582
LYRM9	0.16673	0.0375219	2.20014	0.589694
TMEM97	0.200069	0.125469	1.58678	0.702726
IFT20	0.0535548	0.310505	1.03574	0.802139
TNFAIP1	-0.0515705	0.590072	-0.545946	0.883728
POLDIP2	0.0552516	0.251038	1.17582	0.775638
TMEM199	-0.0309572	0.603772	-0.525818	0.886237
SARM1	-0.0200238	0.842101	-0.201346	0.926242
UNC119	0.0212834	0.789474	0.269949	0.92486
PIGS	0.00532211	0.911149	0.112756	0.929929
ALDOC	0.0662671	0.451834	0.764642	0.841197
SPAG5-AS1	-0.1202	0.269023	-1.13113	0.781526
KIAA0100	-0.0923015	0.157494	-1.45847	0.736443
SDF2	-0.0863349	0.154598	-1.46915	0.734877
SUPT6H	-0.0904338	0.238983	-1.20712	0.773518
RAB34	-0.163814	0.252249	-1.17274	0.775638
RPL23A	0.18204	0.0124562	2.69869	0.584138
TRAF4	0.0100338	0.938074	0.0784971	0.932756
FAM222B	-0.0690588	0.341174	-0.970843	0.806314
ERAL1	0.0491902	0.359819	0.933322	0.815477
FLOT2	0.0168425	0.775572	0.288281	0.919595
DHRS13	-0.0574981	0.386014	-0.882734	0.821428
PHF12	-0.0529291	0.474839	-0.725871	0.844134
MYO18A	-0.189758	0.0996245	-1.71192	0.667191
NUFIP2	-0.00922479	0.915134	-0.107678	0.929929
TAOK1	-0.165431	0.0403883	-2.16519	0.592045
TP53I13	-0.0547421	0.331523	-0.990814	0.804304
GIT1	-0.0497432	0.562229	-0.587574	0.875673
SSH2	0.0309789	0.562993	0.586419	0.875866
NSRP1	-0.0614518	0.272894	-1.12179	0.785768
BLMH	0.0132922	0.839173	0.205134	0.926242
CPD	-0.129003	0.103756	-1.69021	0.675121
GOSR1	0.00150428	0.970417	0.0374685	0.934729
CRLF3	0.0663252	0.180342	1.3793	0.747774
ATAD5	-0.0701154	0.537285	-0.625777	0.864222
TEFM	0.0732259	0.244329	1.1931	0.773518
RNF135	-0.623301	0.000367897	-4.13263	0.325658
NF1	-0.0609463	0.529193	-0.63837	0.862348
EVI2B	-0.032284	0.710323	-0.375796	0.911137
EVI2A	0.0507118	0.483662	0.711295	0.846351
RAB11FIP4	-0.0459974	0.585726	-0.552377	0.883617
COPRS	0.0552281	0.622362	0.498852	0.889379
UTP6	0.0415219	0.493232	0.695656	0.849321
SUZ12	-0.0164145	0.710299	-0.375829	0.911137
LRRC37B	-0.0550687	0.587437	-0.549842	0.883728
AC116407.2	0.335012	0.133979	1.55028	0.712362
RHOT1	0.000475412	0.993846	0.00779287	0.936635
C17orf75	0.0465825	0.48598	0.707491	0.847571
ZNF207	-0.0292437	0.488075	-0.704062	0.848121
PSMD11	-0.0946515	0.076415	-1.8505	0.646213
CDK5R1	-0.0731566	0.751904	-0.319726	0.916547
MYO1D	-0.0550379	0.618745	-0.504069	0.888807
ZNF830	0.0194081	0.748467	0.324319	0.915829
LIG3	0.0144511	0.819648	0.230476	0.926242
RFFL	-0.0881103	0.174889	-1.39744	0.744302
RAD51D	-0.0537012	0.635329	-0.480262	0.891651
NLE1	0.14019	0.246446	1.18761	0.773518
AC022916.1	0.185153	0.111692	1.65047	0.686461
SLFN5	0.0418968	0.561262	0.589038	0.875519
AC022706.1	-0.184493	0.35881	-0.935319	0.814701
SLFN11	-0.14126	0.26949	-1.12999	0.781526
SLFN12	-0.0375586	0.82451	-0.224151	0.926242
SLFN12L	-0.0571758	0.651583	-0.457197	0.893498
SNHG30	-0.0483714	0.483147	-0.712142	0.846351
AP2B1	-0.114026	0.0406745	-2.16183	0.592045
TAF15	0.10219	0.13556	1.54371	0.716286
MMP28	0.0216485	0.924985	0.0951365	0.929929
CCL5	0.0898064	0.532153	0.633752	0.863256
CCL4	0.0673657	0.75654	0.313542	0.91742
ZNHIT3	0.0107852	0.875842	0.157895	0.927244
MYO19	-0.0598162	0.556212	-0.596707	0.874843
PIGW	0.0936064	0.538413	0.624029	0.864768
GGNBP2	-0.060039	0.595515	-0.537922	0.883728
DHRS11	0.229558	0.117461	1.62304	0.694204
MRM1	0.0841004	0.595443	0.538028	0.883728
AATF	-0.030751	0.745942	-0.327697	0.915485
ACACA	-0.091441	0.467955	-0.737355	0.843829
TADA2A	-0.0229024	0.833969	-0.211875	0.926242
DUSP14	0.0462596	0.659806	0.445626	0.896341
SYNRG	-0.00735373	0.899981	-0.127003	0.928706
DDX52	-0.0834196	0.266764	-1.13662	0.781162
MRPL45	0.126677	0.406073	0.845486	0.827167
SOCS7	-0.0100395	0.943071	-0.0721511	0.93315
AC006449.6	0.0776383	0.590958	0.544637	0.883728
MLLT6	-0.104851	0.339571	-0.974133	0.806314
CISD3	-0.0542455	0.606444	-0.521919	0.887629
PSMB3	0.000879184	0.993175	0.00864264	0.936635
PIP4K2B	-0.0111403	0.939802	-0.0763023	0.93315
CWC25	-0.0348556	0.535186	-0.629033	0.863809
RPL23	0.103342	0.145945	1.50205	0.731749
LASP1	-0.0943105	0.241839	-1.1996	0.773518
PLXDC1	0.542304	0.0262107	2.36708	0.585358
RPL19	0.172245	0.0147822	2.62386	0.584138
FBXL20	-0.0267089	0.70088	-0.388696	0.908275
MED1	-0.0848737	0.181358	-1.37597	0.747859
CDK12	-0.106287	0.065782	-1.9266	0.638167
STARD3	-0.0143798	0.806836	-0.247188	0.926146
PGAP3	0.0916696	0.393423	0.868835	0.823704
MIEN1	-0.0490136	0.310198	-1.03641	0.802139
IKZF3	-0.0656945	0.433626	-0.796175	0.835607
GSDMB	0.0584643	0.557749	0.59437	0.874917
ORMDL3	0.148703	0.0478762	2.08345	0.611844
PSMD3	-0.0563372	0.214165	-1.27551	0.765641
MED24	-0.0447783	0.517134	-0.657334	0.859107
THRA	-0.0624962	0.541676	-0.618986	0.866781
NR1D1	0.281169	0.171283	1.40968	0.744302
MSL1	-0.098156	0.149333	-1.48899	0.734582
CASC3	-0.1791	0.00495453	-3.08995	0.580971
WIPF2	-0.0933452	0.335247	-0.983062	0.804517
RARA	0.0742172	0.387174	0.880548	0.821428
IGFBP4	-0.120812	0.55864	-0.593016	0.875037
CCR7	0.173525	0.129849	1.56774	0.707897
SMARCE1	-0.0835106	0.0759525	-1.85361	0.646213
KRT10	-0.0381182	0.528133	-0.640028	0.861966
TMEM99	0.000307009	0.997873	0.00269351	0.936635
EIF1	-0.00277348	0.963936	-0.0456822	0.934729
P3H4	0.0313639	0.836804	0.208201	0.926242
NT5C3B	0.0958417	0.314111	1.02788	0.802139
KLHL11	0.0724759	0.505529	0.675813	0.855336
ACLY	-0.0625551	0.46115	-0.748804	0.843829
CNP	0.146406	0.394243	0.867307	0.823874
DNAJC7	-0.00738603	0.866048	-0.170471	0.926907
NKIRAS2	-0.0585224	0.426953	-0.807935	0.833127
DHX58	0.323567	0.0591015	1.98011	0.630002
KAT2A	0.228268	0.0409695	2.15838	0.593322
RAB5C	0.0168921	0.697358	0.393524	0.908275
GHDC	-0.0558838	0.571206	-0.574042	0.878622
STAT5B	-0.00773598	0.89982	-0.127209	0.928655
STAT5A	-0.0343433	0.668696	-0.433182	0.900532
STAT3	0.0726786	0.504623	0.677266	0.855336
ATP6V0A1	-0.278356	0.0643284	-1.93782	0.634842
NAGLU	0.0312435	0.756288	0.313877	0.91742
HSD17B1	-0.0261619	0.816378	-0.234734	0.926242
AC067852.2	-0.0364164	0.702671	-0.386244	0.908426
COASY	0.00284935	0.96482	0.0445617	0.934729
MLX	0.0644105	0.1748	1.39774	0.744302
RETREG3	-0.0743348	0.24257	-1.19769	0.773518
TUBG1	-0.0652624	0.440133	-0.784815	0.837756
TUBG2	0.0134291	0.878809	0.154091	0.927397
EZH1	-0.0208647	0.618019	-0.505117	0.888807
VPS25	0.0337306	0.57097	0.574396	0.878469
COA3	0.0302708	0.650997	0.458025	0.893498
BECN1	0.00549136	0.892378	0.136718	0.928493
PSME3	-0.0335854	0.602218	-0.52809	0.886237
AARSD1	0.152074	0.0744199	1.86404	0.646213
RUNDC1	0.0207605	0.874771	0.159269	0.926907
RPL27	0.168014	0.0125392	2.6958	0.584138
IFI35	0.275484	0.0942637	1.74126	0.667191
VAT1	-0.0379654	0.634559	-0.48136	0.891651
NBR2	-0.0182095	0.877094	-0.156289	0.927244
AC060780.1	0.0531795	0.640221	0.473293	0.891791
NBR1	-0.081227	0.111465	-1.65157	0.686461
TMEM106A	-0.0612837	0.665685	-0.437389	0.898874
LINC00910	-0.071521	0.58197	-0.557956	0.882759
ARL4D	0.127606	0.412005	0.834698	0.82956
DHX8	-0.0791903	0.198137	-1.32297	0.758227
DUSP3	-0.178036	0.130845	-1.56349	0.707897
TMEM101	0.0585253	0.343912	0.965249	0.807572
LSM12	-0.0595881	0.425028	-0.811348	0.833127
G6PC3	0.112286	0.282975	1.09793	0.789421
HDAC5	-0.169575	0.0398994	-2.17099	0.592045
ASB16-AS1	-0.0588171	0.562916	-0.586535	0.875866
TMUB2	-0.0606663	0.275792	-1.11487	0.788411
ATXN7L3	-0.108516	0.249041	-1.18093	0.773518
UBTF	-0.02526	0.613896	-0.511084	0.888221
SLC25A39	-0.0200958	0.667863	-0.434346	0.900176
GRN	0.0833336	0.268486	1.13243	0.781399
FAM171A2	0.0189599	0.894601	0.133876	0.928493
GPATCH8	-0.0229782	0.728936	-0.350558	0.913701
CCDC43	-0.016843	0.771574	-0.293571	0.919515
EFTUD2	0.00391163	0.958479	0.0526013	0.934729
DCAKD	0.0226204	0.71632	0.367638	0.911221
NMT1	-0.0574827	0.167396	-1.42311	0.744164
ACBD4	0.123701	0.19684	1.32694	0.757595
HEXIM1	-0.208799	0.0660861	-1.92427	0.638167
AC138150.1	-0.0611487	0.656559	-0.450188	0.894865
HEXIM2	-0.128591	0.291883	-1.07735	0.789421
AC008105.3	0.0064801	0.915477	0.107241	0.929929
FMNL1	-0.13089	0.110679	-1.65541	0.686461
AC008105.1	-0.251433	0.0290144	-2.32033	0.585358
MAP3K14-AS1	0.0690963	0.527933	0.640341	0.861966
MAP3K14	-0.0579044	0.524986	-0.644958	0.86163
ARHGAP27	-0.0647521	0.389849	-0.875518	0.821428
PLEKHM1	-0.0768114	0.426759	-0.808278	0.833127
KANSL1	-0.0537463	0.601063	-0.52978	0.886237
KANSL1-AS1	-0.0964989	0.680038	-0.417408	0.903149
ARL17B	0.066732	0.69335	0.399031	0.907449
ARL17A	-0.21087	0.386676	-0.881485	0.821428
NSF	0.0850748	0.426463	0.808803	0.833127
GOSR2	0.0481092	0.383154	0.888147	0.819809
AC005670.3	-0.0325081	0.761185	-0.307358	0.91822
CDC27	-0.0632385	0.152717	-1.47617	0.734582
EFCAB13	0.0248939	0.895733	0.13243	0.928493
NPEPPS	-0.0682351	0.357702	-0.937516	0.814701
KPNB1	-0.01883	0.773794	-0.290633	0.919595
TBX21	0.118606	0.585779	0.552299	0.883617
OSBPL7	-0.0838548	0.312737	-1.03087	0.802139
MRPL10	-0.0436246	0.482074	-0.713907	0.846351
SCRN2	0.177609	0.0375323	2.20001	0.589694
AC018521.5	-0.093249	0.464188	-0.743679	0.843829
SP2	-0.0138132	0.811356	-0.241284	0.926242
PNPO	0.0571046	0.588259	0.548627	0.883728
CDK5RAP3	0.0456643	0.358011	0.936904	0.814701
NFE2L1	-0.174299	0.0860361	-1.78918	0.658821
CBX1	0.0412696	0.402501	0.852031	0.825686
SNX11	-0.126395	0.245296	-1.19059	0.773518
SKAP1	0.0348439	0.663184	0.440889	0.89745
HOXB2	0.071506	0.706245	0.381359	0.909318
HOXB-AS1	0.0822801	0.692528	0.400161	0.907381
HOXB4	0.186257	0.408373	0.841292	0.827421
CALCOCO2	-0.066016	0.243729	-1.19466	0.773518
ATP5MC1	0.0742624	0.148515	1.49212	0.734456
UBE2Z	-0.091542	0.0956073	-1.73377	0.667191
SNF8	0.0492307	0.289437	1.08296	0.789421
ABI3	0.0788097	0.507569	0.672549	0.855659
ZNF652	0.0273819	0.681967	0.414737	0.904059
PHB	0.165841	0.0347029	2.23694	0.585358
SPOP	0.0692819	0.175697	1.39472	0.744628
SLC35B1	-0.128778	0.0764498	-1.85027	0.646213
FAM117A	0.0418127	0.404672	0.848049	0.827167
KAT7	0.00921047	0.879279	0.153488	0.927397
PDK2	0.0649996	0.341851	0.969458	0.806912
PPP1R9B	-0.121434	0.39399	-0.867778	0.823821
XYLT2	-0.165128	0.0523863	-2.03959	0.622156
MRPL27	-0.0354751	0.644306	-0.467492	0.892459
LRRC59	-0.0758593	0.346669	-0.959646	0.809298
RSAD1	0.0451492	0.492513	0.696826	0.849321
SPATA20	-0.0823407	0.67773	-0.420609	0.902236
ANKRD40	-0.0539436	0.468143	-0.73704	0.843829
LUC7L3	0.00609586	0.909876	0.114379	0.929929
TOB1	-0.120572	0.327321	-0.999635	0.804304
TOB1-AS1	-0.0494764	0.729871	-0.349295	0.913701
SPAG9	-0.141896	0.038755	-2.18482	0.592045
NME1	0.215141	0.189217	1.35069	0.750908
NME2	0.112549	0.394806	0.866258	0.82388
MBTD1	-0.0603695	0.355848	-0.941203	0.814701
UTP18	-0.000386536	0.993573	-0.00813774	0.936635
COX11	0.0687198	0.257675	1.15906	0.775638
STXBP4	0.150986	0.187938	1.35475	0.750908
MMD	-0.0704793	0.521466	-0.650494	0.859695
NOG	0.266394	0.158011	1.45658	0.736443
C17orf67	0.0664271	0.463994	0.744007	0.843829
DGKE	-0.0265781	0.647276	-0.463285	0.893357
TRIM25	0.145645	0.461285	0.748576	0.843829
COIL	-0.0711207	0.334132	-0.985377	0.804304
SCPEP1	-0.0640711	0.440137	-0.784808	0.837756
AKAP1	-0.0122525	0.914969	-0.107887	0.929929
MSI2	-0.0674627	0.370044	-0.913295	0.81748
MRPS23	0.0042524	0.939739	0.0763826	0.93315
VEZF1	0.0162553	0.758407	0.311054	0.91822
SRSF1	0.0278254	0.49764	0.688513	0.850853
DYNLL2	-0.035225	0.611185	-0.515019	0.888138
OR4D1	-0.149984	0.323913	-1.00684	0.804304
MKS1	0.20755	0.0308677	2.29164	0.585358
TSPOAP1-AS1	0.209846	0.00974868	2.8045	0.584138
AC004687.1	-0.0627067	0.293962	-1.07262	0.789906
SUPT4H1	-0.0132234	0.847677	-0.19414	0.926242
HSF5	0.0757603	0.453834	0.761225	0.841197
MTMR4	0.0839789	0.229037	1.23386	0.772808
RAD51C	0.0188274	0.821344	0.228269	0.926242
TRIM37	-0.064585	0.417104	-0.825501	0.831929
SKA2	-0.126268	0.0753621	-1.85761	0.646213
SMG8	0.0215644	0.824606	0.224027	0.926242
GDPD1	0.0257778	0.822823	0.226345	0.926242
YPEL2	-0.0633301	0.367376	-0.918486	0.815601
DHX40	-0.018875	0.800498	-0.255481	0.925341
AC091271.1	-0.163368	0.257129	-1.16043	0.775638
CLTC	-0.139354	0.0058855	-3.01816	0.580971
PTRH2	0.103171	0.175706	1.39469	0.744628
VMP1	-0.0412001	0.584401	-0.554343	0.883617
TUBD1	0.161507	0.0431011	2.13412	0.600382
RPS6KB1	-0.0506837	0.447453	-0.772158	0.838127
RNFT1	-0.0357233	0.637454	-0.477231	0.891651
HEATR6	0.043695	0.667003	0.435548	0.899951
USP32	-0.0759446	0.298851	-1.06157	0.79503
APPBP2	-0.0852213	0.104152	-1.68816	0.675121
AC011921.1	-0.0756438	0.619017	-0.503676	0.888807
PPM1D	-0.0764587	0.427085	-0.807701	0.833127
BCAS3	-0.000577908	0.992935	-0.00894558	0.936635
INTS2	-0.0299987	0.792008	-0.266618	0.925341
MED13	-0.179201	0.0800783	-1.82641	0.651473
METTL2A	0.037435	0.613747	0.511301	0.888221
TLK2	-0.0437892	0.588517	-0.548245	0.883728
TANC2	-0.038764	0.739276	-0.336636	0.914786
CYB561	0.115321	0.47506	0.725504	0.844134
DCAF7	0.0110495	0.853071	0.18718	0.926907
TACO1	-0.0354364	0.61693	-0.506691	0.888807
MAP3K3	-0.051508	0.414552	-0.830094	0.830781
STRADA	-0.111957	0.0486977	-2.0752	0.616244
LIMD2	0.140848	0.0561915	2.00511	0.629662
CCDC47	-0.0181743	0.756256	-0.31392	0.91742
DDX42	-0.0268761	0.59385	-0.540373	0.883728
FTSJ3	-0.0346483	0.705259	-0.382706	0.908983
PSMC5	0.00741437	0.872606	0.162048	0.926907
SMARCD2	-0.09974	0.160923	-1.44603	0.737863
CD79B	-0.105169	0.380522	-0.893149	0.818594
ICAM2	0.00227727	0.971953	0.0355218	0.934729
ERN1	-0.0917629	0.348589	-0.955759	0.809967
SNHG25	-0.039009	0.849947	-0.191209	0.926242
TEX2	0.062764	0.56696	0.580428	0.876718
PECAM1	0.317751	0.016271	2.58156	0.584138
POLG2	-0.0224532	0.745439	-0.328371	0.915485
DDX5	0.111493	0.0272009	2.35007	0.585358
CEP95	-0.0601928	0.466851	-0.739204	0.843829
SMURF2	-0.0037876	0.94563	-0.0689032	0.933451
GNA13	-0.130082	0.0552491	-2.01345	0.627179
AXIN2	0.155344	0.336217	0.981052	0.805752
PRKCA	0.0024846	0.963714	0.0459639	0.934729
HELZ	-0.126059	0.0270649	-2.35237	0.585358
PSMD12	-0.0798955	0.15893	-1.45323	0.736609
PITPNC1	0.159365	0.00644766	2.97991	0.580971
NOL11	-0.037515	0.453255	-0.762213	0.841197
BPTF	-0.0221045	0.651882	-0.456776	0.893498
KPNA2	-0.0353065	0.733552	-0.344334	0.913976
AC005332.4	0.0812974	0.427394	0.807155	0.833127
AMZ2	-0.0335364	0.458226	-0.753754	0.843829
PRKAR1A	-0.11112	0.0282219	-2.33311	0.585358
ABCA5	-0.119496	0.218432	-1.26334	0.768454
MAP2K6	0.138444	0.184226	1.36665	0.750152
SLC39A11	-0.0434607	0.737398	-0.339159	0.913976
COG1	-0.0703462	0.20725	-1.29564	0.761937
FAM104A	-0.0374772	0.400016	-0.856607	0.824853
C17orf80	-0.027063	0.769524	-0.296286	0.919515
RPL38	0.129768	0.122042	1.60205	0.697076
RAB37	-0.139931	0.27802	-1.10958	0.788411
SLC9A3R1	-0.013283	0.806587	-0.247513	0.926146
NAT9	0.118251	0.06797	1.9101	0.638167
TMEM104	-0.0633768	0.605752	-0.522927	0.887629
FDXR	0.261519	0.106409	1.67664	0.678831
MRPL58	-0.0469102	0.356021	-0.940857	0.814701
KCTD2	0.0194942	0.852527	0.187881	0.926907
ATP5PD	0.0143288	0.754216	0.31664	0.916926
ARMC7	-0.0464485	0.571769	-0.573197	0.878646
NT5C	-0.0791421	0.289865	-1.08198	0.789421
JPT1	-0.0968051	0.213578	-1.2772	0.765641
SUMO2	-0.00746564	0.892182	-0.136969	0.928493
NUP85	-0.000258355	0.996339	-0.00463591	0.936635
GGA3	-0.0305298	0.585816	-0.552245	0.883617
MRPS7	-0.0729769	0.174016	-1.40038	0.744302
MIF4GD	-0.0329051	0.576175	-0.566597	0.880184
SLC25A19	-0.0125751	0.905917	-0.119428	0.929929
GRB2	-0.082227	0.0878889	-1.77806	0.659539
TMEM94	-0.084944	0.369717	-0.913931	0.817451
TSEN54	-0.0360067	0.642909	-0.469474	0.892056
LLGL2	0.000287876	0.998062	0.00245443	0.936635
MYO15B	-0.273694	0.0951796	-1.73615	0.667191
RECQL5	-0.124664	0.207678	-1.29438	0.762043
SAP30BP	-0.0129498	0.802953	-0.252267	0.926146
GALK1	-0.0783053	0.477554	-0.721369	0.844299
H3F3B	0.064594	0.409347	0.839519	0.827421
UNK	0.0263932	0.719563	0.363237	0.911356
UNC13D	-0.0337912	0.572255	-0.572468	0.879016
WBP2	0.0810825	0.0774802	1.84339	0.647048
TRIM47	-0.00643133	0.957976	-0.0532387	0.934729
TRIM65	-0.0760384	0.4128	-0.833258	0.829679
MRPL38	-0.00927574	0.812803	-0.239396	0.926242
FBF1	0.0276723	0.676601	0.422178	0.902236
ACOX1	-0.0514784	0.525869	-0.643574	0.861966
TEN1	4.57789e-05	0.999663	0.000426437	0.93678
SRP68	-0.0556684	0.434261	-0.795062	0.835607
EXOC7	-0.0311563	0.514812	-0.661013	0.857475
RNF157-AS1	0.228151	0.202658	1.3093	0.760871
RNF157	-0.0239464	0.877069	-0.156321	0.927244
UBALD2	-0.01579	0.863626	-0.173586	0.926907
PRPSAP1	-0.0258108	0.75352	-0.317569	0.916926
UBE2O	-0.0987787	0.146832	-1.49861	0.732285
RHBDF2	-0.16287	0.167942	-1.4212	0.744164
SNHG16	0.112648	0.131027	1.56272	0.707897
ST6GALNAC1	-0.222557	0.221914	-1.25354	0.769675
MXRA7	-0.0798146	0.683964	-0.411974	0.904116
JMJD6	-0.185389	0.0266136	-2.36009	0.585358
METTL23	0.0176438	0.7512	0.320666	0.916181
SRSF2	0.00834413	0.898434	0.128979	0.928655
MFSD11	-0.105067	0.103226	-1.69295	0.674627
SNHG20	0.184128	0.227422	1.23828	0.771819
SEC14L1	-0.144359	0.0585733	-1.98457	0.629662
SEPTIN9	0.0529932	0.474946	0.725693	0.844134
AC111182.1	-0.116095	0.484579	-0.70979	0.846351
TNRC6C	-0.00987167	0.888001	-0.142317	0.928318
TNRC6C-AS1	-0.130565	0.283151	-1.09752	0.789421
TMC6	-0.104359	0.0312239	-2.28631	0.585358
TMC8	0.133922	0.120734	1.60798	0.697076
SYNGR2	0.00808479	0.870967	0.164152	0.926907
SOCS3	0.147516	0.749442	0.323015	0.916013
PGS1	-0.0187824	0.820525	-0.229335	0.926242
CYTH1	-0.0161611	0.709053	-0.377527	0.910802
USP36	0.00893137	0.92341	0.0971408	0.929929
TIMP2	-0.131689	0.471835	-0.73087	0.843829
LGALS3BP	0.270453	0.0269344	2.35459	0.585358
CANT1	-0.0515739	0.637622	-0.476993	0.891651
ENGASE	0.0164101	0.874895	0.15911	0.926907
CBX4	0.0886678	0.383533	0.887428	0.819989
GAA	0.0392536	0.746806	0.326541	0.915485
EIF4A3	-0.068233	0.434473	-0.794691	0.835722
SGSH	-0.16022	0.118314	-1.61908	0.694204
SLC26A11	-0.250646	0.0307272	-2.29376	0.585358
RNF213	0.0730547	0.425149	0.811133	0.833127
ENDOV	-0.00743585	0.940946	-0.0748496	0.93315
RPTOR	0.159643	0.108118	1.66806	0.682552
CHMP6	0.0528947	0.492798	0.696362	0.849321
BAIAP2	-0.0997265	0.351183	-0.950534	0.810783
CEP131	-0.0827998	0.476764	-0.722677	0.844299
TEPSIN	0.0769537	0.253459	1.16967	0.775638
NDUFAF8	0.0194315	0.752042	0.319542	0.916547
SLC38A10	0.0120261	0.882303	0.149613	0.927753
ACTG1	-0.0659894	0.399369	-0.857801	0.824853
FAAP100	-0.164642	0.14011	-1.52515	0.722273
NPLOC4	-0.0470366	0.551632	-0.603693	0.872212
OXLD1	-0.00180312	0.974606	-0.032161	0.934729
CCDC137	-0.0346781	0.55921	-0.59215	0.875187
ARL16	0.103546	0.1411	1.52117	0.72549
HGS	-0.0824137	0.13394	-1.55044	0.712362
AC139530.1	0.0770948	0.446161	0.774382	0.838127
MRPL12	0.0102411	0.880157	0.152363	0.927397
MCRIP1	0.00532915	0.948341	0.0654619	0.933593
P4HB	0.0328556	0.446349	0.774059	0.838127
ARHGDIA	-0.0162476	0.673506	-0.42648	0.901826
ALYREF	-0.0891942	0.133435	-1.55255	0.712362
ANAPC11	-0.0626207	0.284554	-1.09425	0.789421
PCYT2	0.0969776	0.275293	1.11606	0.788411
SIRT7	-0.105178	0.0730628	-1.87344	0.646206
MAFG	-0.285077	0.000487685	-4.02194	0.325658
ASPSCR1	-0.0292641	0.633904	-0.482296	0.891651
CENPX	0.0729712	0.235861	1.21542	0.773518
LRRC45	0.0293956	0.753751	0.31726	0.916926
DCXR	0.186964	0.0657306	1.92699	0.638167
RFNG	-0.104479	0.191227	-1.34436	0.750908
GPS1	0.0662052	0.155334	1.46642	0.735736
DUS1L	0.171322	0.00119757	3.66648	0.36779
FASN	-0.152601	0.389014	-0.877085	0.821428
CCDC57	0.0246546	0.764059	0.303538	0.91822
SLC16A3	-0.210093	0.209939	-1.28776	0.763918
CSNK1D	-0.0601555	0.386061	-0.882646	0.821428
CD7	0.183897	0.0316145	2.28052	0.585358
OGFOD3	0.0730195	0.410536	0.837361	0.829067
HEXD	0.118351	0.0871091	1.78272	0.659539
CYBC1	0.0761191	0.463294	0.745186	0.843829
NARF	-0.0508997	0.455846	-0.757797	0.842929
FOXK2	-0.139623	0.0437896	-2.12651	0.603315
WDR45B	-0.00744609	0.911256	-0.112619	0.929929
RAB40B	0.223114	0.0777939	1.84132	0.647796
FN3KRP	-0.0734674	0.417469	-0.824845	0.831929
FN3K	-0.0923737	0.626397	-0.493048	0.890803
TBCD	-0.103587	0.292227	-1.07657	0.789425
B3GNTL1	-0.0814763	0.397076	-0.862044	0.823959
METRNL	-0.10978	0.503838	-0.678526	0.855113
USP14	0.00972021	0.845103	0.197465	0.926242
THOC1	-0.0467886	0.442172	-0.781276	0.838064
ENOSF1	0.135409	0.131352	1.56134	0.707989
YES1	-0.247361	0.242298	-1.1984	0.773518
METTL4	0.0629809	0.374786	0.904133	0.818169
NDC80	-0.0521821	0.69828	-0.39226	0.908275
SMCHD1	-0.00466917	0.930091	-0.0886431	0.93135
EMILIN2	-0.186271	0.400214	-0.856242	0.824853
LPIN2	-0.0890813	0.109523	-1.66109	0.686461
MYL12A	0.0232259	0.752713	0.318646	0.916926
MYL12B	-0.0593889	0.451514	-0.765189	0.840918
TGIF1	0.0102244	0.866859	0.169429	0.926907
DLGAP1-AS1	-0.042064	0.732145	-0.34623	0.913976
LINC00526	0.126518	0.340993	0.971215	0.806314
LINC00667	0.0640411	0.269285	1.13049	0.781526
ZBTB14	0.0343008	0.667322	0.435101	0.900018
EPB41L3	-0.565937	0.00883734	-2.84647	0.584138
PTPRM	-0.0352235	0.869521	-0.166008	0.926907
RAB12	0.0229728	0.872301	0.162439	0.926907
NDUFV2	0.0706896	0.182456	1.37239	0.749149
NDUFV2-AS1	-0.102951	0.223731	-1.24847	0.770512
ANKRD12	0.0676667	0.16612	1.42757	0.742208
TWSG1	0.00573236	0.963582	0.0461312	0.934729
RALBP1	-0.0358314	0.462507	-0.746513	0.843829
PPP4R1	-0.191918	0.00647961	-2.97784	0.580971
VAPA	-0.0383039	0.328612	-0.996916	0.804304
NAPG	-0.0897677	0.181052	-1.37697	0.747859
CHMP1B	-0.0932773	0.25836	-1.15735	0.775638
MPPE1	-0.0393806	0.479587	-0.718008	0.844752
IMPA2	0.0322544	0.833615	0.212333	0.926242
AFG3L2	-0.0927339	0.203191	-1.3077	0.760871
PSMG2	0.00411056	0.941356	0.0743287	0.93315
CEP76	-0.176872	0.163214	-1.43783	0.738673
PTPN2	0.0447935	0.283897	1.09578	0.789421
SEH1L	0.0503417	0.565628	0.582437	0.876488
CEP192	-0.0188578	0.814706	-0.236914	0.926242
LDLRAD4	-0.106179	0.337522	-0.978355	0.806269
FAM210A	-0.0373674	0.625072	-0.494952	0.890435
RNMT	-0.0364897	0.619318	-0.50324	0.888807
ZNF519	0.0234938	0.775077	0.288936	0.919595
ROCK1	0.00606188	0.904589	0.121121	0.929471
ESCO1	-0.0509091	0.285775	-1.09142	0.789421
SNRPD1	-0.0215052	0.663075	-0.441042	0.897431
ABHD3	0.0396605	0.645329	0.466042	0.89289
MIB1	-0.167829	0.0859424	-1.78975	0.658821
RBBP8	-0.090414	0.474448	-0.726521	0.844134
RIOK3	-0.103895	0.118089	-1.62012	0.694204
RMC1	0.0117317	0.829501	0.21767	0.926242
NPC1	-0.222277	0.105604	-1.68073	0.677831
TTC39C	-0.0421947	0.602116	-0.52824	0.886237
TTC39C-AS1	0.0761812	0.773583	0.290911	0.919595
OSBPL1A	0.345466	0.0990565	1.71496	0.667191
IMPACT	0.181767	0.0750207	1.85993	0.646213
SS18	0.00257812	0.959916	0.0507794	0.934729
TAF4B	-0.106247	0.661334	-0.443481	0.89699
TRAPPC8	-0.0367578	0.574418	-0.569225	0.879124
RNF125	-0.0790686	0.366037	-0.9211	0.815601
RNF138	0.0279976	0.632844	0.483811	0.891651
MAPRE2	0.0567919	0.449674	0.768341	0.839778
ZNF397	0.0436614	0.560645	0.589975	0.87546
ZSCAN30	-0.14645	0.11247	-1.6467	0.686461
ZNF24	0.0444132	0.461971	0.747417	0.843829
INO80C	0.127989	0.0686477	1.90509	0.638167
GALNT1	-0.222229	0.00803281	-2.88709	0.580971
C18orf21	0.0312309	0.615299	0.509052	0.888221
RPRD1A	0.0134835	0.811302	0.241355	0.926242
SLC39A6	-0.107935	0.0736545	-1.86932	0.646206
ELP2	-0.0198257	0.656485	-0.450291	0.894865
TPGS2	0.0214711	0.715131	0.369253	0.911221
KIAA1328	0.027617	0.692277	0.400506	0.907381
PIK3C3	0.0142428	0.800547	0.255417	0.925341
EPG5	-0.0623053	0.454505	-0.760081	0.841947
PSTPIP2	-0.122568	0.465368	-0.741695	0.843829
ATP5F1A	0.0614494	0.203316	1.30733	0.760871
HAUS1	0.000268699	0.996601	0.00430449	0.936635
C18orf25	0.0897674	0.353443	0.946003	0.812851
PIAS2	-0.0714177	0.366864	-0.919484	0.815601
HDHD2	0.174568	0.0128477	2.68522	0.584138
IER3IP1	0.00872795	0.824863	0.223693	0.926242
SMAD2	-0.0386715	0.343618	-0.965847	0.807572
SMAD7	-0.318246	0.0493845	-2.06839	0.616244
DYM	0.0512237	0.345347	0.962327	0.808896
C18orf32	-0.0017436	0.977233	-0.0288323	0.934729
RPL17	0.0967357	0.220979	1.25616	0.76896
ACAA2	-0.106427	0.190119	-1.34784	0.750908
SNHG22	0.00833323	0.973595	0.0334416	0.934729
MBD1	0.0155959	0.793672	0.264433	0.925341
CXXC1	-0.0171341	0.728805	-0.350734	0.913701
ME2	-0.0672042	0.262421	-1.14727	0.778555
ELAC1	0.149124	0.184997	1.36416	0.750651
SMAD4	0.00846652	0.86973	0.16574	0.926907
MEX3C	-0.104621	0.0671263	-1.91641	0.638167
MBD2	-0.000897394	0.988545	-0.0145058	0.936635
POLI	-0.0859185	0.390558	-0.874189	0.821428
TCF4	0.05881	0.709901	0.376372	0.911137
TXNL1	0.00389239	0.924329	0.0959715	0.929929
WDR7	0.0210801	0.774724	0.289402	0.919595
FECH	-0.114065	0.298181	-1.06307	0.79439
NARS	0.0417997	0.561162	0.58919	0.875519
AC027097.1	0.107202	0.356405	0.940094	0.814701
MALT1	-0.0480637	0.240339	-1.20355	0.773518
SEC11C	0.0849422	0.0587772	1.98285	0.629662
LMAN1	0.00211127	0.968287	0.0401682	0.934729
PMAIP1	-0.0244802	0.898554	-0.128826	0.928655
PIGN	0.0619404	0.257597	1.15925	0.775638
RELCH	0.0266842	0.556391	0.596435	0.874868
ZCCHC2	0.0165326	0.882863	0.148895	0.927753
BCL2	0.0121079	0.908816	0.11573	0.929929
KDSR	-0.0360096	0.715979	-0.368101	0.911221
AC036176.1	-0.00929037	0.952889	-0.0596906	0.934201
VPS4B	-0.0765087	0.122438	-1.60027	0.697076
SERPINB8	-0.144126	0.18197	-1.37397	0.748254
TMX3	-0.0697747	0.145046	-1.50556	0.729214
CCDC102B	0.0205903	0.878517	0.154464	0.927397
CD226	-0.0746177	0.47935	-0.718399	0.844752
RTTN	-0.0337237	0.743065	-0.331552	0.915223
TIMM21	0.189706	0.0074524	2.91887	0.580971
CYB5A	0.0898395	0.202763	1.30898	0.760871
CNDP2	0.0146457	0.767424	0.299071	0.919169
LINC00909	0.0452179	0.6835	0.412615	0.904059
ZNF407	-0.146739	0.111899	-1.64946	0.686461
ZADH2	-0.164713	0.117839	-1.62129	0.694204
TSHZ1	-0.0991625	0.22407	-1.24753	0.770512
ZNF236-DT	-0.00188555	0.987996	-0.0152001	0.936635
ZNF236	-0.0566515	0.35781	-0.937303	0.814701
MBP	-0.105509	0.12007	-1.611	0.697076
ATP9B	0.0271984	0.671119	0.429803	0.900849
NFATC1	-0.0724291	0.340929	-0.971347	0.806314
CTDP1	-0.0991133	0.309457	-1.03803	0.801354
SLC66A2	-0.0603812	0.369768	-0.913832	0.817451
HSBP1L1	-0.00654002	0.945813	-0.0686697	0.933458
TXNL4A	0.00817413	0.846923	0.195114	0.926242
RBFA	0.188155	0.0132669	2.67122	0.584138
ADNP2	-0.0438248	0.738048	-0.338285	0.91438
MIER2	-0.00955058	0.913857	-0.109305	0.929929
TPGS1	-0.0238435	0.630258	-0.48751	0.891651
CDC34	-0.0388716	0.45675	-0.75626	0.843829
GZMM	0.172	0.111563	1.65109	0.686461
BSG	0.0212404	0.633752	0.482513	0.891651
HCN2	-0.00499269	0.981083	-0.0239556	0.935098
POLRMT	-0.0338412	0.578149	-0.563648	0.881304
RNF126	0.0602029	0.200864	1.31469	0.75928
PTBP1	-0.0243444	0.672933	-0.427278	0.901665
MED16	0.00221394	0.979161	0.0263902	0.934729
R3HDM4	0.121693	0.0287189	2.32505	0.585358
ARID3A	-0.193502	0.141426	-1.51987	0.726015
WDR18	0.10532	0.0977767	1.72188	0.667191
TMEM259	0.0540801	0.333702	0.986272	0.804304
CNN2	-0.0749695	0.210543	-1.28599	0.764683
ABCA7	-0.123266	0.220136	-1.25853	0.768454
ARHGAP45	-0.0589241	0.175788	-1.39442	0.744628
POLR2E	0.0720637	0.188375	1.35336	0.750908
GPX4	-0.103872	0.303343	-1.05153	0.798112
SBNO2	0.290145	0.143476	1.51173	0.729136
STK11	-0.127001	0.0775187	-1.84314	0.647048
ATP5F1D	0.0397606	0.464276	0.743531	0.843829
MIDN	-0.12607	0.382486	-0.889413	0.819402
CIRBP	0.0600447	0.339535	0.974208	0.806314
FAM174C	0.0939029	0.063636	1.94325	0.633055
PWWP3A	-0.160225	0.107925	-1.66902	0.681817
NDUFS7	0.0343098	0.476997	0.722292	0.844299
GAMT	0.100906	0.156304	1.46284	0.736443
DAZAP1	-0.0570046	0.260349	-1.1524	0.777875
RPS15	0.0872904	0.210343	1.28658	0.764683
C19orf25	0.0446371	0.432462	0.798219	0.835607
REEP6	0.107342	0.469634	0.734544	0.843829
MBD3	-0.00628526	0.919227	-0.102465	0.929929
UQCR11	-0.0482489	0.460656	-0.749638	0.843829
TCF3	-0.04493	0.543326	-0.61644	0.866781
REXO1	-0.0901445	0.371643	-0.910197	0.817589
KLF16	-0.0602216	0.587461	-0.549808	0.883728
AC012615.1	-0.0361068	0.727431	-0.352589	0.913701
ABHD17A	-0.00527815	0.915757	-0.106884	0.929929
SCAMP4	-0.158958	0.140887	-1.52203	0.725195
ADAT3	-0.158903	0.273342	-1.12072	0.785768
CSNK1G2	0.0842796	0.0956827	1.73336	0.667191
BTBD2	0.0106817	0.889861	0.139937	0.928318
MKNK2	-0.0403199	0.48889	-0.70273	0.848318
MOB3A	-0.121309	0.116201	-1.62894	0.693936
IZUMO4	0.282242	0.0956448	1.73357	0.667191
AP3D1	-0.0926335	0.159718	-1.45037	0.736621
DOT1L	-0.339454	0.0467163	-2.09533	0.606663
PLEKHJ1	0.0188636	0.718164	0.365134	0.911221
SF3A2	0.0638777	0.183246	1.36982	0.749885
OAZ1	-0.0120731	0.818652	-0.231773	0.926242
LSM7	0.0253488	0.67126	0.429608	0.900849
SPPL2B	0.13106	0.159296	1.4519	0.736609
TIMM13	0.0650827	0.266005	1.13847	0.780892
LMNB2	0.0126576	0.87878	0.154127	0.927397
GADD45B	0.0901705	0.523353	0.647523	0.860148
GNG7	0.129622	0.217944	1.26473	0.768454
SLC39A3	0.00376401	0.935721	0.0814872	0.932263
SGTA	-0.0648869	0.290915	-1.07957	0.789421
THOP1	-0.0311503	0.69284	-0.399731	0.907449
ZNF554	0.0713173	0.549799	0.606498	0.871617
ZNF555	0.0747976	0.529281	0.638233	0.862348
ZNF57	-0.00759027	0.957399	-0.0539713	0.934729
ZNF77	0.234997	0.0187502	2.51855	0.584138
TLE2	0.216345	0.102498	1.69674	0.672243
AC005944.1	0.0793094	0.441451	0.782527	0.838064
TLE5	0.0565843	0.444768	0.776785	0.838064
S1PR4	-0.0829723	0.299911	-1.05919	0.795908
NCLN	-0.136762	0.141821	-1.5183	0.726088
NFIC	0.154174	0.0702191	1.89362	0.64529
DOHH	-0.0364671	0.683289	-0.412908	0.904059
FZR1	-0.0709341	0.274643	-1.11761	0.787606
MFSD12	-0.020128	0.750943	-0.321009	0.916014
HMG20B	0.0180911	0.755241	0.315273	0.917008
TBXA2R	-0.0367435	0.867562	-0.168526	0.926907
CACTIN	-0.105447	0.169535	-1.41569	0.744302
PIP5K1C	-0.118963	0.192488	-1.34041	0.750938
TJP3	-0.0338546	0.776632	-0.28688	0.919699
APBA3	0.111195	0.133317	1.55305	0.712362
MRPL54	0.0507784	0.442019	0.781542	0.838064
MATK	0.0671269	0.673351	0.426696	0.901731
DAPK3	-0.105184	0.0958714	-1.73231	0.667191
EEF2	0.117154	0.0348514	2.23494	0.585358
PIAS4	-0.0845809	0.27806	-1.10949	0.788411
ZBTB7A	0.00679907	0.907159	0.117843	0.929929
MAP2K2	-0.0170531	0.703934	-0.384517	0.908703
SIRT6	-0.0530561	0.38061	-0.892981	0.818594
YJU2	-0.0115286	0.867081	-0.169144	0.926907
TMIGD2	0.0501902	0.482394	0.71338	0.846351
MPND	0.033122	0.61671	0.50701	0.888807
SH3GL1	-0.0342483	0.568729	-0.577765	0.876942
CHAF1A	0.0495262	0.649047	0.460779	0.893357
UBXN6	-0.230769	0.00177632	-3.50867	0.482607
HDGFL2	0.0637012	0.219125	1.26138	0.768454
TNFAIP8L1	0.0933391	0.237504	1.21105	0.773518
MYDGF	-0.0116496	0.813883	-0.237986	0.926242
DPP9	-0.0617144	0.349047	-0.954836	0.809967
FEM1A	0.0293201	0.802451	0.252924	0.92599
TICAM1	0.038369	0.763909	0.303737	0.91822
PLIN3	-0.139821	0.0265342	-2.36146	0.585358
KDM4B	-0.0781703	0.47278	-0.729295	0.843829
SAFB2	-0.0463707	0.320155	-1.01486	0.804304
SAFB	-0.0473758	0.388556	-0.877946	0.821428
RPL36	0.107978	0.179346	1.38258	0.74698
MICOS13	0.0131876	0.814886	0.236679	0.926242
HSD11B1L	0.310453	0.0051377	3.07486	0.580971
LONP1	-0.118183	0.232942	-1.22326	0.773518
DUS3L	0.0775914	0.483887	0.710925	0.846351
NDUFA11	-0.0157458	0.825661	-0.222655	0.926242
VMAC	0.049084	0.74714	0.326094	0.915485
CAPS	-0.222288	0.145889	-1.50227	0.731749
RANBP3	-0.0578935	0.224662	-1.24589	0.770512
RFX2	-0.0688182	0.648847	-0.461062	0.893357
MLLT1	0.000300231	0.997128	0.00363643	0.936635
CLPP	-0.0325772	0.496328	-0.690634	0.850853
ALKBH7	0.0362878	0.5425	0.617713	0.866781
GTF2F1	0.0355491	0.417786	0.824277	0.831929
KHSRP	-0.150001	0.0367036	-2.21056	0.588594
SLC25A23	0.0661557	0.5637	0.58535	0.876404
DENND1C	0.0476338	0.381016	0.892208	0.818594
TNFSF14	0.0590868	0.754519	0.316236	0.916926
GPR108	-0.000319381	0.995117	-0.00618253	0.936635
SH2D3A	0.0430855	0.590779	0.544902	0.883728
VAV1	-0.0413406	0.675576	-0.423601	0.902061
ADGRE1	0.578842	0.0712535	1.8862	0.646206
ZNF557	0.0118609	0.898754	0.128571	0.928655
AC119396.1	0.103948	0.193463	1.33737	0.752782
ARHGEF18	0.0349353	0.625156	0.494832	0.890435
ZNF358	-0.0915559	0.392928	-0.869759	0.823263
MCOLN1	-0.0930765	0.336417	-0.980638	0.805752
PNPLA6	-0.156968	0.0871489	-1.78248	0.659539
XAB2	-0.0655619	0.246588	-1.18724	0.773518
PET100	-0.0192067	0.820488	-0.229383	0.926242
STXBP2	-0.0432732	0.392037	-0.871422	0.822373
TRAPPC5	-0.0270272	0.628097	-0.490607	0.891436
EVI5L	-0.0668747	0.607972	-0.519692	0.887689
MAP2K7	-0.0268527	0.692096	-0.400756	0.907381
SNAPC2	0.0136091	0.854159	0.185776	0.926907
TIMM44	0.0395857	0.667933	0.434248	0.900181
ELAVL1	-0.119649	0.020742	-2.4733	0.584138
CERS4	-0.108572	0.185463	-1.36266	0.75084
CD320	0.104472	0.21709	1.26715	0.767995
NDUFA7	0.0283112	0.582449	0.557243	0.882975
RPS28	0.106121	0.197913	1.32366	0.758227
RAB11B-AS1	0.014831	0.886552	0.144172	0.928318
RAB11B	0.0473984	0.304168	1.0497	0.798234
2025-03-02	0.0109377	0.924436	0.095835	0.929929
HNRNPM	0.0225018	0.650558	0.458644	0.893357
ZNF414	0.129145	0.0807042	1.82239	0.651714
MYO1F	-0.396017	0.0176215	-2.54621	0.584138
ADAMTS10	-0.102301	0.322212	-1.01046	0.804304
ZNF558	0.00401687	0.972331	0.0350427	0.934729
ZNF317	-0.0358365	0.673874	-0.425968	0.902028
ZNF699	0.0300065	0.678187	0.419975	0.902236
ZNF559	0.130118	0.106124	1.67809	0.678418
ZNF266	-0.000671488	0.994069	-0.00751011	0.936635
ZNF426	0.0585724	0.450971	0.766119	0.840289
ZNF121	0.0513773	0.386589	0.881649	0.821428
ZNF561	0.0919328	0.244629	1.19232	0.773518
ZNF561-AS1	0.124483	0.227065	1.23926	0.771819
ZNF562	-0.0450684	0.637152	-0.477662	0.891651
ZNF846	0.0691803	0.429093	0.80415	0.834609
FBXL12	0.0261451	0.629907	0.488014	0.891651
UBL5	-0.0991421	0.0869892	-1.78344	0.659539
PIN1	-0.0324559	0.472949	-0.729015	0.843829
OLFM2	-0.0654021	0.704138	-0.384238	0.908826
SHFL	0.230424	0.00534329	3.05852	0.580971
PPAN	0.140009	0.0501593	2.06081	0.616634
EIF3G	0.0591009	0.248175	1.18315	0.773518
DNMT1	0.0577053	0.123467	1.59566	0.698829
MRPL4	0.034384	0.528167	0.639975	0.861966
FDX2	-0.0266506	0.760973	-0.30764	0.91822
RAVER1	0.0292205	0.698713	0.391666	0.908275
AC114271.1	0.038636	0.762657	0.305401	0.91822
ICAM3	0.087003	0.258467	1.15708	0.775638
TYK2	-0.11504	0.0804705	-1.82388	0.651473
CDC37	0.102033	0.0205401	2.4777	0.584138
KEAP1	-0.113624	0.245293	-1.1906	0.773518
ATG4D	0.00555453	0.918169	0.103812	0.929929
KRI1	0.0458876	0.510491	0.667883	0.856544
CDKN2D	-0.10516	0.267844	-1.13399	0.781399
SLC44A2	0.0195824	0.678753	0.419191	0.902647
ILF3-DT	-0.00720102	0.909071	-0.115405	0.929929
ILF3	0.00390509	0.9497	0.063737	0.933871
QTRT1	0.272881	0.00559583	3.03926	0.580971
DNM2	0.00596505	0.915492	0.107221	0.929929
TMED1	-0.0152981	0.87365	-0.160708	0.926907
CARM1	-0.0422117	0.608645	-0.518713	0.887816
YIPF2	0.010052	0.892131	0.137034	0.928493
TIMM29	-0.0648145	0.310655	-1.03541	0.802139
SMARCA4	0.0184385	0.825536	0.222818	0.926242
LDLR	-0.0763284	0.708837	-0.377822	0.910802
TMEM205	0.0731954	0.179093	1.38342	0.74698
CCDC159	0.152972	0.0341457	2.24454	0.585358
SWSAP1	0.107034	0.228043	1.23657	0.772231
EPOR	0.0667	0.441825	0.781878	0.838064
PRKCSH	0.0264463	0.605834	0.522808	0.887629
ECSIT	0.132851	0.0476981	2.08526	0.611238
ELOF1	0.0322459	0.523784	0.646847	0.860723
ZNF627	-0.0244035	0.740409	-0.335115	0.914786
ACP5	-0.0424328	0.547537	-0.609965	0.869571
ZNF823	0.114714	0.20353	1.30668	0.760871
ZNF441	0.100672	0.46427	0.743541	0.843829
ZNF440	0.0706476	0.583544	0.555615	0.883617
ZNF439	0.0882979	0.259937	1.15342	0.777074
ZNF69	-0.0353069	0.742955	-0.3317	0.915223
ZNF700	-0.110718	0.215626	-1.27133	0.765932
ZNF763	-0.0284458	0.852966	-0.187316	0.926907
ZNF433-AS1	-0.00102372	0.988335	-0.0147715	0.936635
ZNF844	0.0992597	0.457876	0.754348	0.843829
ZNF20	0.0420551	0.786473	0.273899	0.923653
ZNF136	0.195748	0.0512268	2.05053	0.619782
ZNF44	0.0878185	0.27733	1.11122	0.788411
ZNF563	0.0107739	0.903456	0.122567	0.929324
ZNF799	0.0193585	0.821501	0.228064	0.926242
ZNF709	-0.00259746	0.974984	-0.0316818	0.934729
ZNF564	0.00149673	0.981852	0.0229817	0.935301
ZNF490	-0.139833	0.0969599	-1.72633	0.667191
ZNF791	-0.0181096	0.77247	-0.292384	0.919595
MAN2B1	0.0966299	0.21438	1.2749	0.765641
WDR83	0.0639529	0.323163	1.00844	0.804304
WDR83OS	-0.0841608	0.144449	-1.5079	0.729136
DHPS	0.0689714	0.144613	1.50726	0.729136
FBXW9	0.277419	0.00949116	2.81597	0.584138
TNPO2	0.0750005	0.506521	0.674225	0.855336
TRIR	0.0442108	0.335076	0.983416	0.804517
GET3	0.0472467	0.365407	0.922331	0.815601
HOOK2	0.171382	0.0895002	1.76855	0.662819
JUNB	0.248052	0.149521	1.48827	0.734582
PRDX2	0.122786	0.0269683	2.35401	0.585358
RNASEH2A	0.045295	0.595404	0.538086	0.883728
DNASE2	-0.0308219	0.61244	-0.513197	0.888138
GCDH	0.0288233	0.595401	0.538089	0.883728
FARSA	0.0867842	0.196657	1.3275	0.757306
CALR	0.112697	0.159101	1.45261	0.736609
RAD23A	0.0145266	0.742414	0.332425	0.91502
GADD45GIP1	-0.0489418	0.361806	-0.929401	0.815601
LYL1	-0.219939	0.110857	-1.65453	0.686461
TRMT1	0.117009	0.102324	1.69765	0.672243
NACC1	-0.0306983	0.774417	-0.289808	0.919595
STX10	0.0503691	0.380529	0.893137	0.818594
IER2	-0.0299684	0.811941	-0.24052	0.926242
CCDC130	0.117224	0.130125	1.56656	0.707897
MRI1	0.0176019	0.76433	0.303178	0.91822
C19orf53	-0.0566898	0.245194	-1.19085	0.773518
AC020916.1	-0.357077	0.0295375	-2.31206	0.585358
CC2D1A	0.0790639	0.512006	0.66547	0.857075
DCAF15	-0.0811687	0.239618	-1.20545	0.773518
RFX1	-0.0235271	0.826781	-0.2212	0.926242
IL27RA	0.087414	0.361342	0.930316	0.815601
SAMD1	-0.12266	0.259619	-1.15421	0.776899
PRKACA	-0.0749428	0.399733	-0.857129	0.824853
AC022098.1	-0.00629276	0.964506	-0.0449599	0.934729
ADGRL1	-0.0878917	0.684154	-0.411711	0.904116
ADGRE5	-0.197017	0.0403979	-2.16508	0.592045
DDX39A	0.0988987	0.0676594	1.91241	0.638167
PKN1	-0.0130632	0.750436	-0.321686	0.916014
GIPC1	-0.0368913	0.712951	-0.372218	0.911137
DNAJB1	0.0256504	0.778109	0.284928	0.920359
TECR	0.083373	0.0921486	1.75323	0.666078
NDUFB7	-0.0181985	0.724685	-0.3563	0.913437
ZNF333	-0.0403259	0.640771	-0.472511	0.892029
ILVBL	-0.0234917	0.762547	-0.305547	0.91822
BRD4	-0.0559637	0.308445	-1.04025	0.801354
AKAP8	-0.098695	0.262685	-1.14662	0.778709
AKAP8L	-0.0591438	0.212535	-1.28021	0.765641
WIZ	-0.14267	0.241404	-1.20075	0.773518
RASAL3	-0.0483977	0.462109	-0.747184	0.843829
PGLYRP2	-0.323323	0.0906692	-1.76174	0.664531
TPM4	-0.320509	0.00810881	-2.88309	0.580971
RAB8A	-0.106902	0.0531427	-2.03256	0.622416
HSH2D	0.447918	0.0101521	2.78709	0.584138
FAM32A	0.000364091	0.99394	0.00767367	0.936635
AP1M1	0.0334585	0.447914	0.771364	0.838418
KLF2	0.0360113	0.57246	0.57216	0.879016
EPS15L1	-0.0263064	0.70458	-0.383634	0.908826
CHERP	-0.0290099	0.72686	-0.35336	0.913701
SLC35E1	-0.205812	0.00765468	-2.90753	0.580971
MED26	-0.0616462	0.597084	-0.535617	0.884989
SMIM7	0.0115139	0.769587	0.296204	0.919515
SIN3B	-0.0881138	0.275745	-1.11498	0.788411
HAUS8	0.0115448	0.834635	0.211011	0.926242
MYO9B	-0.141542	0.086217	-1.78809	0.659086
USE1	0.0498967	0.36366	0.925756	0.815601
OCEL1	0.0835851	0.219528	1.26024	0.768454
NR2F6	-0.0378571	0.82679	-0.221189	0.926242
BABAM1	0.0164193	0.724321	0.356792	0.913437
ABHD8	-0.0311744	0.683155	-0.413092	0.904059
MRPL34	-0.0118766	0.836279	-0.208882	0.926242
DDA1	-0.0509119	0.300811	-1.05717	0.79644
ANO8	-0.0396959	0.762372	-0.30578	0.91822
GTPBP3	0.244426	0.0193395	2.50471	0.584138
BST2	0.156279	0.192085	1.34167	0.750938
BISPR	0.251152	0.111784	1.65002	0.686461
MVB12A	0.0347656	0.597111	0.535576	0.884989
AC010618.3	-0.071417	0.589256	-0.547151	0.883728
PGLS	0.0863671	0.138059	1.53345	0.719694
COLGALT1	-0.183251	0.0965288	-1.72869	0.667191
MAP1S	-0.0632621	0.509963	-0.668726	0.856318
FCHO1	0.0404027	0.466929	0.739073	0.843829
JAK3	0.274394	0.155845	1.46453	0.736443
RPL18A	0.127698	0.0839929	1.80169	0.65782
CCDC124	0.0076892	0.865954	0.170593	0.926907
ARRDC2	-0.0388986	0.655072	-0.45228	0.894519
IL12RB1	-0.0378215	0.746311	-0.327204	0.915485
MAST3	-0.0722788	0.496918	-0.68968	0.850853
PIK3R2	-0.0656218	0.511772	-0.665843	0.857004
IFI30	-0.544972	0.182757	-1.37141	0.749421
MPV17L2	0.179337	0.0877136	1.7791	0.659539
RAB3A	0.189766	0.166331	1.42683	0.742296
JUND	-0.0496107	0.580206	-0.560582	0.881866
LSM4	0.0783121	0.113207	1.64315	0.686541
PGPEP1	-0.251052	0.0214636	-2.4579	0.584138
SSBP4	0.0692931	0.153155	1.47453	0.734582
ISYNA1	-0.100518	0.330573	-0.992802	0.804304
ELL	-0.0850592	0.343404	-0.966284	0.807572
FKBP8	0.0417356	0.387893	0.879193	0.821428
KXD1	0.0241949	0.567562	0.579521	0.876942
UBA52	0.160211	0.0108172	2.75978	0.584138
REX1BD	0.0503691	0.379291	0.895498	0.818594
KLHL26	0.085353	0.411003	0.836514	0.829371
CRTC1	0.0619638	0.520935	0.65133	0.859695
UPF1	-0.0712409	0.362993	-0.927067	0.815601
COPE	0.0311599	0.505944	0.675149	0.855336
DDX49	0.0362673	0.424957	0.811475	0.833127
SUGP2	-0.0805632	0.181963	-1.374	0.748254
ARMC6	0.0902898	0.285225	1.09269	0.789421
SLC25A42	-0.0467205	0.494621	-0.693402	0.849437
TMEM161A	0.167487	0.0273945	2.34681	0.585358
BORCS8	0.0457286	0.498353	0.687359	0.851142
RFXANK	0.0855332	0.0630977	1.9475	0.633055
NR2C2AP	0.167469	0.0184566	2.52559	0.584138
SUGP1	-0.0249051	0.698255	-0.392294	0.908275
MAU2	-0.078495	0.339112	-0.975078	0.806314
GATAD2A	-0.0713412	0.341029	-0.971141	0.806314
NDUFA13	-0.00171028	0.971647	-0.0359093	0.934729
PBX4	-0.0513875	0.594666	-0.539171	0.883728
LPAR2	-0.0818465	0.328458	-0.997241	0.804304
GMIP	-0.0760501	0.179356	-1.38255	0.74698
ATP13A1	0.0547218	0.432421	0.79829	0.835607
ZNF101	0.152036	0.180443	1.37897	0.747774
ZNF14	0.0543558	0.549639	0.606742	0.871617
LINC00663	0.0288752	0.795126	0.262524	0.925341
ZNF506	-0.00534476	0.951466	-0.0614958	0.934144
ZNF253	0.0240911	0.77918	0.283514	0.920359
ZNF93	-0.197522	0.024717	-2.3939	0.585358
ZNF682	0.135329	0.271748	1.12455	0.784077
ZNF486	-0.175907	0.06813	-1.90891	0.638167
ZNF737	0.119566	0.165292	1.43047	0.740223
ZNF626	0.0114779	0.939633	0.0765171	0.93315
ZNF66	0.0251995	0.752096	0.31947	0.916547
ZNF85	0.109416	0.473665	0.727823	0.844
ZNF430	-0.00632657	0.927489	-0.0919518	0.930421
ZNF714	0.0113288	0.900911	0.125816	0.92898
ZNF431	0.0327626	0.572788	0.571669	0.879022
ZNF708	0.107719	0.0671428	1.91628	0.638167
ZNF738	0.0652126	0.522463	0.648924	0.860069
ZNF493	0.113856	0.0295916	2.31122	0.585358
ZNF429	0.0403889	0.482695	0.712885	0.846351
ZNF100	-0.260678	0.0973384	-1.72426	0.667191
ZNF43	-0.0911324	0.1115	-1.6514	0.686461
ZNF257	0.168261	0.389343	0.876467	0.821428
ZNF724	-0.0825146	0.460624	-0.749692	0.843829
AC092329.4	-0.112774	0.246257	-1.1881	0.773518
ZNF91	-0.0125852	0.832115	-0.214278	0.926242
ZNF675	-0.137532	0.00712732	-2.93771	0.580971
ZNF681	-0.0335534	0.775573	-0.288279	0.919595
AC092279.1	0.022203	0.844701	0.197985	0.926242
ZNF254	-0.000833815	0.991147	-0.0112098	0.936635
LINC00662	-0.0264524	0.689814	-0.403898	0.907121
AC006504.5	0.0197383	0.870435	0.164835	0.926907
UQCRFS1	-0.0613403	0.265403	-1.13994	0.780856
POP4	-0.0373374	0.492394	-0.697019	0.849321
PLEKHF1	0.00704425	0.956864	0.0546496	0.934729
C19orf12	-0.102788	0.184675	-1.3652	0.750152
URI1	0.0507929	0.241463	1.20059	0.773518
ZNF507	0.0209776	0.736992	0.339705	0.913976
DPY19L3	-0.156319	0.24012	-1.20412	0.773518
PDCD5	-0.0209009	0.683021	-0.413277	0.904059
ANKRD27	0.0073198	0.924258	0.0960615	0.929929
NUDT19	0.0112605	0.918272	0.10368	0.929929
CEP89	0.00767762	0.92789	0.091442	0.930663
GPATCH1	0.139531	0.0895304	1.76837	0.662819
CEBPG	-0.0620874	0.309902	-1.03706	0.801662
PEPD	0.0484157	0.35232	0.948252	0.811966
LSM14A	-0.0109715	0.804513	-0.250225	0.926146
KIAA0355	0.0385602	0.679972	0.4175	0.903149
GPI	0.104116	0.226749	1.24013	0.771819
PDCD2L	0.0380062	0.779175	0.283521	0.920359
UBA2	0.0229011	0.669204	0.432474	0.900849
ZNF302	0.0174939	0.80396	0.250949	0.926146
AC020910.5	0.0200176	0.877196	0.156158	0.927244
ZNF181	0.0641546	0.385807	0.883124	0.821428
ZNF599	0.104402	0.413018	0.832864	0.829941
AC008555.4	-0.104602	0.212318	-1.28084	0.765641
ZNF30	0.183019	0.0586055	1.9843	0.629662
ZNF792	0.146293	0.122857	1.59839	0.698794
GRAMD1A	0.0833828	0.179565	1.38186	0.74698
FXYD1	-0.119747	0.365484	-0.92218	0.815601
FXYD7	-0.247237	0.110469	-1.65643	0.686461
FXYD5	0.00596881	0.938943	0.0773935	0.933007
LSR	-0.185236	0.100157	-1.70908	0.667191
USF2	-0.19147	0.0359781	-2.21997	0.585358
TMEM147-AS1	-0.155672	0.274148	-1.11879	0.787223
TMEM147	0.0711744	0.184432	1.36598	0.750152
HAUS5	0.0841812	0.251733	1.17405	0.775638
RBM42	-0.00758609	0.845174	-0.197373	0.926242
COX6B1	-0.0298173	0.613333	-0.511902	0.888138
KMT2B	-0.071163	0.36046	-0.932057	0.815535
IGFLR1	-0.0307677	0.771773	-0.293308	0.919515
U2AF1L4	0.201587	0.027065	2.35237	0.585358
PSENEN	0.0124798	0.787314	0.272792	0.923849
LIN37	0.00864485	0.890756	0.138793	0.928318
PROSER3	-0.0630879	0.477166	-0.722012	0.844299
NFKBID	0.0458229	0.688201	0.406122	0.905943
HCST	0.0100901	0.917843	0.104227	0.929929
TYROBP	-0.4108	0.319601	-1.01604	0.804304
LRFN3	-0.0058066	0.961605	-0.0486372	0.934729
SDHAF1	-0.0032753	0.965265	-0.0439981	0.934729
ALKBH6	-0.0353485	0.509745	-0.669074	0.856177
CLIP3	-0.0944088	0.526307	-0.642887	0.861966
THAP8	-0.066923	0.567896	-0.579019	0.876942
POLR2I	-0.0156883	0.765592	-0.301503	0.918634
TBCB	0.012339	0.805998	0.248283	0.926146
CAPNS1	-0.0495486	0.447653	-0.771814	0.838127
ZNF565	-0.00678527	0.95779	-0.0534746	0.934729
ZNF146	0.047514	0.413548	0.831907	0.829941
LINC00665	-0.356442	0.48825	-0.703777	0.848121
ZFP14	0.02461	0.70502	0.383033	0.908826
ZFP82	0.118778	0.371558	0.910361	0.817589
ZNF566	0.0363731	0.719334	0.363548	0.911328
ZNF260	0.0107948	0.88855	0.141615	0.928318
ZNF529	0.0241423	0.716675	0.367156	0.911221
ZNF529-AS1	-0.223455	0.0742873	-1.86495	0.646213
ZNF382	0.102595	0.337564	0.978269	0.806269
ZNF461	0.141667	0.210859	1.28508	0.765263
LINC01534	0.0905632	0.521838	0.649908	0.859695
ZNF567	0.0105661	0.881528	0.150606	0.927753
ZNF790-AS1	0.118137	0.318739	1.01789	0.80416
ZNF790	0.0403503	0.609176	0.51794	0.887993
ZNF345	-0.0175274	0.81114	-0.241565	0.926242
ZNF829	0.191565	0.181215	1.37644	0.747859
ZNF568	-0.0948533	0.100823	-1.70554	0.667559
ZNF420	0.0458609	0.379758	0.894605	0.818594
ZNF585A	-0.0656096	0.327105	-1.00009	0.804304
ZNF585B	0.0199673	0.770973	0.294367	0.919515
ZNF383	0.152885	0.00878059	2.84922	0.584138
ZNF875	-0.0847643	0.204687	-1.30323	0.760871
ZNF527	-0.0210554	0.837909	-0.20677	0.926242
ZNF569	0.109304	0.0765399	1.84966	0.646221
ZNF570	0.0225936	0.795261	0.262348	0.925341
ZNF540	0.0889166	0.224291	1.24692	0.770512
ZNF571	0.10077	0.394689	0.866477	0.82388
ZFP30	-0.0177361	0.871012	-0.164094	0.926907
ZNF781	0.0852307	0.517332	0.65702	0.859277
ZNF607	0.153009	0.333037	0.987655	0.804304
ZNF573	0.161491	0.104539	1.68617	0.675121
SIPA1L3	0.00438973	0.959041	0.0518885	0.934729
SPINT2	0.0866998	0.174804	1.39772	0.744302
YIF1B	-0.0284269	0.588145	-0.548794	0.883728
KCNK6	0.0116066	0.913619	0.109608	0.929929
PSMD8	-0.0266971	0.521022	-0.651194	0.859695
FAM98C	0.0518163	0.434843	0.794044	0.835737
MAP4K1	-0.102782	0.117766	-1.62162	0.694204
EIF3K	0.133208	0.157768	1.45747	0.736443
ACTN4	-0.0972112	0.160004	-1.44934	0.737033
ECH1	-0.0127725	0.862091	-0.175561	0.926907
HNRNPL	-0.0495588	0.52946	-0.637954	0.862348
RINL	0.0430961	0.612701	0.512818	0.888138
SIRT2	-0.0141706	0.840021	-0.204037	0.926242
NFKBIB	-0.0116679	0.876322	-0.157279	0.927244
SARS2	0.0247038	0.825189	0.223269	0.926242
MRPS12	0.0262359	0.718824	0.364239	0.911221
PAK4	0.0247322	0.824634	0.22399	0.926242
GMFG	0.031578	0.717331	0.366266	0.911221
SAMD4B	-0.129661	0.133597	-1.55188	0.712362
PAF1	-0.0827374	0.250168	-1.17804	0.775638
MED29	0.0070192	0.886442	0.144312	0.928318
ZFP36	0.117693	0.36744	0.918361	0.815601
PLEKHG2	-0.121481	0.541411	-0.619393	0.866781
RPS16	0.181887	0.0110478	2.75067	0.584138
SUPT5H	-0.0921344	0.174832	-1.39763	0.744302
TIMM50	-0.0747986	0.180656	-1.37827	0.747855
EID2B	-0.00447347	0.944577	-0.0702399	0.933451
EID2	0.0786441	0.282738	1.09849	0.789421
DYRK1B	-0.17645	0.0980605	-1.72034	0.667191
FBL	0.155622	0.0572554	1.99584	0.629662
PSMC4	0.0119339	0.895523	0.132698	0.928493
ZNF546	0.210224	0.201934	1.31147	0.760871
ZNF780B	0.0953844	0.207235	1.29569	0.761937
ZNF780A	-0.00127533	0.987081	-0.01636	0.936635
MAP3K10	-0.0780195	0.466219	-0.740265	0.843829
AKT2	-0.0579015	0.38097	-0.892296	0.818594
C19orf47	-0.0999229	0.238389	-1.2087	0.773518
PLD3	0.0741063	0.173213	1.4031	0.744302
SERTAD1	-0.182706	0.190679	-1.34608	0.750908
SERTAD3	0.096114	0.318015	1.01945	0.80416
BLVRB	-0.19446	0.0234813	-2.41724	0.585358
SHKBP1	0.0334116	0.497523	0.688701	0.850853
LTBP4	0.00770461	0.916067	0.106489	0.929929
COQ8B	0.112266	0.100974	1.70474	0.667559
ITPKC	0.0554775	0.653079	0.455088	0.893678
C19orf54	0.0110667	0.914359	0.108665	0.929929
SNRPA	0.102031	0.0844834	1.79867	0.658084
RAB4B	-0.0475188	0.517996	-0.65597	0.859695
EGLN2	-0.0682238	0.42867	-0.804898	0.834609
HNRNPUL1	-0.0276288	0.656296	-0.450558	0.894821
TGFB1	-0.0951472	0.228559	-1.23516	0.77248
CCDC97	0.00704147	0.89024	0.139453	0.928318
TMEM91	-0.0928972	0.366297	-0.920592	0.815601
B9D2	-0.10901	0.176379	-1.39244	0.744628
EXOSC5	0.216847	0.04102	2.15779	0.593322
BCKDHA	0.070675	0.181889	1.37424	0.748254
DMAC2	0.0413749	0.617404	0.506006	0.888807
AC243960.1	0.0353772	0.70721	0.380042	0.909739
CEACAM21	0.0742777	0.52584	0.643618	0.861966
RPS19	0.0879724	0.199083	1.32009	0.758229
CD79A	0.185343	0.313789	1.02858	0.802139
ARHGEF1	-0.00684377	0.903043	-0.123094	0.929324
ERFL	-0.0820085	0.660587	-0.444529	0.896435
RABAC1	-0.0591739	0.35636	-0.940183	0.814701
ZNF574	0.0893569	0.364214	0.924668	0.815601
POU2F2	0.123853	0.194262	1.33489	0.754098
AC010247.1	0.0768154	0.534842	0.629567	0.863809
DEDD2	-0.0275039	0.673704	-0.426205	0.901946
ZNF526	-0.10821	0.308838	-1.03939	0.801354
GSK3A	-0.0388522	0.569275	-0.576944	0.877133
ERF	-0.194099	0.090395	-1.76333	0.664531
CIC	-0.169566	0.282137	-1.09989	0.789421
PAFAH1B3	0.165298	0.0899874	1.7657	0.662819
LIPE-AS1	-0.225132	0.123793	-1.5942	0.698829
LIPE	0.0556715	0.545715	0.612764	0.867675
LYPD3	-0.138003	0.164908	-1.43183	0.739912
PHLDB3	-0.17336	0.0355139	-2.22609	0.585358
ETHE1	-0.0679029	0.324252	-1.00612	0.804304
ZNF575	-0.0657204	0.461689	-0.747894	0.843829
XRCC1	-0.00632414	0.916421	-0.106038	0.929929
ZNF576	-0.0507791	0.537274	-0.625794	0.864222
ZNF428	0.0873083	0.198238	1.32267	0.758227
PLAUR	-0.27793	0.258324	-1.15744	0.775638
SMG9	0.0198754	0.800516	0.255457	0.925341
KCNN4	-0.306698	0.0252546	-2.38408	0.585358
ZNF283	0.119789	0.371374	0.910719	0.817589
AC006213.2	0.164308	0.248665	1.18189	0.773518
ZNF45	0.0763105	0.342463	0.968206	0.807572
ZNF155	0.0247611	0.855536	0.184002	0.926907
ZNF230	-0.0186075	0.859827	-0.178475	0.926907
ZNF222	0.284825	0.0163864	2.57844	0.584138
ZNF223	0.231885	0.0536499	2.0279	0.622416
ZNF284	0.0604868	0.676661	0.422094	0.902236
ZNF224	0.0951294	0.112863	1.64481	0.686461
AC021092.1	0.0593197	0.559946	0.591034	0.875201
ZNF225	0.07062	0.539414	0.62248	0.86568
ZNF234	0.140255	0.114146	1.63866	0.688506
ZNF226	0.0410742	0.521212	0.650894	0.859695
ZNF227	0.0059047	0.924329	0.0959711	0.929929
ZNF235	0.0399447	0.573005	0.571342	0.879022
ZNF180	0.0180638	0.813549	0.238422	0.926242
BCL3	0.0851483	0.7188	0.364272	0.911221
TOMM40	0.154359	0.0722664	1.87902	0.646206
CLPTM1	-0.0673621	0.158824	-1.45362	0.736609
RELB	0.213359	0.276388	1.11345	0.788411
CLASRP	0.0122022	0.839411	0.204826	0.926242
GEMIN7	-0.0682913	0.496876	-0.689748	0.850853
MARK4	0.0560602	0.495799	0.691491	0.850649
PPP1R37	-0.0605745	0.555863	-0.597238	0.874843
TRAPPC6A	0.121725	0.0582299	1.98749	0.629662
BLOC1S3	-0.0219201	0.887345	-0.143156	0.928318
ERCC2	0.0993598	0.207779	1.29408	0.762043
PPP1R13L	-0.18807	0.245382	-1.19037	0.773518
CD3EAP	0.29857	0.131083	1.56248	0.707897
ERCC1	0.0941787	0.173048	1.40366	0.744302
PPM1N	0.175521	0.286602	1.0895	0.789421
VASP	-0.143248	0.029103	-2.31892	0.585358
OPA3	-0.116348	0.311737	-1.03304	0.802139
EML2	0.00937048	0.885672	0.145298	0.928318
SNRPD2	0.112898	0.0600939	1.97184	0.631956
QPCTL	0.33191	0.0170258	2.56148	0.584138
FBXO46	-0.053045	0.498547	-0.687047	0.851272
DMWD	-0.260735	0.0231895	-2.42291	0.585358
SYMPK	-0.101044	0.207089	-1.29612	0.761937
IRF2BP1	-0.0293408	0.630897	-0.486596	0.891651
MYPOP	0.0684529	0.334768	0.984055	0.804304
CCDC61	0.0624848	0.460901	0.749224	0.843829
PPP5C	0.086978	0.40641	0.844872	0.827167
CALM3	0.0341213	0.476434	0.723224	0.844299
PTGIR	1.21769	0.000168399	4.43838	0.325658
GNG8	0.767372	0.0190147	2.51229	0.584138
PRKD2	0.129526	0.281138	1.10223	0.789421
STRN4	-0.192061	0.0167745	-2.56807	0.584138
FKRP	-0.174272	0.144797	-1.50654	0.729136
SLC1A5	-0.177227	0.433785	-0.795898	0.835607
AP2S1	0.00153401	0.976418	0.0298648	0.934729
ARHGAP35	-0.135934	0.204417	-1.30404	0.760871
TMEM160	-0.0143959	0.773568	-0.290931	0.919595
ZC3H4	0.0277752	0.765078	0.302185	0.91852
SAE1	-0.127346	0.129893	-1.56756	0.707897
BBC3	0.0295917	0.740464	0.335041	0.914786
CCDC9	0.0155434	0.857626	0.181309	0.926907
INAFM1	-0.0873198	0.5216	-0.650282	0.859695
DHX34	-0.0591042	0.642997	-0.469348	0.892056
KPTN	0.11037	0.465634	0.741248	0.843829
NAPA-AS1	-0.270905	0.0628434	-1.94952	0.633055
NAPA	0.0519983	0.374859	0.903992	0.818169
BICRA	-0.0670139	0.506017	-0.675032	0.855336
NOP53	0.154084	0.0213327	2.46066	0.584138
SELENOW	-0.0128972	0.831555	-0.215004	0.926242
LIG1	0.0710235	0.323659	1.00738	0.804304
ZSWIM9	0.0625296	0.559123	0.592282	0.875187
CARD8	-0.0363789	0.400428	-0.855847	0.824853
CARD8-AS1	0.0158381	0.896618	0.131299	0.928584
EMP3	-0.0708449	0.411786	-0.835093	0.829438
TMEM143	0.0932452	0.271061	1.1262	0.782756
KDELR1	0.0125869	0.818421	0.232073	0.926242
GRWD1	0.118846	0.209353	1.28947	0.763144
CYTH2	-0.0316408	0.573445	-0.570683	0.879022
LMTK3	0.122139	0.253582	1.16936	0.775638
RPL18	0.0911383	0.15763	1.45797	0.736443
SPHK2	0.135432	0.0670136	1.91725	0.638167
DBP	0.0700647	0.420952	0.818607	0.831929
CA11	-0.114642	0.343618	-0.965849	0.807572
MAMSTR	0.149639	0.248998	1.18104	0.773518
BCAT2	0.120364	0.158451	1.45497	0.736609
PPP1R15A	-0.049147	0.731232	-0.347459	0.913701
NUCB1	0.0807022	0.267497	1.13483	0.781399
BAX	0.0758232	0.227109	1.23914	0.771819
FTL	-0.291737	0.0150853	-2.61494	0.584138
GYS1	-0.111343	0.219106	-1.26144	0.768454
RUVBL2	0.0601585	0.31188	1.03273	0.802139
SNRNP70	0.0243976	0.570848	0.574579	0.878386
LIN7B	0.00531933	0.951017	0.0620665	0.934144
C19orf73	-0.0724371	0.556909	-0.595647	0.874917
CD37	0.108075	0.0428384	2.13705	0.600382
PIH1D1	-0.000788946	0.98593	-0.0178173	0.936635
ALDH16A1	0.0721384	0.353113	0.946664	0.812851
FLT3LG	-0.174574	0.0895781	-1.76809	0.662819
RPL13A	0.155727	0.0668784	1.91827	0.638167
RPS11	0.0992787	0.0844109	1.79911	0.658084
FCGRT	0.150565	0.254836	1.16619	0.775638
NOSIP	-0.016297	0.836819	-0.208182	0.926242
PRRG2	0.162859	0.276809	1.11245	0.788411
PRR12	0.0606114	0.504686	0.677165	0.855336
RRAS	0.0841194	0.242639	1.19751	0.773518
SCAF1	-0.142494	0.0610651	-1.96385	0.631956
IRF3	0.0052415	0.916485	0.105957	0.929929
BCL2L12	-0.112788	0.06963	-1.8979	0.642687
PRMT1	0.0859768	0.143711	1.5108	0.729136
AP2A1	-0.0295973	0.694466	-0.397496	0.907449
FUZ	-0.00357883	0.967458	-0.0412185	0.934729
MED25	-0.00689003	0.922589	-0.0981861	0.929929
PTOV1	0.0265265	0.723971	0.357266	0.913404
PNKP	0.0743485	0.279975	1.10497	0.789421
AKT1S1	-0.0177727	0.779154	-0.283549	0.920359
TBC1D17	0.0107582	0.839603	0.204577	0.926242
NUP62	-0.0525264	0.563807	-0.585187	0.876428
ATF5	-0.104281	0.438561	-0.78755	0.837715
VRK3	-0.011642	0.834829	-0.21076	0.926242
ZNF473	0.206834	0.0856444	1.79156	0.658084
NR1H2	0.0439208	0.450642	0.766682	0.840289
POLD1	-0.0404511	0.686885	-0.407938	0.90523
EMC10	0.0534588	0.262917	1.14605	0.778709
JOSD2	-0.0533118	0.453891	-0.761128	0.841197
CLEC11A	-0.0401515	0.668704	-0.433172	0.900532
C19orf48	0.0184387	0.820805	0.228969	0.926242
CTU1	-0.0364753	0.670663	-0.430439	0.900849
ETFB	-0.0547598	0.277841	-1.11001	0.788411
NKG7	0.0262751	0.917803	0.104278	0.929929
SPACA6	0.0490513	0.641229	0.471859	0.892029
ZNF577	-0.0590208	0.701668	-0.387617	0.908275
ZNF649	0.00767593	0.933231	0.0846512	0.932263
ZNF613	0.132365	0.285692	1.09161	0.789421
ZNF350	-0.0248388	0.735063	-0.342301	0.913976
ZNF615	-0.0721071	0.467894	-0.737457	0.843829
ZNF614	-0.0232512	0.794556	-0.263273	0.925341
ZNF432	0.0109194	0.90442	0.121337	0.929471
ZNF841	0.0897606	0.295398	1.06936	0.791412
ZNF616	-0.025269	0.796579	-0.260618	0.925341
ZNF836	-0.0636564	0.364628	-0.923858	0.815601
PPP2R1A	-0.0271539	0.524701	-0.645406	0.861399
ZNF766	0.00889252	0.850135	0.190967	0.926242
ZNF480	0.0527114	0.39976	0.85708	0.824853
ZNF880	-0.0459872	0.566376	-0.581309	0.876488
ZNF528-AS1	-0.0509344	0.797952	-0.258818	0.925341
ZNF528	-0.00271297	0.981362	-0.023603	0.935098
ZNF808	-0.0217002	0.785141	-0.275653	0.923349
ZNF701	0.0440337	0.615325	0.509015	0.888221
ZNF83	0.00152275	0.987665	0.0156197	0.936635
ZNF611	0.0309193	0.718966	0.364046	0.911221
ZNF600	-0.0690345	0.675119	-0.424237	0.902061
ZNF28	-0.0365931	0.627214	-0.491875	0.890803
ZNF468	-0.0673826	0.373615	-0.906388	0.818169
ZNF320	-0.0404776	0.818867	-0.231493	0.926242
ZNF888	-0.0618049	0.594741	-0.539061	0.883728
ZNF816	0.120015	0.178557	1.38519	0.74698
ZNF160	0.0492142	0.390386	0.874511	0.821428
ZNF347	-0.0405407	0.672961	-0.427238	0.901665
ZNF665	0.0851049	0.608037	0.519597	0.887689
ZNF677	0.0184017	0.879986	0.152582	0.927397
ZNF845	-0.063277	0.479259	-0.71855	0.844752
ZNF525	-0.0428852	0.638985	-0.475051	0.891651
ZNF765	0.0120985	0.920141	0.101302	0.929929
ZNF761	-0.0115853	0.935264	-0.0820681	0.932263
ZNF813	0.122964	0.266759	1.13663	0.781162
ZNF331	0.084099	0.487235	0.705436	0.847932
MYADM	0.052965	0.642908	0.469475	0.892056
NDUFA3	-0.0192801	0.832461	-0.213829	0.926242
TFPT	-0.140827	0.100576	-1.70685	0.667392
PRPF31	0.0455817	0.485516	0.708252	0.846869
CNOT3	-0.0788601	0.174633	-1.3983	0.744302
LENG1	0.0141214	0.856572	0.182667	0.926907
MBOAT7	-0.0539581	0.586843	-0.550722	0.883728
TSEN34	-0.0406094	0.706048	-0.381628	0.909318
RPS9	0.140203	0.213659	1.27697	0.765641
LAIR1	-0.102118	0.618089	-0.505017	0.888807
LENG8-AS1	0.00591586	0.960934	0.0494879	0.934729
LENG8	-0.145514	0.167128	-1.42404	0.744164
RDH13	0.00516591	0.969506	0.0386235	0.934729
PPP1R12C	-0.0796567	0.316502	-1.02271	0.803771
PPP6R1	0.028392	0.657949	0.448234	0.895589
HSPBP1	0.034577	0.678829	0.419085	0.902647
KMT5C	0.114407	0.206919	1.29662	0.761937
TMEM238	0.0118619	0.890532	0.139079	0.928318
RPL28	0.121339	0.0557547	2.00896	0.628198
UBE2S	-0.0989208	0.123418	-1.59587	0.698829
ISOC2	0.147205	0.11594	1.63016	0.693067
ZNF628	0.0365381	0.776928	0.286488	0.919849
NAT14	0.0709706	0.565996	0.581882	0.876488
ZNF579	0.0394711	0.661945	0.442625	0.897101
FIZ1	0.0679876	0.505581	0.67573	0.855336
ZNF524	0.00926089	0.890054	0.13969	0.928318
ZNF865	-0.000195049	0.997978	-0.00256081	0.936635
ZNF784	0.0425947	0.746185	0.327372	0.915485
ZNF580	-0.0642869	0.327309	-0.999659	0.804304
ZNF581	0.035662	0.566692	0.580832	0.876685
CCDC106	0.117432	0.341848	0.969464	0.806912
U2AF2	-0.0447376	0.401041	-0.854718	0.824853
EPN1	-0.0606018	0.264334	-1.14256	0.77886
ZNF787	0.0950423	0.238137	1.20936	0.773518
ZNF444	0.0310831	0.562947	0.586488	0.875866
ZSCAN5A	0.0121443	0.895293	0.132992	0.928493
ZNF582	-0.0544381	0.634962	-0.480786	0.891651
ZNF582-AS1	0.204601	0.150172	1.48579	0.734582
ZNF583	-0.0284063	0.767678	-0.298734	0.919169
ZNF667-AS1	-0.0464579	0.821244	-0.228398	0.926242
ZNF71	-0.105501	0.216197	-1.26969	0.766429
ZNF264	-0.168828	0.0777497	-1.84161	0.647796
ZNF805	0.0192653	0.829893	0.217161	0.926242
ZNF460	-0.00605041	0.941668	-0.0739325	0.93315
AC005261.1	-0.171221	0.250883	-1.17622	0.775638
ZNF547	0.128121	0.434872	0.793993	0.835737
TRAPPC2B	0.027036	0.753846	0.317134	0.916926
ZNF548	-0.0822238	0.438211	-0.78816	0.837715
ZNF17	0.0972963	0.376321	0.901183	0.818169
ZNF749	0.0171419	0.932445	0.0856506	0.932205
ZNF419	0.105947	0.396861	0.862442	0.823959
ZNF773	0.0675228	0.490617	0.699912	0.848912
ZNF549	0.115636	0.247636	1.18454	0.773518
ZNF550	0.125071	0.131127	1.56229	0.707897
ZNF416	0.216	0.0820955	1.81354	0.653085
ZIK1	0.14857	0.204868	1.3027	0.760871
ZNF530	-0.0858546	0.511101	-0.666911	0.856631
ZNF134	0.173248	0.0229785	2.42706	0.585358
ZNF211	0.0236337	0.736955	0.339755	0.913976
ZNF551	0.0476531	0.671566	0.429182	0.900849
ZNF154	0.19916	0.426723	0.808342	0.833127
ZNF671	0.155972	0.0455522	2.10752	0.604574
ZNF776	0.0511788	0.580695	0.559854	0.882134
ZNF586	-0.0525729	0.417579	-0.824648	0.831929
ZNF552	-0.0928773	0.308563	-1.03999	0.801354
ZNF587B	-0.262102	0.0345581	-2.23891	0.585358
ZNF814	0.0773957	0.39587	0.864281	0.823959
ZNF587	-0.0614034	0.585406	-0.552852	0.883617
ZNF417	0.0853241	0.457318	0.755295	0.843829
ZNF256	0.118822	0.390028	0.875183	0.821428
ZNF606	0.113	0.168568	1.41903	0.744302
AC008969.1	0.119419	0.374694	0.90431	0.818169
ZSCAN18	0.098693	0.296926	1.0659	0.79256
ZNF329	0.05318	0.569375	0.576793	0.877133
ZNF274	0.0475702	0.40619	0.845273	0.827167
ZNF544	-0.0426717	0.508301	-0.671378	0.855659
AC020915.2	-0.17432	0.0471829	-2.09052	0.607437
ZNF8	0.0627978	0.543027	0.616901	0.866781
ERVK3-1	-0.0343014	0.615083	-0.509365	0.888221
AC010642.2	-0.0726395	0.477958	-0.7207	0.844741
A1BG	-0.298911	0.254496	-1.16705	0.775638
A1BG-AS1	-0.146203	0.395763	-0.864479	0.823959
ZNF837	0.114988	0.47629	0.723463	0.844299
RPS5	0.119461	0.0819081	1.81473	0.653085
ZNF584	0.0109163	0.939351	0.0768753	0.93315
ZNF324	0.141951	0.290508	1.0805	0.789421
ZNF446	-0.0228833	0.815944	-0.2353	0.926242
SLC27A5	0.15865	0.0854528	1.79273	0.658084
ZBTB45	0.0761333	0.331323	0.991232	0.804304
TRIM28	-0.010133	0.887727	-0.142668	0.928318
CHMP2A	0.000367533	0.993988	0.00761306	0.936635
UBE2M	-0.0364986	0.429678	-0.80312	0.834915
MZF1	0.012351	0.867497	0.168609	0.926907
C20orf96	0.243826	0.113249	1.64295	0.686541
ZCCHC3	-0.0101775	0.87142	-0.16357	0.926907
SOX12	-0.119839	0.361605	-0.929797	0.815601
TRIB3	-0.358825	0.0246211	-2.39567	0.585358
RBCK1	0.0806616	0.232674	1.22398	0.773518
TBC1D20	-0.145471	0.0248477	-2.3915	0.585358
CSNK2A1	-0.0417254	0.442022	-0.781537	0.838064
FAM110A	-0.0196316	0.850148	-0.190951	0.926242
PSMF1	0.0742477	0.0830026	1.80785	0.654785
SNPH	-0.0620183	0.515652	-0.65968	0.858084
SDCBP2-AS1	-0.177805	0.0725155	-1.87727	0.646206
FKBP1A	-0.0446408	0.461994	-0.747377	0.843829
NSFL1C	0.0092094	0.847944	0.193795	0.926242
SIRPG	0.0391575	0.748351	0.324474	0.915812
STK35	-0.263448	0.0533339	-2.0308	0.622416
SNRPB	0.0241501	0.64961	0.459983	0.893357
ZNF343	0.0276577	0.799673	0.256562	0.925341
NOP56	-0.0585772	0.532622	-0.633021	0.863256
IDH3B	0.0517666	0.25831	1.15747	0.775638
PCED1A	0.0816327	0.281773	1.10075	0.789421
VPS16	-0.0243574	0.683409	-0.412741	0.904059
PTPRA	-0.0200038	0.747226	-0.325979	0.915485
MRPS26	0.0784869	0.244616	1.19235	0.773518
OXT	-0.139767	0.379254	-0.895567	0.818594
UBOX5	-0.0246578	0.753816	-0.317173	0.916926
FASTKD5	0.0369021	0.680007	0.417452	0.903149
LZTS3	-0.211119	0.0276528	-2.34249	0.585358
DDRGK1	0.0197719	0.700902	0.388666	0.908275
ITPA	-0.00895143	0.860536	-0.177562	0.926907
ATRN	-0.097086	0.388298	-0.878432	0.821428
C20orf27	0.168862	0.0861863	1.78827	0.659086
CENPB	0.0661499	0.456395	0.756863	0.843694
CDC25B	0.0131466	0.855065	0.184609	0.926907
AP5S1	0.125784	0.115054	1.63434	0.690334
MAVS	-0.196415	0.0289524	-2.32131	0.585358
PANK2	-0.136912	0.0396726	-2.1737	0.592045
RNF24	-0.124663	0.224552	-1.2462	0.770512
PRNP	-0.00710184	0.909399	-0.114986	0.929929
RASSF2	-0.27264	0.0358401	-2.22178	0.585358
SLC23A2	-0.127069	0.10535	-1.68202	0.677831
TMEM230	0.158535	0.00534464	3.05842	0.580971
PCNA	-0.0407215	0.566683	-0.580847	0.876685
CDS2	-0.115731	0.0352697	-2.22933	0.585358
GPCPD1	0.0317032	0.702208	0.386878	0.908335
SHLD1	0.06767	0.459715	0.75123	0.843829
TRMT6	-0.0266941	0.719426	-0.363422	0.911328
MCM8	-0.135729	0.388477	-0.878095	0.821428
CRLS1	0.0393408	0.531819	0.634272	0.863256
TMX4	-0.041924	0.530015	-0.637086	0.862607
PLCB1	0.215626	0.184368	1.36619	0.750152
ANKEF1	-0.0929618	0.554053	-0.599996	0.874061
MKKS	-0.0703371	0.278851	-1.10762	0.789421
SLX4IP	0.0150739	0.874934	0.15906	0.926907
TASP1	0.113993	0.182752	1.37143	0.749421
ESF1	0.00954613	0.876666	0.156837	0.927244
NDUFAF5	-0.177611	0.0496078	-2.06619	0.616244
KIF16B	-0.0561244	0.620371	-0.501721	0.888807
SNRPB2	-0.0176401	0.683144	-0.413107	0.904059
DSTN	-0.0239927	0.693259	-0.399155	0.907449
RRBP1	-0.174354	0.0774038	-1.8439	0.647048
SNX5	-0.0141469	0.780189	-0.282182	0.920481
MGME1	0.0173022	0.854084	0.185873	0.926907
PET117	0.00897986	0.913239	0.110092	0.929929
KAT14	-0.030001	0.746536	-0.326902	0.915485
ZNF133	-0.0475201	0.67544	-0.42379	0.902061
POLR3F	0.172483	0.04537	2.10945	0.604574
RBBP9	0.0078612	0.919822	0.101707	0.929929
SEC23B	-0.120026	0.166745	-1.42538	0.743956
SMIM26	-0.0359335	0.579929	-0.560995	0.881866
DTD1	0.0518349	0.506152	0.674816	0.855336
NAA20	0.0126679	0.807614	0.24617	0.926146
CRNKL1	-0.0258286	0.724477	-0.356583	0.913437
RALGAPA2	-0.0580805	0.369488	-0.914375	0.817451
KIZ	0.0228098	0.712786	0.372442	0.911137
AL117332.1	0.464794	0.00741676	2.9209	0.580971
XRN2	0.0124696	0.864887	0.171965	0.926907
NXT1	0.0208917	0.815247	0.236209	0.926242
GZF1	-0.0278794	0.799952	-0.256196	0.925341
NAPB	-0.0722644	0.446539	-0.773732	0.838127
CST3	-0.331701	0.301016	-1.05671	0.79644
CST7	0.0715521	0.701346	0.388058	0.908275
APMAP	0.0866644	0.201893	1.31159	0.760871
ACSS1	-0.0243768	0.700904	-0.388662	0.908275
ENTPD6	0.0298371	0.694485	0.397469	0.907449
PYGB	0.00965019	0.928497	0.0906698	0.930984
ABHD12	-0.0310111	0.678345	-0.419756	0.902236
ZNF337-AS1	-0.0314689	0.820403	-0.229493	0.926242
ZNF337	0.0743435	0.457808	0.754464	0.843829
HM13	0.0368631	0.464709	0.742803	0.843829
BCL2L1	-0.115511	0.167669	-1.42215	0.744164
PDRG1	0.0671857	0.411758	0.835145	0.829438
TM9SF4	0.0354471	0.595397	0.538095	0.883728
PLAGL2	-0.00556555	0.962944	-0.0469403	0.934729
POFUT1	-0.0275526	0.716054	-0.367999	0.911221
KIF3B	-0.0214902	0.80587	-0.24845	0.926146
ASXL1	0.00836012	0.893308	0.13553	0.928493
NOL4L	-0.00614992	0.947822	-0.0661208	0.933458
AL034550.2	0.263087	0.141169	1.5209	0.72549
COMMD7	0.0535242	0.395183	0.865558	0.82388
MAPRE1	-0.0714859	0.171737	-1.40813	0.744302
CDK5RAP1	-0.0381486	0.603206	-0.526646	0.886237
SNTA1	0.0276861	0.842731	0.200531	0.926242
CBFA2T2	0.0502332	0.366709	0.919787	0.815601
NECAB3	-0.0356337	0.816275	-0.234868	0.926242
ACTL10	0.14411	0.324145	1.00635	0.804304
PXMP4	0.0878094	0.340939	0.971326	0.806314
ZNF341	-0.063541	0.60313	-0.526757	0.886237
CHMP4B	0.00250759	0.976792	0.0293917	0.934729
RALY	0.0230106	0.638135	0.476261	0.891651
EIF2S2	-0.0603983	0.354115	-0.944659	0.81397
AHCY	0.209603	0.0373028	2.20291	0.589694
ITCH	-0.0122027	0.761264	-0.307254	0.91822
DYNLRB1	-0.0185345	0.69477	-0.397078	0.907449
MAP1LC3A	-0.26149	0.0419303	-2.14731	0.597625
PIGU	0.089668	0.321912	1.0111	0.804304
NCOA6	-0.115234	0.157463	-1.45858	0.736443
GGT7	0.104732	0.162393	1.44075	0.738149
ACSS2	-0.00336546	0.975146	-0.0314773	0.934729
GSS	0.115658	0.0523806	2.03964	0.622156
TRPC4AP	-0.0251354	0.579451	-0.561707	0.881747
EDEM2	0.020539	0.800711	0.255202	0.925341
MMP24OS	-0.0755907	0.389021	-0.877073	0.821428
EIF6	0.00993063	0.825579	0.222762	0.926242
UQCC1	0.205225	0.0243985	2.39981	0.585358
CEP250	-0.0677124	0.378822	-0.896393	0.818594
FO393401.1	-0.10225	0.334249	-0.985133	0.804304
ERGIC3	0.125662	0.0152521	2.6101	0.584138
CPNE1	0.0123878	0.885729	0.145224	0.928318
RBM12	-0.216914	0.0200835	-2.4878	0.584138
NFS1	0.0183026	0.837242	0.207634	0.926242
ROMO1	-0.101145	0.18589	-1.36129	0.750908
RBM39	-0.0179174	0.681516	-0.415361	0.904059
PHF20	-0.0256259	0.545058	-0.613774	0.867603
SCAND1	-0.102395	0.125777	-1.58542	0.703393
CNBD2	-0.152681	0.228869	-1.23431	0.772696
NORAD	-0.127805	0.0175125	-2.54897	0.584138
AAR2	0.079208	0.118551	1.61799	0.694606
DLGAP4	-0.0715852	0.304106	-1.04983	0.798234
TGIF2	0.0732059	0.512627	0.664482	0.857075
RAB5IF	-0.127168	0.0237719	-2.41165	0.585358
SLA2	0.0695784	0.49439	0.693777	0.84934
NDRG3	-0.0471015	0.397858	-0.860595	0.824505
DSN1	-0.0859148	0.242765	-1.19718	0.773518
SAMHD1	0.0174282	0.813551	0.23842	0.926242
RBL1	-0.0944428	0.144254	-1.50867	0.729136
RPN2	0.111913	0.0852274	1.7941	0.658084
MANBAL	0.0824468	0.488596	0.70321	0.848236
BLCAP	0.0311376	0.496739	0.689969	0.850853
CTNNBL1	0.0486867	0.326895	1.00053	0.804304
TTI1	-0.028544	0.728944	-0.350547	0.913701
RPRD1B	-0.0195869	0.716113	-0.36792	0.911221
SNHG17	-0.0766351	0.603574	-0.526107	0.886237
SNHG11	-0.0770774	0.497224	-0.689184	0.850853
RALGAPB	-0.14501	0.0290821	-2.31925	0.585358
ACTR5	0.129189	0.0954007	1.73492	0.667191
PPP1R16B	-0.121526	0.269563	-1.12982	0.781526
DHX35	0.0426981	0.610675	0.515759	0.888138
TOP1	0.000217274	0.996549	0.00436959	0.936635
PLCG1	0.000973067	0.987577	0.0157317	0.936635
ZHX3	-0.00209742	0.987557	-0.0157562	0.936635
CHD6	0.0397535	0.537354	0.625669	0.864222
SRSF6	0.0190321	0.800082	0.256026	0.925341
L3MBTL1	0.00588872	0.967956	0.0405867	0.934729
IFT52	0.140755	0.0511951	2.05083	0.619782
TOX2	0.0941388	0.628455	0.490094	0.891436
OSER1	-0.079295	0.425474	-0.810557	0.833127
OSER1-DT	0.00768191	0.91231	0.111276	0.929929
FITM2	0.0925086	0.452768	0.763045	0.841197
TTPAL	-0.0315332	0.785256	-0.275502	0.923349
SERINC3	-0.0509613	0.244718	-1.19209	0.773518
PKIG	0.132059	0.426937	0.807963	0.833127
ADA	0.127015	0.242307	1.19838	0.773518
YWHAB	-0.00655936	0.893498	-0.135286	0.928493
PABPC1L	-0.118377	0.420229	-0.819899	0.831929
TOMM34	0.00170275	0.986107	0.0175933	0.936635
STK4	0.0419355	0.367039	0.919143	0.815601
SYS1	-0.15394	0.0447711	-2.11585	0.604574
DBNDD2	0.0771297	0.358285	0.936359	0.814701
PIGT	0.0078056	0.868235	0.167661	0.926907
DNTTIP1	-0.0164191	0.749533	-0.322893	0.916013
ACOT8	-0.0351247	0.591789	-0.543411	0.883728
ZSWIM3	0.107956	0.578016	0.563847	0.881304
ZSWIM1	-0.0432175	0.679934	-0.417553	0.903149
NEURL2	-0.0386295	0.729748	-0.349461	0.913701
CTSA	-0.110432	0.14729	-1.49684	0.732581
PCIF1	-0.00868268	0.866152	-0.170338	0.926907
ZNF335	-0.0762576	0.420698	-0.819062	0.831929
NCOA5	-0.0232073	0.682175	-0.414449	0.904059
CD40	-0.154102	0.358613	-0.935709	0.814701
SLC35C2	0.0739056	0.153019	1.47504	0.734582
ELMO2	-0.0838227	0.332301	-0.989189	0.804304
TP53RK	0.0359935	0.756533	0.313551	0.91742
ZMYND8	-0.0060204	0.927156	-0.0923754	0.930293
NCOA3	0.0224353	0.697611	0.393177	0.908275
PREX1	-0.175198	0.055315	-2.01286	0.627179
ARFGEF2	-0.0177187	0.78497	-0.275879	0.923349
CSE1L	0.019294	0.765807	0.301217	0.918634
STAU1	-0.106198	0.0210054	-2.46762	0.584138
DDX27	-0.123496	0.0189697	-2.51335	0.584138
ZNFX1	0.105465	0.23795	1.20986	0.773518
ZFAS1	0.0387741	0.588755	0.547893	0.883728
B4GALT5	-0.304347	0.0338568	-2.24852	0.585358
SLC9A8	-0.105785	0.322228	-1.01043	0.804304
SPATA2	0.135886	0.305084	1.04766	0.798743
RNF114	-0.0444383	0.390207	-0.874848	0.821428
UBE2V1	-0.0333863	0.631245	-0.486098	0.891651
TMEM189	-0.0409022	0.620722	-0.501215	0.888807
CEBPB	-0.0776559	0.234734	-1.21844	0.773518
PTPN1	-0.126693	0.0611547	-1.96312	0.631956
PARD6B	0.1391	0.215094	1.27285	0.765641
BCAS4	0.123044	0.270707	1.12705	0.782693
ADNP	0.0276762	0.737414	0.339138	0.913976
DPM1	-0.055256	0.490683	-0.699805	0.848912
MOCS3	0.115514	0.221412	1.25495	0.769309
NFATC2	0.0732337	0.344049	0.96497	0.807572
ZFP64	0.0459057	0.56628	0.581454	0.876488
TSHZ2	-0.282812	0.0609372	-1.9649	0.631956
ZNF217	0.0447346	0.533616	0.631474	0.86328
PFDN4	-0.0842861	0.202028	-1.31119	0.760871
FAM210B	-0.0604802	0.362739	-0.927566	0.815601
CSTF1	-0.0292243	0.594156	-0.539922	0.883728
CASS4	-0.3088	0.0362427	-2.21652	0.585358
RTF2	0.0552861	0.24881	1.18152	0.773518
RAE1	-0.0470988	0.34413	-0.964805	0.807572
RBM38	-0.0433941	0.617678	-0.50561	0.888807
ZBP1	0.165042	0.403962	0.849351	0.82632
PMEPA1	-0.195177	0.0497243	-2.06505	0.616244
RAB22A	-0.0137217	0.741915	-0.333094	0.91502
VAPB	-0.00894699	0.879745	-0.15289	0.927397
STX16	0.104797	0.131005	1.56281	0.707897
NPEPL1	-0.0550573	0.507639	-0.672437	0.855659
GNAS	-0.0436356	0.399487	-0.857584	0.824853
NELFCD	0.0803057	0.134898	1.54645	0.715306
CTSZ	-0.194268	0.151886	-1.4793	0.734582
ATP5F1E	0.0239378	0.829904	0.217146	0.926242
PRELID3B	-0.0550093	0.396671	-0.862795	0.823959
ZNF831	-0.0501836	0.682211	-0.414399	0.904059
FAM217B	0.03727	0.484342	0.710177	0.846351
PPP1R3D	0.0176518	0.862406	0.175156	0.926907
TAF4	-0.0423239	0.637753	-0.476806	0.891651
LSM14B	-0.0208236	0.766096	-0.300833	0.918634
PSMA7	-0.0317176	0.497415	-0.688876	0.850853
SS18L1	-0.30161	0.0127179	-2.68964	0.584138
MTG2	-0.0130617	0.876308	-0.157297	0.927244
OSBPL2	-0.133851	0.0162549	-2.582	0.584138
ADRM1	-0.013412	0.824677	-0.223934	0.926242
AL121832.2	-0.164077	0.224216	-1.24713	0.770512
RPS21	0.104338	0.226254	1.24149	0.771819
SLCO4A1	-0.499522	0.0606749	-1.96705	0.631956
MRGBP	-0.0254077	0.759411	-0.309718	0.91822
OGFR	0.087126	0.189256	1.35057	0.750908
TCFL5	0.0715389	0.492397	0.697015	0.849321
DIDO1	-0.0198556	0.672916	-0.427302	0.901665
AL117379.1	0.0211388	0.901779	0.124707	0.929292
GID8	-0.12252	0.0592709	-1.97869	0.631956
HAR1A	0.0327809	0.818666	0.231754	0.926242
YTHDF1	-0.050157	0.53133	-0.635034	0.863207
ARFGAP1	-0.129598	0.0865422	-1.78613	0.659086
PPDPF	0.028368	0.713836	0.371014	0.911137
HELZ2	0.63911	0.0442737	2.12123	0.604279
GMEB2	-0.0941776	0.273797	-1.11963	0.786477
MHENCR	0.0240042	0.825871	0.222384	0.926242
STMN3	0.114316	0.174847	1.39758	0.744302
ARFRP1	0.144984	0.00492081	3.09279	0.580971
ZGPAT	-0.0980026	0.0292504	-2.31658	0.585358
LIME1	-0.191467	0.143204	-1.51281	0.729136
SLC2A4RG	-0.049429	0.661411	-0.443373	0.89699
TPD52L2	-0.0969534	0.0522925	-2.04046	0.622156
DNAJC5	-0.153343	0.0559413	-2.00731	0.628403
UCKL1	0.00794153	0.88242	0.149462	0.927753
ZNF512B	0.00946964	0.947128	0.0670008	0.933458
SAMD10	0.131056	0.455402	0.758553	0.842519
PRPF6	-0.0531591	0.444178	-0.777805	0.838064
C20orf204	-0.146713	0.791738	-0.266974	0.925341
TCEA2	0.13622	0.0688625	1.90351	0.638167
RGS19	-0.085957	0.291502	-1.07823	0.789421
PCMTD2	-0.0119304	0.870254	-0.165067	0.926907
GATD3B	-0.143256	0.795882	-0.261532	0.925341
FP671120.6	-0.122429	0.451666	-0.76493	0.84117
FP671120.7	0.038827	0.728274	0.351451	0.913701
FP236383.5	-0.143147	0.231858	-1.22619	0.773518
CR381653.1	-0.0477118	0.770843	-0.294539	0.919515
RBM11	0.207202	0.292405	1.07616	0.789425
HSPA13	0.00502927	0.948587	0.0651499	0.933603
SAMSN1	-0.00245695	0.970884	-0.0368768	0.934729
NRIP1	0.0396851	0.691176	0.402022	0.907381
USP25	0.0454952	0.389387	0.876385	0.821428
BTG3	-0.0268732	0.779823	-0.282665	0.920396
C21orf91	0.148719	0.0357742	2.22265	0.585358
MIR155HG	-0.190514	0.324713	-1.00515	0.804304
MRPL39	-0.00565972	0.925121	-0.0949632	0.929929
ATP5PF	-0.0344167	0.53889	-0.623291	0.865425
GABPA	-0.0773495	0.228481	-1.23538	0.772408
APP	0.031093	0.603971	0.525528	0.886237
N6AMT1	0.137406	0.0555754	2.01055	0.627179
LTN1	-0.0594546	0.39949	-0.857577	0.824853
RWDD2B	0.150559	0.3004	1.05809	0.796301
USP16	0.0225162	0.745742	0.327966	0.915485
CCT8	0.0283075	0.724969	0.355916	0.913437
MAP3K7CL	-0.281417	0.165072	-1.43125	0.740045
BACH1	-0.170388	0.0137034	-2.65708	0.584138
TIAM1	-0.0335415	0.69202	-0.40086	0.907381
SOD1	0.0177509	0.771487	0.293686	0.919515
SCAF4	0.027161	0.610281	0.516333	0.888138
MIS18A	0.0487676	0.449643	0.768394	0.839778
URB1	-0.0202897	0.878744	-0.154173	0.927397
URB1-AS1	-0.323418	0.0142757	-2.63917	0.584138
EVA1C	-0.342473	0.030824	-2.2923	0.585358
CFAP298	0.0282772	0.557916	0.594116	0.874917
SYNJ1	-0.100312	0.184621	-1.36537	0.750152
PAXBP1-AS1	0.273262	0.0715949	1.88377	0.646206
PAXBP1	0.0146271	0.744328	0.329859	0.915485
C21orf62-AS1	0.081317	0.478745	0.7194	0.844752
IFNAR2	0.0864969	0.173079	1.40356	0.744302
IL10RB	-0.0392665	0.487202	-0.705489	0.847932
IFNAR1	-0.0367479	0.475017	-0.725576	0.844134
IFNGR2	-0.100284	0.30965	-1.03761	0.801354
TMEM50B	0.0253849	0.735823	0.341278	0.913976
GART	0.0361957	0.60905	0.518122	0.887943
SON	-0.0486961	0.35878	-0.935379	0.814701
DONSON	-0.15007	0.117445	-1.62311	0.694204
CRYZL1	0.0606824	0.195013	1.33257	0.754362
ATP5PO	0.0952261	0.110791	1.65486	0.686461
LINC00649	0.092083	0.321392	1.01221	0.804304
MRPS6	-0.0831719	0.240647	-1.20274	0.773518
SLC5A3	-0.182314	0.039424	-2.17669	0.592045
RCAN1	0.0785854	0.425818	0.809946	0.833127
RUNX1	-0.106926	0.152161	-1.47826	0.734582
SETD4	0.0542875	0.500398	0.68406	0.852776
CBR1	0.109663	0.109642	1.6605	0.686461
CBR3	0.174972	0.39139	0.872632	0.822063
DOP1B	-0.0609278	0.533085	-0.6323	0.863256
MORC3	0.0126151	0.763927	0.303713	0.91822
HLCS	-0.125247	0.233427	-1.22195	0.773518
PIGP	0.126552	0.0795646	1.82973	0.651473
TTC3	0.141791	0.00643835	2.98052	0.580971
VPS26C	0.0648459	0.213204	1.27828	0.765641
DYRK1A	-0.0795784	0.256203	-1.16275	0.775638
ETS2	-0.0844871	0.412146	-0.834442	0.82956
PSMG1	-0.0258363	0.770202	-0.295389	0.919515
BRWD1	-0.0809352	0.122242	-1.60115	0.697076
HMGN1	0.0846738	0.111408	1.65185	0.686461
GET1	0.042896	0.513921	0.662426	0.857075
MX2	0.377868	0.0849427	1.79585	0.658084
MX1	0.599364	0.0755187	1.85654	0.646213
PRDM15	-0.134204	0.266963	-1.13613	0.781162
C2CD2	0.108363	0.339905	0.973447	0.806314
ZBTB21	-0.00975309	0.937203	-0.0796036	0.932486
ABCG1	-0.262682	0.122496	-1.60001	0.697076
UBASH3A	0.050701	0.655102	0.452237	0.894519
SLC37A1	-0.167446	0.0528308	-2.03545	0.622156
PDE9A	0.138152	0.290982	1.07941	0.789421
WDR4	0.12947	0.260791	1.1513	0.777891
NDUFV3	-0.125798	0.046381	-2.09881	0.604574
ERVH48-1	-0.175141	0.270998	-1.12635	0.782756
PKNOX1	0.0335056	0.656467	0.450317	0.894865
U2AF1	-0.225269	0.100453	-1.7075	0.667232
RRP1B	0.0561674	0.363889	0.925306	0.815601
PDXK	-0.208353	0.00752269	-2.9149	0.580971
CSTB	-0.141828	0.154621	-1.46906	0.734877
RRP1	0.0482567	0.497047	0.689472	0.850853
AGPAT3	-0.0949497	0.121057	-1.60651	0.697076
TRAPPC10	0.00164178	0.978481	0.0272524	0.934729
PWP2	0.503479	0.160455	1.44771	0.737863
GATD3A	0.569009	0.193658	1.33677	0.752852
LINC01678	-0.0953596	0.669852	-0.431571	0.900849
PFKL	0.0118917	0.759061	0.310185	0.91822
CFAP410	0.100111	0.238117	1.20942	0.773518
UBE2G2	0.0574066	0.403092	0.850946	0.825686
SUMO3	0.07972	0.252514	1.17206	0.775638
PTTG1IP	-0.133487	0.0515047	-2.04789	0.621392
ITGB2	-0.0216695	0.780649	-0.281575	0.920789
ITGB2-AS1	0.0591964	0.647295	0.463257	0.893357
FAM207A	-0.0217136	0.82927	-0.217969	0.926242
ADARB1	0.109333	0.21874	1.26247	0.768454
POFUT2	-0.210596	0.0312037	-2.28661	0.585358
LINC00205	0.120053	0.284582	1.09419	0.789421
COL18A1	0.20646	0.391285	0.872828	0.822063
SLC19A1	-0.000347745	0.998815	-0.00150001	0.936635
COL6A2	-0.048578	0.786874	-0.273371	0.923815
SPATC1L	-0.399894	0.449307	-0.768971	0.839778
LSS	-0.0561959	0.683499	-0.412617	0.904059
MCM3AP-AS1	-0.0455314	0.771605	-0.29353	0.919515
MCM3AP	-0.0454294	0.527442	-0.641109	0.861966
YBEY	-0.0342465	0.786854	-0.273397	0.923815
C21orf58	0.0622903	0.560802	0.589735	0.87546
PCNT	-0.0106525	0.865177	-0.171591	0.926907
DIP2A	-0.159658	0.0727661	-1.87551	0.646206
S100B	0.310615	0.353361	0.946168	0.812851
PRMT2	-0.00763369	0.933652	-0.0841163	0.932263
IL17RA	0.0887719	0.117579	1.62249	0.694204
HDHD5	0.178174	0.0150971	2.61459	0.584138
ADA2	0.15612	0.043711	2.12737	0.603315
ATP6V1E1	-0.0313065	0.542161	-0.618236	0.866781
BCL2L13	0.00918267	0.896646	0.131263	0.928584
BID	-0.0857115	0.23444	-1.21923	0.773518
PEX26	0.000162265	0.998308	0.00214269	0.936635
USP18	0.637497	0.0493295	2.06893	0.616244
TMEM191B	-0.28607	0.235146	-1.21734	0.773518
DGCR2	-0.0287069	0.642475	-0.47009	0.892056
ESS2	-0.0448888	0.482124	-0.713824	0.846351
LINC01311	0.144011	0.289562	1.08267	0.789421
SLC25A1	0.0238161	0.705653	0.382168	0.909101
HIRA	-0.106649	0.222493	-1.25193	0.770355
C22orf39	-0.0556921	0.33271	-0.988338	0.804304
MRPL40	-0.00999486	0.889385	-0.140547	0.928318
UFD1	-0.0807364	0.349408	-0.954107	0.809967
GNB1L	0.0332328	0.707945	0.379039	0.910111
RTL10	-0.0143707	0.887835	-0.14253	0.928318
TXNRD2	-0.147384	0.0656143	-1.92788	0.638167
COMT	0.0155536	0.755391	0.315073	0.917008
TANGO2	-0.0713213	0.349895	-0.953127	0.809967
DGCR8	-0.0749303	0.461934	-0.747479	0.843829
TRMT2A	0.0942426	0.13201	1.55855	0.710109
RANBP1	0.00708443	0.892871	0.136088	0.928493
ZDHHC8	-0.00845237	0.912691	-0.110791	0.929929
DGCR6L	0.0933492	0.206361	1.29827	0.761937
ZNF74	0.0669176	0.614508	0.510198	0.888221
KLHL22	0.143389	0.0667634	1.91914	0.638167
MED15	-0.110413	0.0640385	-1.94009	0.634831
PI4KA	-0.096937	0.191948	-1.3421	0.750938
SNAP29	-0.0646579	0.147335	-1.49666	0.732581
CRKL	-0.0177116	0.734725	-0.342755	0.913976
LZTR1	0.0491114	0.675056	0.424325	0.902061
THAP7	0.142978	0.00479811	3.10327	0.580971
THAP7-AS1	-0.0903579	0.495909	-0.691314	0.850681
HIC2	0.047737	0.551724	0.603553	0.872212
TMEM191C	-0.184151	0.19038	-1.34702	0.750908
UBE2L3	-0.0661551	0.171305	-1.4096	0.744302
YDJC	0.0251532	0.625683	0.494073	0.890757
SDF2L1	0.105989	0.106879	1.67427	0.679533
PPIL2	-0.0413801	0.420719	-0.819023	0.831929
YPEL1	-0.0539657	0.725979	-0.354551	0.913603
MAPK1	-0.0664212	0.152292	-1.47777	0.734582
PPM1F	0.00551886	0.958439	0.052652	0.934729
TOP3B	0.0145151	0.867154	0.16905	0.926907
AC245060.5	0.0577509	0.650477	0.458758	0.893357
BCR	-0.0481239	0.631086	-0.486326	0.891651
RGL4	0.148154	0.235901	1.21532	0.773518
CHCHD10	0.0997142	0.284957	1.09331	0.789421
SMARCB1	0.00451203	0.95911	0.0518007	0.934729
SLC2A11	0.00789869	0.940424	0.0755124	0.93315
MIF	0.0689646	0.453545	0.761718	0.841197
DDTL	-0.0553449	0.795692	-0.261782	0.925341
DDT	-0.111128	0.17763	-1.38827	0.74698
CABIN1	-0.0972715	0.0462497	-2.10018	0.604574
SPECC1L	-0.0474153	0.493884	-0.694597	0.84934
ADORA2A	0.209829	0.0398543	2.17153	0.592045
GUCD1	-0.00294619	0.96923	-0.0389729	0.934729
SNRPD3	-0.0142308	0.774658	-0.289489	0.919595
KIAA1671	-0.218379	0.281463	-1.10147	0.789421
LRP5L	0.0873818	0.589107	0.547372	0.883728
GRK3	-0.115589	0.520655	-0.651772	0.859695
ASPHD2	-0.147842	0.143059	-1.51338	0.729136
HPS4	-0.0202174	0.708968	-0.377643	0.910802
SRRD	-0.0678574	0.373287	-0.907021	0.818169
TFIP11	-0.163629	0.0588413	-1.9823	0.629662
TPST2	-0.0182968	0.809625	-0.243544	0.926242
MIAT	-0.369772	0.0348579	-2.23485	0.585358
MIATNB	0.0754318	0.3581	0.936726	0.814701
PITPNB	0.0843849	0.163733	1.43599	0.739885
TTC28-AS1	-0.0994865	0.286579	-1.08955	0.789421
CHEK2	-0.0788234	0.585784	-0.552292	0.883617
HSCB	0.0752819	0.227976	1.23676	0.772231
CCDC117	-0.00326127	0.972564	-0.0347476	0.934729
XBP1	0.129113	0.220909	1.25636	0.76896
Z93930.2	0.116128	0.244343	1.19306	0.773518
RHBDD3	-0.206997	0.0440422	-2.12375	0.604279
EWSR1	0.0133943	0.796648	0.260528	0.925341
AP1B1	-0.0760619	0.259628	-1.15419	0.776899
THOC5	-0.0840048	0.209225	-1.28984	0.763144
NIPSNAP1	0.0777171	0.359599	0.933757	0.815477
NF2	0.0670478	0.435331	0.793188	0.835737
ZMAT5	-0.051984	0.413512	-0.831972	0.829941
UQCR10	-0.0578533	0.367101	-0.919021	0.815601
ASCC2	0.0372875	0.470036	0.733872	0.843829
MTMR3	-0.0786447	0.192978	-1.33888	0.75138
CASTOR1	-0.152999	0.172289	-1.40624	0.744302
TBC1D10A	0.00717303	0.915008	0.107838	0.929929
SF3A1	-0.00984633	0.857775	-0.181118	0.926907
SEC14L2	-0.313836	0.0274905	-2.3452	0.585358
MTFP1	0.0908308	0.241214	1.20124	0.773518
PES1	-0.0514791	0.541453	-0.619329	0.866781
DUSP18	-0.111358	0.262364	-1.14741	0.778555
MORC2	-0.0272585	0.750473	-0.321637	0.916014
TUG1	-0.0336267	0.65038	-0.458896	0.893357
SELENOM	0.0404959	0.632206	0.484723	0.891651
RNF185	-0.0822966	0.23924	-1.20644	0.773518
LIMK2	-0.0573162	0.549048	-0.607648	0.870867
PIK3IP1	-0.00587572	0.947549	-0.0664669	0.933458
PIK3IP1-AS1	0.129211	0.415359	0.828639	0.831632
PATZ1	-0.104294	0.10599	-1.67877	0.678418
DRG1	-0.0396165	0.452072	-0.764235	0.841197
EIF4ENIF1	-0.100773	0.1803	-1.37944	0.747774
SFI1	0.0353405	0.457001	0.755834	0.843829
PISD	-0.0769772	0.20819	-1.29287	0.762358
PRR14L	-0.0764342	0.196287	-1.32864	0.757063
DEPDC5	0.0144137	0.862043	0.175623	0.926907
YWHAH	-0.241831	0.0264287	-2.36329	0.585358
RTCB	0.0253445	0.556975	0.595546	0.874917
FBXO7	-0.0508229	0.282153	-1.09986	0.789421
HMGXB4	-0.0556286	0.387396	-0.880128	0.821428
TOM1	-0.0272711	0.665531	-0.437604	0.898874
MCM5	-0.0760118	0.215355	-1.2721	0.765641
APOL6	0.058698	0.612251	0.51347	0.888138
APOL3	0.0991758	0.168011	1.42096	0.744164
APOL2	0.0280294	0.822162	0.227204	0.926242
APOL1	0.0770637	0.682873	0.413483	0.904059
MYH9	-0.0630014	0.217952	-1.2647	0.768454
TXN2	0.0765715	0.164897	1.43187	0.739912
EIF3D	0.0563221	0.265432	1.13987	0.780856
IFT27	0.0339169	0.54062	0.620616	0.866517
NCF4	-0.0812012	0.597637	-0.534804	0.885037
MPST	-0.20598	0.165554	-1.42955	0.741082
KCTD17	-0.0364725	0.622796	-0.498226	0.889482
IL2RB	-0.0440746	0.739296	-0.336609	0.914786
C1QTNF6	-0.428459	0.0353792	-2.22787	0.585358
RAC2	0.0734993	0.294475	1.07145	0.789906
CYTH4	0.0302946	0.660039	0.445298	0.896341
MFNG	0.0164287	0.786863	0.273385	0.923815
GGA1	-0.0863905	0.166032	-1.42787	0.742208
SH3BP1	-0.0375006	0.471138	-0.732032	0.843829
PDXP	0.241731	0.00995751	2.79541	0.584138
LGALS1	-0.37618	0.0701601	-1.89405	0.64529
NOL12	-0.604469	0.160594	-1.44721	0.737863
TRIOBP	-0.0422726	0.559157	-0.592231	0.875187
H1F0	0.096022	0.525184	0.644648	0.86175
ANKRD54	-0.0556403	0.408382	-0.841275	0.827421
EIF3L	0.2197	0.000690365	3.88498	0.325658
MICALL1	-0.0305567	0.749372	-0.323108	0.916013
POLR2F	-0.0398231	0.375582	-0.902602	0.818169
PICK1	0.0387576	0.645674	0.465552	0.893067
PLA2G6	-0.0410838	0.669912	-0.431486	0.900849
MAFF	-0.427444	0.0275829	-2.34366	0.585358
TMEM184B	-0.190387	0.0386649	-2.18592	0.592045
CSNK1E	-0.0772284	0.256384	-1.1623	0.775638
DDX17	-0.0829677	0.0885471	-1.77416	0.660036
CBY1	0.038668	0.625698	0.494052	0.890757
TOMM22	0.0492474	0.331634	0.990582	0.804304
JOSD1	-0.298228	0.00836192	-2.87003	0.584138
GTPBP1	-0.0634275	0.606167	-0.522322	0.887629
SUN2	0.01157	0.858886	0.179686	0.926907
DNAL4	0.106128	0.266625	1.13695	0.781162
CBX6	-0.153171	0.0725399	-1.8771	0.646206
APOBEC3C	-0.134529	0.179915	-1.38071	0.747219
APOBEC3D	-0.131032	0.353339	-0.946211	0.812851
APOBEC3F	-0.0870095	0.525655	-0.643909	0.861966
APOBEC3G	0.0192647	0.856886	0.182262	0.926907
CBX7	-0.02471	0.721499	-0.360613	0.912172
PDGFB	-0.00992502	0.971725	-0.0358112	0.934729
RPL3	0.173894	0.0239246	2.40874	0.585358
TAB1	0.0898541	0.272141	1.1236	0.785072
MIEF1	0.0265657	0.750923	0.321036	0.916014
ATF4	-0.164953	0.0450939	-2.11239	0.604574
RPS19BP1	-0.11607	0.0310174	-2.28939	0.585358
GRAP2	0.0409661	0.597811	0.534548	0.885037
TNRC6B	-0.124319	0.0253906	-2.38163	0.585358
ADSL	0.0669386	0.240146	1.20405	0.773518
SGSM3	0.138619	0.0136899	2.65751	0.584138
MRTFA	-0.00314181	0.951961	-0.0608689	0.934144
SLC25A17	0.0716721	0.312275	1.03187	0.802139
ST13	0.0959904	0.0664105	1.92181	0.638167
XPNPEP3	0.0429272	0.4705	0.733097	0.843829
RBX1	-0.0395172	0.468631	-0.736223	0.843829
EP300	-0.136679	0.121798	-1.60315	0.697076
L3MBTL2	-0.0475263	0.495796	-0.691496	0.850649
RANGAP1	-0.0619369	0.347161	-0.958648	0.809758
ZC3H7B	0.00658032	0.932282	0.0858575	0.932099
TOB2	-0.158728	0.162804	-1.43929	0.738673
PHF5A	0.0367411	0.503517	0.679041	0.855113
ACO2	0.0349628	0.595764	0.537556	0.883728
POLR3H	0.00872545	0.9139	0.10925	0.929929
PMM1	0.0534767	0.467327	0.738406	0.843829
DESI1	-0.0113038	0.87243	-0.162274	0.926907
XRCC6	0.104751	0.0336464	2.25144	0.585358
SNU13	-0.0308347	0.51069	-0.667566	0.856544
MEI1	-0.0196776	0.776189	-0.287466	0.919699
SREBF2-AS1	-0.0723085	0.587137	-0.550286	0.883728
SREBF2	-0.118748	0.274496	-1.11796	0.787316
TNFRSF13C	-0.10288	0.619956	-0.502321	0.888807
CENPM	-0.257538	0.106704	-1.67515	0.679533
NAGA	0.00938716	0.92546	0.0945319	0.929929
SMDT1	0.25017	0.0534885	2.02938	0.622416
NDUFA6	-0.0914557	0.313644	-1.0289	0.802139
NDUFA6-DT	-0.0476019	0.763304	-0.304541	0.91822
TCF20	-0.137985	0.219386	-1.26065	0.768454
RRP7A	0.0866531	0.452142	0.764115	0.841197
POLDIP3	-0.0301901	0.539508	-0.622335	0.86568
CYB5R3	0.0419192	0.479485	0.718176	0.844752
ARFGAP3	-0.0178788	0.735518	-0.341687	0.913976
PACSIN2	-0.0361363	0.611634	-0.514367	0.888138
TTLL1	0.0457941	0.550497	0.605429	0.871816
BIK	-0.121183	0.631181	-0.486189	0.891651
MCAT	-0.0558442	0.587386	-0.549918	0.883728
TSPO	0.00984224	0.896715	0.131175	0.928584
TTLL12	-0.0210795	0.849323	-0.192015	0.926242
SAMM50	0.0607143	0.276761	1.11257	0.788411
PARVB	-0.164003	0.216246	-1.26956	0.766429
PARVG	-0.0219886	0.677249	-0.421278	0.902236
RTL6	-0.208884	0.118355	-1.61889	0.694204
PRR5	-0.0596685	0.452347	-0.763765	0.841197
NUP50-DT	0.222348	0.0993619	1.71332	0.667191
NUP50	-0.0390707	0.541041	-0.619965	0.866632
KIAA0930	-0.376293	0.00196368	-3.46829	0.511239
FAM118A	-0.0223123	0.925237	-0.0948167	0.929929
ATXN10	0.0889007	0.307523	1.04228	0.801262
PRR34-AS1	-0.106791	0.498985	-0.686339	0.85153
PPARA	-0.239844	0.00659414	-2.97047	0.580971
CDPF1	0.075786	0.512671	0.664413	0.857075
TRMU	0.110756	0.0986378	1.71722	0.667191
GRAMD4	-0.234506	0.0735921	-1.86976	0.646206
CERK	-0.130488	0.183117	-1.37024	0.749885
AL118516.1	-0.234234	0.043895	-2.12536	0.603315
TBC1D22A	-0.0776344	0.291567	-1.07808	0.789421
C22orf34	0.0231907	0.836731	0.208296	0.926242
BRD1	-0.162443	0.125022	-1.58875	0.701547
ZBED4	-0.218952	0.0761746	-1.85211	0.646213
ALG12	0.00640223	0.928662	0.0904594	0.930994
CRELD2	0.0816541	0.248348	1.18271	0.773518
PIM3	0.194373	0.113689	1.64084	0.686947
TRABD	-0.0108723	0.854404	-0.185461	0.926907
AL022328.4	-0.0254468	0.852592	-0.187797	0.926907
SELENOO	0.0229118	0.629881	0.488051	0.891651
TUBGCP6	-0.031326	0.765037	-0.302239	0.91852
HDAC10	0.0335717	0.575084	0.568229	0.879351
DENND6B	-0.0427996	0.737085	-0.339581	0.913976
PPP6R2	-0.144098	0.0439001	-2.1253	0.603315
SBF1	-0.0881004	0.332236	-0.989326	0.804304
LMF2	0.035004	0.530468	0.63638	0.862654
NCAPH2	0.0465208	0.575612	0.567439	0.87984
SCO2	0.0484913	0.680393	0.416916	0.90335
TYMP	-0.133057	0.402636	-0.851784	0.825686
ODF3B	-0.144456	0.484089	-0.710593	0.846351
KLHDC7B	0.345793	0.0146764	2.62702	0.584138
CPT1B	-0.204932	0.176035	-1.39359	0.744628
CHKB	0.115641	0.080919	1.82101	0.651958
CHKB-DT	0.00796062	0.934249	0.0833569	0.932263
ARSA	0.124432	0.0763982	1.85061	0.646213
RABL2B	0.0191483	0.842352	0.201022	0.926242
GTPBP6	0.00486834	0.951262	0.0617546	0.934144
PPP2R3B	0.0785864	0.39908	0.858336	0.824853
SLC25A6	0.11895	0.171598	1.4086	0.744302
ASMTL	-0.178398	0.0882109	-1.77615	0.659539
P2RY8	-0.0583947	0.411244	-0.836076	0.829437
AKAP17A	-0.0483134	0.466133	-0.74041	0.843829
DHRSX	0.0323009	0.696164	0.395163	0.907818
ZBED1	-0.0223275	0.83112	-0.215569	0.926242
CD99	-0.019594	0.837697	-0.207045	0.926242
PRKX	0.0760711	0.475472	0.724821	0.844299
BX890604.2	0.204459	0.146733	1.49899	0.732285
PUDP	0.00516247	0.943032	0.0722009	0.93315
PNPLA4	-0.0817912	0.326525	-1.00131	0.804304
TBL1X	-0.00922995	0.904003	-0.121869	0.929388
WWC3	-0.111844	0.379396	-0.895297	0.818594
HCCS	-0.112094	0.0800117	-1.82684	0.651473
MSL3	0.0459688	0.474608	0.726254	0.844134
PRPS2	0.164362	0.0304732	2.29761	0.585358
TMSB4X	0.0398594	0.557651	0.594519	0.874917
TCEANC	0.00491897	0.964038	0.0455537	0.934729
RAB9A	0.00354174	0.955848	0.0559382	0.934729
TRAPPC2	0.0279183	0.737675	0.338788	0.914124
OFD1	-0.040994	0.400073	-0.856503	0.824853
GEMIN8	0.11295	0.100741	1.70598	0.667392
FANCB	0.0112507	0.930746	0.0878096	0.931621
MOSPD2	-0.051442	0.568169	-0.578607	0.876942
PIGA	0.0619145	0.499152	0.68607	0.851575
CA5B	-0.0946237	0.443087	-0.779691	0.838064
ZRSR2	0.0312783	0.533946	0.63096	0.863584
AP1S2	-0.033768	0.580003	-0.560884	0.881866
SYAP1	-0.0899412	0.241611	-1.2002	0.773518
TXLNG	-0.00674087	0.895	-0.133366	0.928493
RBBP7	0.0321002	0.458496	0.753296	0.843829
SCML1	-0.103479	0.0685179	-1.90604	0.638167
PHKA2	0.121131	0.237344	1.21147	0.773518
PDHA1	-0.0259626	0.557583	-0.594623	0.874917
SH3KBP1	-0.0284446	0.582172	-0.557655	0.88279
BCLAF3	-0.0816506	0.491	-0.699288	0.848912
EIF1AX	-0.0325505	0.434089	-0.795364	0.835607
RPS6KA3	-0.0921295	0.200422	-1.31603	0.759036
CNKSR2	0.03324	0.7218	0.360205	0.912172
MBTPS2	0.0962638	0.229943	1.23138	0.77308
SMS	0.0195658	0.747116	0.326126	0.915485
PRDX4	0.0215978	0.79922	0.257155	0.925341
ACOT9	0.169206	0.440721	0.783793	0.838064
SAT1	-0.171663	0.166884	-1.42489	0.744164
APOO	0.106917	0.124051	1.59305	0.698829
KLHL15	-0.284922	0.0748502	-1.8611	0.646213
EIF2S3	0.0332893	0.588659	0.548034	0.883728
ZFX	-0.0792127	0.164189	-1.43437	0.739912
PDK3	0.0341319	0.415033	0.829228	0.831331
POLA1	0.0396509	0.699563	0.3905	0.908275
GK	-0.0318545	0.773931	-0.290451	0.919595
TAB3	-0.199022	0.029547	-2.31191	0.585358
DYNLT3	0.0233114	0.693079	0.399403	0.907449
RPGR	0.0185214	0.853585	0.186517	0.926907
MID1IP1	0.0861738	0.376268	0.901284	0.818169
LINC01281	-0.142569	0.527708	-0.640693	0.861966
BCOR	0.0105958	0.9206	0.100717	0.929929
ATP6AP2	0.0881078	0.0838025	1.80287	0.65782
CXorf38	-0.0201358	0.734062	-0.343648	0.913976
MED14	-0.0831389	0.228295	-1.23588	0.772231
USP9X	-0.0817485	0.212272	-1.28098	0.765641
DDX3X	-0.0801616	0.187145	-1.35727	0.750908
CASK	-0.0551205	0.534288	-0.630429	0.863636
FUNDC1	-0.0627818	0.402474	-0.852081	0.825686
KDM6A	-0.0473308	0.453343	-0.762064	0.841197
KRBOX4	0.0157876	0.822642	0.22658	0.926242
ZNF674-AS1	0.0734738	0.53175	0.63438	0.863207
CHST7	0.112528	0.474495	0.726443	0.844134
RP2	-0.0326603	0.742121	-0.332818	0.91502
NDUFB11	-0.0344754	0.515948	-0.659211	0.858146
RBM10	-0.000162804	0.99778	-0.00281123	0.936635
UBA1	-0.0896814	0.160249	-1.44845	0.737863
CDK16	-0.0199629	0.801636	-0.25399	0.925483
USP11	-0.0395028	0.669972	-0.431403	0.900849
ZNF41	0.0180174	0.822292	0.227036	0.926242
ARAF	0.0233189	0.729755	0.349452	0.913701
TIMP1	-0.0997898	0.524266	-0.646089	0.861077
CFP	0.122996	0.242362	1.19823	0.773518
ELK1	-0.0712139	0.257323	-1.15994	0.775638
UXT	0.111705	0.101614	1.70137	0.669985
ZNF81	-0.0226124	0.872093	-0.162706	0.926907
ZNF182	-0.0946454	0.388631	-0.877805	0.821428
SLC38A5	0.0555104	0.615908	0.50817	0.888499
FTSJ1	0.131785	0.0112915	2.74125	0.584138
PORCN	0.0706153	0.434937	0.793878	0.835737
EBP	-0.0148844	0.838603	-0.205871	0.926242
TBC1D25	-0.0619792	0.403624	-0.84997	0.825686
RBM3	0.0579604	0.597687	0.534731	0.885037
WDR13	0.0923128	0.189727	1.34908	0.750908
WAS	0.0231068	0.590746	0.54495	0.883728
SUV39H1	-0.0230697	0.833505	-0.212476	0.926242
HDAC6	-0.195394	0.0314561	-2.28286	0.585358
PCSK1N	0.0556892	0.710712	0.375267	0.911137
PQBP1	0.125373	0.0286478	2.3262	0.585358
TIMM17B	-0.0534861	0.594648	-0.539198	0.883728
SLC35A2	0.107771	0.301721	1.05514	0.797325
PIM2	0.382687	0.0629001	1.94907	0.633055
OTUD5	-0.0656153	0.374518	-0.904648	0.818169
GRIPAP1	-0.0482791	0.620177	-0.502001	0.888807
TFE3	-0.143334	0.131421	-1.56104	0.707989
PRAF2	0.047561	0.615007	0.509475	0.888221
WDR45	0.106116	0.214407	1.27482	0.765641
GPKOW	-0.0606889	0.532618	-0.633027	0.863256
PLP2	-0.106053	0.236799	-1.21292	0.773518
PRICKLE3	-0.0842564	0.387417	-0.880089	0.821428
CCDC22	0.0469813	0.434311	0.794975	0.835607
FOXP3	-0.0664438	0.660183	-0.445097	0.896399
PPP1R3F	0.042535	0.592623	0.54218	0.883728
USP27X	0.0585317	0.661851	0.442757	0.897101
AC233976.1	0.27225	0.0535082	2.0292	0.622416
GSPT2	0.0896383	0.395377	0.865198	0.82388
MAGED1	0.0337994	0.57941	0.561767	0.881747
TSPYL2	-0.0728855	0.498685	-0.686823	0.851353
KANTR	-0.0716968	0.439455	-0.785993	0.837715
KDM5C	-0.0627072	0.472096	-0.730435	0.843829
SMC1A	0.0285964	0.65509	0.452254	0.894519
HSD17B10	0.0116455	0.839525	0.204678	0.926242
HUWE1	-0.0875452	0.192334	-1.34089	0.750938
PHF8	-0.0816935	0.326143	-1.00212	0.804304
FAM120C	0.150676	0.17267	1.40495	0.744302
TSR2	-0.0224148	0.686443	-0.408547	0.904723
GNL3L	-0.024545	0.753878	-0.317091	0.916926
MAGED2	-0.16806	0.0623984	-1.95307	0.633055
APEX2	-0.0287308	0.74976	-0.322591	0.916013
FAM104B	0.0132355	0.896744	0.131137	0.928584
MAGEH1	0.0912987	0.109769	1.65987	0.686461
USP51	0.115862	0.330539	0.992874	0.804304
RRAGB	-0.0481288	0.484826	-0.709384	0.846351
UBQLN2	-0.00120009	0.985318	-0.0185925	0.936635
NBDY	0.0596499	0.2873	1.08788	0.789421
SPIN3	0.0960129	0.503232	0.679499	0.8551
SPIN2B	0.0552532	0.496854	0.689784	0.850853
AL022157.1	-0.0726278	0.648424	-0.46166	0.893357
FAAH2	0.319912	0.0244515	2.39882	0.585358
ZXDB	0.049219	0.635011	0.480715	0.891651
ZXDA	0.0318151	0.836161	0.209034	0.926242
LINC01278	0.0838785	0.255668	1.16409	0.775638
ARHGEF9	0.0991505	0.104562	1.68605	0.675121
MTMR8	0.385532	0.000956408	3.75592	0.366584
ZC4H2	0.126553	0.231175	1.22804	0.773518
LAS1L	-0.00277807	0.971626	-0.0359367	0.934729
MSN	-0.0631884	0.241345	-1.2009	0.773518
YIPF6	-0.116604	0.0220963	-2.44478	0.585358
PJA1	0.0143163	0.833206	0.212864	0.926242
IGBP1	0.0267419	0.679065	0.418757	0.902754
PDZD11	-0.025613	0.744977	-0.32899	0.915485
DLG3	-0.475169	0.00189272	-3.48312	0.495966
SNX12	0.0166187	0.786285	0.274146	0.923593
FOXO4	-0.0761791	0.469387	-0.734958	0.843829
IL2RG	0.0264639	0.531602	0.63461	0.863207
MED12	-0.0638498	0.545249	-0.61348	0.867603
AL590764.1	0.107695	0.374013	0.905622	0.818169
ZMYM3	-0.0925488	0.328927	-0.996253	0.804304
NONO	-0.0294534	0.504224	-0.677906	0.855128
TAF1	-0.0711118	0.334847	-0.983892	0.804304
OGT	-0.0550074	0.311766	-1.03298	0.802139
GCNA	-0.194608	0.167507	-1.42272	0.744164
CXCR3	-0.0821432	0.689432	-0.404424	0.906933
LINC00891	0.0577185	0.798287	0.258378	0.925341
PIN4	-0.0367436	0.549877	-0.606378	0.871617
RPS4X	0.120942	0.0873091	1.78152	0.659539
HDAC8	0.0206611	0.762567	0.305521	0.91822
CHIC1	0.034669	0.637363	0.477362	0.891651
FTX	-0.125271	0.118292	-1.61918	0.694204
JPX	0.00951554	0.827358	0.220452	0.926242
Z83843.1	-0.444868	0.00704078	-2.94287	0.580971
RLIM	0.00330238	0.96109	0.0492906	0.934729
ABCB7	0.0741526	0.174559	1.39855	0.744302
UPRT	0.00682033	0.909527	0.114823	0.929929
PBDC1	-0.060491	0.301851	-1.05485	0.797514
MAGEE1	0.0784621	0.419053	0.822005	0.831929
ATRX	0.0194664	0.607255	0.520736	0.887658
MAGT1	-0.0181487	0.717331	-0.366265	0.911221
COX7B	-0.110065	0.0859251	-1.78986	0.658821
ATP7A	-0.0837782	0.241067	-1.20163	0.773518
PGK1	0.084934	0.10619	1.67776	0.678418
TAF9B	0.0186999	0.755629	0.314755	0.917158
CYSLTR1	0.207	0.0133868	2.6673	0.584138
P2RY10	0.0206675	0.726502	0.353844	0.913603
GPR174	0.165423	0.133941	1.55044	0.712362
ITM2A	0.058705	0.411857	0.834966	0.829438
BRWD3	-0.134991	0.0496263	-2.06601	0.616244
HMGN5	0.11978	0.466167	0.740353	0.843829
SH3BGRL	0.0577577	0.321042	1.01296	0.804304
APOOL	-0.0997127	0.311113	-1.03441	0.802139
CHM	0.0367832	0.551776	0.603472	0.872212
DIAPH2	-0.033444	0.704765	-0.383381	0.908826
CSTF2	0.0488916	0.444351	0.777506	0.838064
TRMT2B	0.0394429	0.612509	0.513097	0.888138
TIMM8A	0.110038	0.250226	1.17789	0.775638
RPL36A	0.110655	0.39197	0.871547	0.822373
GLA	-0.0653634	0.417207	-0.825316	0.831929
HNRNPH2	-0.00436694	0.962872	-0.0470312	0.934729
ARMCX4	-0.103202	0.334062	-0.985522	0.804304
ARMCX6	0.00399743	0.944528	0.0703014	0.933451
ARMCX3	-0.0844628	0.11373	-1.64065	0.686947
ARMCX2	-0.0159965	0.923569	-0.0969389	0.929929
ZMAT1	0.0284742	0.747831	0.32517	0.915636
BEX5	-0.00222606	0.991081	-0.0112938	0.936635
ARMCX5	-0.00933514	0.941108	-0.0746446	0.93315
ARMCX5-GPRASP2	0.0584315	0.612685	0.512841	0.888138
GPRASP1	0.10455	0.305769	1.04615	0.799675
BEX4	0.0455387	0.555531	0.597744	0.874843
TCEAL8	0.016533	0.796344	0.260927	0.925341
BEX2	0.0306863	0.660354	0.444855	0.896435
BEX3	-0.0337623	0.844244	-0.198576	0.926242
TCEAL4	-0.0131727	0.850164	-0.190929	0.926242
TCEAL3	0.0112256	0.876488	0.157067	0.927244
TCEAL1	-0.0678121	0.462311	-0.746843	0.843829
MORF4L2	-0.0796729	0.117967	-1.62069	0.694204
TMSB15B	0.0431656	0.735871	0.341213	0.913976
SLC25A53	-0.103271	0.0979961	-1.72069	0.667191
ZCCHC18	-0.222847	0.173351	-1.40264	0.744302
FAM199X	-0.0808796	0.236083	-1.21483	0.773518
MORC4	0.034719	0.659034	0.446709	0.895982
RBM41	-0.0180231	0.765184	-0.302044	0.918533
PRPS1	0.0291543	0.568355	0.578328	0.876942
TSC22D3	-0.192709	0.0907574	-1.76123	0.664531
MID2	0.00251098	0.991505	0.0107564	0.936635
VSIG1	0.0244468	0.804748	0.249917	0.926146
PSMD10	0.038027	0.474868	0.725824	0.844134
ATG4A	-0.0697773	0.414805	-0.829639	0.831172
NXT2	0.147728	0.192192	1.34133	0.750938
ACSL4	-0.215803	0.010064	-2.79084	0.584138
TMEM164	-0.342559	0.00615662	-2.9993	0.580971
AMMECR1	0.0416453	0.542327	0.617981	0.866781
ALG13	-0.0347935	0.376633	-0.900583	0.818169
WDR44	-0.0586296	0.489694	-0.701417	0.848445
DOCK11	-0.0348337	0.561975	-0.587959	0.875673
PGRMC1	-0.0837282	0.160519	-1.44748	0.737863
SLC25A5-AS1	0.06763	0.551757	0.603503	0.872212
SLC25A5	0.0843846	0.15722	1.45947	0.736443
CXorf56	-0.0860983	0.462325	-0.74682	0.843829
UBE2A	-0.141732	0.115402	-1.6327	0.691324
NKRF	0.0723378	0.553171	0.601342	0.873524
SEPTIN6	0.0474263	0.384534	0.885532	0.820966
RPL39	0.0693817	0.450672	0.766631	0.840289
UPF3B	0.00122573	0.981474	0.0234606	0.935098
RNF113A	-0.0138473	0.762113	-0.306125	0.91822
NDUFA1	-0.0201145	0.742272	-0.332615	0.91502
NKAP	-0.00601879	0.899265	-0.127917	0.928655
ZBTB33	0.0677724	0.388607	0.87785	0.821428
LAMP2	-0.0477802	0.315345	-1.02521	0.803744
CUL4B	-0.00215835	0.973664	-0.033354	0.934729
MCTS1	-0.014128	0.854079	-0.18588	0.926907
C1GALT1C1	0.0600725	0.566084	0.58175	0.876488
THOC2	0.0205235	0.607711	0.520072	0.887689
XIAP	-0.0440884	0.502482	-0.680704	0.854636
STAG2	-0.00574533	0.892976	-0.135954	0.928493
SH2D1A	0.0270091	0.68167	0.415148	0.904059
TENM1	0.0728202	0.652477	0.455936	0.893498
SASH3	0.00973747	0.879284	0.153482	0.927397
UTP14A	0.0354185	0.638359	0.475942	0.891651
ELF4	-0.0962174	0.456291	-0.75704	0.843694
AIFM1	-0.0146994	0.812971	-0.239176	0.926242
RAB33A	-0.15995	0.201905	-1.31156	0.760871
ZNF280C	0.161985	0.116879	1.62576	0.694204
SLC25A14	0.0526094	0.612058	0.51375	0.888138
RBMX2	-0.0348863	0.493985	-0.694434	0.84934
ENOX2	0.133576	0.0578755	1.99051	0.629662
STK26	0.0134791	0.813196	0.238883	0.926242
RAP2C	-0.0261958	0.771383	-0.293824	0.919515
RAP2C-AS1	0.268589	0.0683962	1.90694	0.638167
MBNL3	0.070344	0.460305	0.750231	0.843829
PHF6	-0.0690101	0.31499	-1.02598	0.803401
HPRT1	0.113454	0.137944	1.53392	0.719694
FAM122B	0.00276182	0.973951	0.0329903	0.934729
FAM122C	0.0960889	0.450406	0.767086	0.840289
MOSPD1	-0.0168189	0.848356	-0.193263	0.926242
RTL8C	0.0060786	0.929566	0.0893104	0.931201
RTL8A	0.000514942	0.994785	0.00660329	0.936635
ZNF75D	0.149705	0.0910702	1.75942	0.665082
ZNF449	-0.0163064	0.846858	-0.195199	0.926242
INTS6L	-0.0433957	0.481504	-0.714846	0.846033
MMGT1	-0.0305641	0.575945	-0.566941	0.880057
SLC9A6	-0.115787	0.207149	-1.29594	0.761937
FHL1	0.34149	0.0304024	2.29869	0.585358
MAP7D3	-0.0111686	0.900579	-0.12624	0.92879
HTATSF1	-0.00713732	0.86659	-0.169775	0.926907
LINC00892	0.0737847	0.712385	0.372989	0.911137
CD40LG	0.109473	0.402533	0.851973	0.825686
ARHGEF6	0.0162639	0.806749	0.247301	0.926146
RBMX	0.00232123	0.955499	0.0563801	0.934729
ATP11C	-0.161585	0.0219412	-2.44796	0.585358
LDOC1	0.108614	0.431631	0.79968	0.835607
FMR1	-0.00648205	0.936446	-0.0805662	0.932263
IDS	-0.157285	0.0436804	-2.12771	0.603315
CXorf40A	0.190451	0.0755733	1.85617	0.646213
TMEM185A	-0.0378427	0.562301	-0.587466	0.875673
CXorf40B	-0.065331	0.36326	-0.926541	0.815601
MTM1	0.00780538	0.90902	0.115469	0.929929
MTMR1	-0.00634513	0.937454	-0.079285	0.932486
CD99L2	-0.0489695	0.591704	-0.543536	0.883728
HMGB3	-0.37466	0.0978198	-1.72164	0.667191
VMA21	-0.0447698	0.447614	-0.771881	0.838127
CETN2	0.092877	0.406403	0.844884	0.827167
NSDHL	-0.0583196	0.664093	-0.439616	0.898224
ZNF275	-0.00446579	0.967253	-0.0414788	0.934729
HAUS7	-0.0747118	0.491975	-0.697701	0.849321
CCNQ	-0.0122344	0.830282	-0.216656	0.926242
BCAP31	0.00330402	0.94948	0.0640164	0.933871
IDH3G	-0.0415305	0.451405	-0.765376	0.840864
SSR4	0.088921	0.0757688	1.85485	0.646213
ARHGAP4	0.110745	0.110096	1.65826	0.686461
NAA10	0.0520998	0.381205	0.891849	0.818755
RENBP	-0.222768	0.0269101	-2.355	0.585358
HCFC1	-0.0694289	0.574159	-0.569614	0.879124
TMEM187	0.0396141	0.779347	0.283294	0.920396
IRAK1	-0.0589773	0.414646	-0.829926	0.830841
MECP2	-0.0653591	0.261844	-1.1487	0.778361
FLNA	-0.36267	0.003415	-3.24347	0.580971
EMD	0.0142952	0.776044	0.287657	0.919699
RPL10	0.0868038	0.250323	1.17765	0.775638
DNASE1L1	-0.157926	0.216138	-1.26986	0.766429
TAZ	0.0318339	0.682839	0.413529	0.904059
AC244090.1	-0.158833	0.23899	-1.20711	0.773518
ATP6AP1	-0.00771841	0.890721	-0.138838	0.928318
GDI1	-0.0848655	0.0910766	-1.75938	0.665082
FAM50A	-0.0182746	0.722171	-0.359703	0.912172
PLXNA3	-0.267598	0.0517841	-2.04524	0.622156
LAGE3	0.0462242	0.407517	0.842851	0.827307
UBL4A	0.0972656	0.0798424	1.82793	0.651473
SLC10A3	0.00810684	0.895083	0.133261	0.928493
FAM3A	0.0751061	0.197432	1.32513	0.758227
G6PD	-0.12344	0.170794	-1.41135	0.744302
IKBKG	-0.0503483	0.316482	-1.02275	0.803771
GAB3	-0.123395	0.36748	-0.918284	0.815601
DKC1	0.127778	0.0805878	1.82313	0.651473
MPP1	-0.0767194	0.420846	-0.818796	0.831929
F8A1	-0.0992449	0.432827	-0.797578	0.835607
FUNDC2	0.0161008	0.742392	0.332455	0.91502
CMC4	-0.125739	0.47959	-0.718004	0.844752
BRCC3	0.0108078	0.831937	0.214509	0.926242
VBP1	-0.0191474	0.746498	-0.326953	0.915485
RAB39B	-0.0297342	0.628637	-0.489834	0.891436
F8A3	-0.15959	0.389931	-0.875364	0.821428
TMLHE	-0.000595079	0.993521	-0.00820429	0.936635
VAMP7	0.0302771	0.705636	0.382191	0.909101
IL9R	-0.19086	0.29414	-1.07221	0.789906
MT-ND1	0.105984	0.253047	1.17071	0.775638
MT-ND2	0.0434767	0.675306	0.423976	0.902061
MT-CO1	-0.0692273	0.433648	-0.796137	0.835607
MT-CO2	-0.0684141	0.508694	-0.670751	0.855659
MT-ATP8	-0.0163468	0.894699	-0.133751	0.928493
MT-ATP6	-0.0336865	0.762955	-0.305005	0.91822
MT-CO3	-0.0104021	0.931288	-0.0871211	0.932007
MT-ND3	0.0370294	0.761185	0.307358	0.91822
MT-ND4L	0.169013	0.10023	1.70869	0.667191
MT-ND4	-0.0482572	0.569558	-0.576518	0.877261
MT-ND5	0.0589245	0.512984	0.663915	0.857075
MT-ND6	0.0575006	0.436474	0.791191	0.836982
MT-CYB	0.0194559	0.862224	0.175389	0.926907
MAFIP	-0.0924512	0.838735	-0.205701	0.926242
KRT1	-0.20151	0.805783	-0.248565	0.926146
RPS4Y1	0.0549816	0.695318	0.396325	0.907449
ZFY	-0.0499259	0.765759	-0.30128	0.918634
PRKY	0.111255	0.587289	0.550062	0.883728
USP9Y	-0.113597	0.328256	-0.997664	0.804304
DDX3Y	-0.070483	0.614064	-0.510842	0.888221
UTY	0.042328	0.815119	0.236375	0.926242
TTTY14	0.141486	0.611812	0.514108	0.888138
KDM5D	0.039024	0.79436	0.26353	0.925341
EIF1AY	-0.0243351	0.859715	-0.17862	0.926907

### Sheet: CD8_T
genes	betas	pvalues	t_stat	FDR
LINC01128	-0.23775	0.0206667	-2.47146	0.971151
NOC2L	-0.0265638	0.631018	-0.486296	0.982559
KLHL17	-0.0512591	0.638147	-0.476122	0.982559
ISG15	0.418456	0.0538263	2.0242	0.971151
C1orf159	0.140676	0.219163	1.2606	0.974497
SDF4	0.0724814	0.122254	1.59993	0.971151
B3GALT6	-0.0694319	0.282663	-1.09816	0.981576
UBE2J2	-0.0157573	0.726939	-0.353171	0.982559
ACAP3	-0.0675344	0.55946	-0.591605	0.982559
PUSL1	-0.0243875	0.80307	-0.252057	0.984521
INTS11	0.0801269	0.116029	1.62852	0.971151
CPTP	-0.0324573	0.69276	-0.399745	0.982559
AURKAIP1	0.0233167	0.620492	0.501416	0.982559
CCNL2	-0.0359228	0.467194	-0.738392	0.982559
MRPL20-AS1	-0.00860496	0.910327	-0.11378	0.984521
MRPL20	0.0135475	0.783107	0.278271	0.984521
ATAD3B	0.000949739	0.991673	0.0105425	0.988093
ATAD3A	-0.132182	0.240459	-1.20262	0.974658
SSU72	-0.0275313	0.532808	-0.632546	0.982559
MIB2	-0.0100136	0.883848	-0.147601	0.984521
CDK11B	0.00119608	0.985236	0.0186924	0.988093
SLC35E2B	-0.00271411	0.974593	-0.0321703	0.988093
CDK11A	-0.140302	0.339389	-0.974111	0.981576
SLC35E2A	-0.252709	0.245369	-1.1898	0.97616
NADK	-0.00218143	0.978278	-0.0275035	0.988093
GNB1	-0.0148524	0.742161	-0.332687	0.98349
PRKCZ	-0.150966	0.107853	-1.66809	0.971151
FAAP20	-0.0575638	0.304989	-1.04742	0.981576
SKI	-0.0953877	0.294403	-1.07113	0.981576
RER1	0.0588817	0.194727	1.33269	0.971151
PEX10	-0.0713459	0.450382	-0.766873	0.982559
PANK4	-0.139693	0.201755	-1.31127	0.971151
AL139246.5	-0.116391	0.319549	-1.01572	0.981576
TNFRSF14	0.0176419	0.713646	0.371184	0.982559
PRXL2B	-0.122926	0.28794	-1.08591	0.981576
MEGF6	-0.070105	0.661939	-0.442523	0.982559
TPRG1L	0.0727916	0.246036	1.18807	0.976198
WRAP73	-0.0528222	0.300221	-1.05803	0.981576
LRRC47	-0.0846959	0.184078	-1.36632	0.971151
CEP104	0.00227493	0.974209	0.0326564	0.988093
DFFB	-0.0999805	0.377351	-0.898868	0.982559
C1orf174	0.105239	0.0772831	1.84305	0.971151
KCNAB2	-0.252354	0.00254343	-3.35593	0.971151
RPL22	0.0912517	0.0947437	1.73715	0.971151
ICMT	-0.150606	0.109043	-1.66218	0.971151
TNFRSF25	-0.0645699	0.432342	-0.798156	0.982559
NOL9	-0.00695323	0.927932	-0.0913691	0.986923
ZBTB48	0.0253906	0.706813	0.380492	0.982559
KLHL21	0.051455	0.523232	0.647522	0.982559
THAP3	0.056559	0.359441	0.933704	0.982559
DNAJC11	-0.0166191	0.811876	-0.240552	0.984521
CAMTA1	-0.0804036	0.160792	-1.44557	0.971151
VAMP3	-0.0519868	0.510904	-0.667024	0.982559
PARK7	0.053192	0.266326	1.13714	0.981576
RERE	-0.108456	0.141562	-1.51829	0.971151
ENO1	0.0778777	0.229332	1.23241	0.974658
H6PD	0.133776	0.301391	1.05541	0.981576
SLC25A33	-0.0509117	0.556579	-0.595981	0.982559
PIK3CD	0.028777	0.690535	0.402807	0.982559
CLSTN1	0.0839728	0.17936	1.3817	0.971151
CTNNBIP1	-0.000424175	0.996324	-0.00465354	0.988093
LZIC	-0.00920628	0.831173	-0.215453	0.984521
UBE4B	0.00338032	0.957743	0.0535233	0.987707
PGD	-0.0480616	0.412116	-0.834201	0.982559
CENPS	-0.224285	0.0946516	-1.73766	0.971151
DFFA	0.0405338	0.515161	0.66026	0.982559
PEX14	0.049925	0.577754	0.564083	0.982559
TARDBP	-0.0189992	0.720751	-0.361541	0.982559
SRM	0.0789447	0.288249	1.0852	0.981576
EXOSC10	0.00663066	0.905405	0.120055	0.984521
MTOR	-0.176339	0.0553731	-2.01029	0.971151
UBIAD1	0.0569973	0.499268	0.685672	0.982559
FBXO44	0.166734	0.033419	2.25188	0.971151
FBXO6	0.300782	0.0470801	2.08931	0.971151
MAD2L2	0.234647	0.0060704	2.99946	0.971151
AGTRAP	0.274116	0.0242151	2.40002	0.971151
MTHFR	-0.0387919	0.684588	-0.41101	0.982559
CLCN6	-0.0886579	0.397256	-0.861396	0.982559
KIAA2013	0.13786	0.100693	1.70487	0.971151
MFN2	-0.0741687	0.381423	-0.8911	0.982559
MIIP	-0.0196405	0.786941	-0.273222	0.984521
TNFRSF1B	0.235669	0.201429	1.31225	0.971151
VPS13D	-0.0476879	0.378746	-0.8962	0.982559
DHRS3	0.124646	0.357616	0.937318	0.982559
PRDM2	-0.103242	0.0466361	-2.09389	0.971151
EFHD2	0.200406	0.216936	1.2669	0.972909
CASP9	0.115018	0.402762	0.851245	0.982559
DNAJC16	0.0734292	0.387829	0.878987	0.982559
AGMAT	-0.071208	0.618839	-0.503801	0.982559
DDI2	-0.0728481	0.209713	-1.2877	0.971151
PLEKHM2	-0.0749995	0.390865	-0.873293	0.982559
AL450998.2	0.00129631	0.989273	0.0135802	0.988093
SPEN	0.0244063	0.649394	0.460172	0.982559
ZBTB17	-0.0696811	0.517042	-0.657282	0.982559
FBXO42	0.0423328	0.52016	0.652358	0.982559
SZRD1	0.00897498	0.892976	0.135925	0.984521
NECAP2	0.0356905	0.559747	0.591169	0.982559
NBPF1	0.0103846	0.918417	0.103475	0.98488
CROCC	0.0363923	0.768438	0.297659	0.984521
BX284668.5	-0.213516	0.0767433	-1.84664	0.971151
ATP13A2	-0.0531507	0.65665	-0.449947	0.982559
SDHB	0.0639657	0.363779	0.925163	0.982559
PADI4	-0.207072	0.183342	-1.36869	0.971151
RCC2	-0.119174	0.191752	-1.34193	0.971151
IFFO2	0.163019	0.394334	0.866821	0.982559
UBR4	-0.110567	0.111591	-1.64969	0.971151
EMC1	-0.0893098	0.295574	-1.06848	0.981576
MRTO4	0.00707777	0.931898	0.0863278	0.986923
AKR7A2	0.0946708	0.0471899	2.08819	0.971151
CAPZB	-0.0185764	0.638861	-0.475106	0.982559
MICOS10	-0.0154688	0.781505	-0.280383	0.984521
NBL1	-0.143434	0.38197	-0.890061	0.982559
TMCO4	0.0613853	0.620014	0.502106	0.982559
OTUD3	-0.010659	0.933341	-0.0844941	0.986935
CAMK2N1	-0.000908692	0.993932	-0.00768234	0.988093
MUL1	-0.0975257	0.293692	-1.07275	0.981576
PINK1	-0.06143	0.346325	-0.959958	0.981576
DDOST	0.10665	0.0156885	2.59372	0.971151
HP1BP3	-0.0199841	0.725311	-0.35537	0.982559
EIF4G3	-0.07624	0.514307	-0.661615	0.982559
ECE1	-0.00295461	0.972562	-0.034744	0.988093
NBPF3	0.111151	0.488738	0.702759	0.982559
USP48	-0.0125248	0.788686	-0.270925	0.984521
LINC00339	-0.302034	0.0247422	-2.39025	0.971151
CDC42	-0.0610633	0.328588	-0.996552	0.981576
ZBTB40	0.022232	0.798899	0.257518	0.984521
KDM1A	-0.0213185	0.668406	-0.43348	0.982559
LUZP1	0.0402895	0.663437	0.440424	0.982559
HNRNPR	-0.0103891	0.845154	-0.197357	0.984521
TCEA3	-0.404117	0.00823555	-2.87137	0.971151
ID3	0.0680525	0.561015	0.589247	0.982559
MDS2	0.171159	0.357731	0.937092	0.982559
RPL11	0.0701881	0.266004	1.13793	0.981576
ELOA-AS1	-0.132624	0.177525	-1.38777	0.971151
ELOA	0.0196313	0.797729	0.259052	0.984521
PITHD1	0.113446	0.0419544	2.14461	0.971151
LYPLA2	0.0891047	0.0981633	1.71839	0.971151
HMGCL	0.0438714	0.657078	0.449344	0.982559
FUCA1	0.139248	0.249788	1.17843	0.981109
PNRC2	0.0401053	0.293669	1.0728	0.981576
SRSF10	-0.0214233	0.611071	-0.515048	0.982559
NIPAL3	-0.071336	0.375419	-0.902573	0.982559
RCAN3	-0.0543986	0.494109	-0.694016	0.982559
NCMAP-DT	-0.0784622	0.537108	-0.625868	0.982559
SRRM1	0.0197469	0.690164	0.403318	0.982559
RUNX3	-0.1391	0.0920545	-1.7523	0.971151
SYF2	-0.0359823	0.42138	-0.817559	0.982559
RSRP1	0.0979486	0.113646	1.6398	0.971151
TMEM50A	-0.0156547	0.780824	-0.28128	0.984521
MACO1	-0.118519	0.048952	-2.07045	0.971151
LDLRAP1	-0.108142	0.0759816	-1.85174	0.971151
MAN1C1	0.0246837	0.842664	0.200574	0.984521
SELENON	-0.197706	0.0538974	-2.02355	0.971151
MTFR1L	-0.0707718	0.32973	-0.994155	0.981576
STMN1	-0.112172	0.211615	-1.28217	0.971918
PAFAH2	-0.117823	0.334411	-0.984393	0.981576
PDIK1L	-0.042758	0.676247	-0.422565	0.982559
ZNF593	-0.0405858	0.58235	-0.557239	0.982559
CEP85	0.0477632	0.646494	0.464274	0.982559
SH3BGRL3	-0.0469904	0.483613	-0.711151	0.982559
UBXN11	0.0225633	0.753571	0.317428	0.984521
CD52	0.0164475	0.832059	0.214304	0.984521
ZNF683	0.606669	0.0594902	1.9749	0.971151
DHDDS	-0.0278777	0.764401	-0.303015	0.984521
HMGN2	-0.0212107	0.69251	-0.400088	0.982559
RPS6KA1	0.092496	0.391986	0.871197	0.982559
ARID1A	0.0035682	0.959625	0.0511376	0.987707
PIGV	-0.0886973	0.358188	-0.936184	0.982559
ZDHHC18	-0.0479294	0.53298	-0.632278	0.982559
GPN2	0.0280057	0.802155	0.253255	0.984521
GPATCH3	0.106703	0.154616	1.46812	0.971151
NUDC	-0.0175227	0.640273	-0.473097	0.982559
SLC9A1	-0.0648344	0.609759	-0.516954	0.982559
WDTC1	-0.140751	0.100308	-1.7069	0.971151
TMEM222	0.0187502	0.759212	0.309912	0.984521
SYTL1	-0.117174	0.0368962	-2.20549	0.971151
WASF2	-0.0771416	0.132122	-1.55698	0.971151
AHDC1	-0.171608	0.115232	-1.63227	0.971151
IFI6	0.554983	0.00953149	2.8093	0.971151
FAM76A	-0.123134	0.0780369	-1.83807	0.971151
STX12	-0.0411636	0.476685	-0.722579	0.982559
PPP1R8	0.0210067	0.785761	0.274774	0.984521
THEMIS2	0.0158603	0.938131	0.0784082	0.986962
RPA2	0.0512512	0.271655	1.12424	0.981576
XKR8	-0.130756	0.118703	-1.61608	0.971151
EYA3	0.0101953	0.916183	0.106319	0.984521
DNAJC8	0.0324795	0.468676	0.735909	0.982559
ATP5IF1	-0.0332667	0.671404	-0.4293	0.982559
MED18	-0.146231	0.3187	-1.01754	0.981576
PHACTR4	-0.0510864	0.469417	-0.73467	0.982559
RCC1	-0.152246	0.222473	-1.25131	0.974658
SNHG3	-0.0713565	0.539173	-0.622671	0.982559
TRNAU1AP	-0.0322307	0.435582	-0.79248	0.982559
SNHG12	0.0564356	0.334608	0.983983	0.981576
TAF12	0.000208218	0.996923	0.00389546	0.988093
GMEB1	-0.0252671	0.760241	-0.308543	0.984521
YTHDF2	0.023361	0.662134	0.442249	0.982559
EPB41	-0.0565384	0.24703	-1.18551	0.976676
SRSF4	-0.0204038	0.611736	-0.514083	0.982559
MECR	-0.0245101	0.819515	-0.230598	0.984521
LAPTM5	-0.0143507	0.814297	-0.237394	0.984521
PUM1	-0.051027	0.272056	-1.12328	0.981576
SNRNP40	0.0588766	0.280755	1.10262	0.981576
ZCCHC17	0.0962355	0.101179	1.7023	0.971151
PEF1	0.0253563	0.649255	0.460369	0.982559
PTP4A2	0.0297608	0.501344	0.682326	0.982559
KHDRBS1	-0.0759039	0.0584754	-1.98341	0.971151
TMEM39B	0.119576	0.0657182	1.92524	0.971151
KPNA6	-0.0219943	0.81588	-0.235332	0.984521
TXLNA	-0.0781726	0.406741	-0.843965	0.982559
CCDC28B	0.0534209	0.647143	0.463355	0.982559
TMEM234	-0.169541	0.109178	-1.66151	0.971151
EIF3I	0.0501478	0.25009	1.17766	0.981109
LCK	0.0418289	0.203113	1.3072	0.971151
HDAC1	0.0784312	0.0551631	2.01216	0.971151
MARCKSL1	0.156245	0.0521918	2.03928	0.971151
BSDC1	-0.00279921	0.957268	-0.0541255	0.987707
ZBTB8OS	-0.00071313	0.989477	-0.0133218	0.988093
RBBP4	0.014695	0.714922	0.369451	0.982559
SYNC	0.027401	0.69879	0.391466	0.982559
YARS	0.0471474	0.560611	0.589859	0.982559
S100PBP	0.0799315	0.274566	1.11727	0.981576
RNF19B	-0.0908729	0.538294	-0.624031	0.982559
AK2	0.0293745	0.568196	0.578406	0.982559
ZNF362	0.00081744	0.992141	0.00994908	0.988093
PHC2	-0.103844	0.162068	-1.441	0.971151
SMIM12	0.0319215	0.579207	0.561916	0.982559
TMEM35B	-0.0810264	0.226582	-1.23993	0.974658
ZMYM6	0.00809827	0.912442	0.111084	0.984521
ZMYM1	-0.0270577	0.744026	-0.330187	0.983531
SFPQ	0.0370887	0.472212	0.730007	0.982559
ZMYM4	0.00550331	0.929143	0.0898295	0.986923
KIAA0319L	0.033018	0.662785	0.441337	0.982559
NCDN	0.0104437	0.940053	0.0759679	0.986962
PSMB2	0.018413	0.735382	0.341791	0.982559
AGO4	0.104717	0.481487	0.714648	0.982559
AGO1	-0.13449	0.18084	-1.37684	0.971151
AGO3	-0.0942998	0.0931654	-1.746	0.971151
ADPRHL2	0.000861469	0.992134	0.00995799	0.988093
TRAPPC3	-0.0193723	0.67627	-0.422533	0.982559
MAP7D1	0.0378413	0.483832	0.710792	0.982559
THRAP3	0.0294753	0.514188	0.661803	0.982559
STK40	-0.0534816	0.514047	-0.662028	0.982559
LSM10	0.0317318	0.564514	0.583956	0.982559
MRPS15	0.0201807	0.708578	0.378085	0.982559
LINC01137	-0.233427	0.0803134	-1.82328	0.971151
ZC3H12A	0.0938926	0.545233	0.613328	0.982559
MEAF6	0.0366162	0.476062	0.723611	0.982559
SNIP1	-0.0201921	0.804147	-0.250648	0.984521
GNL2	0.0693323	0.316802	1.02163	0.981576
C1orf109	0.0112338	0.900514	0.126296	0.984521
YRDC	-0.11054	0.249996	-1.1779	0.981109
C1orf122	-0.0615247	0.302755	-1.05237	0.981576
MTF1	0.278758	0.00413962	3.15777	0.971151
INPP5B	0.0421661	0.607071	0.520865	0.982559
SF3A3	0.0393295	0.402298	0.852098	0.982559
FHL3	-0.0702338	0.507635	-0.672238	0.982559
UTP11	0.0611547	0.461282	0.748337	0.982559
RRAGC	0.0274236	0.742948	0.331632	0.983531
MYCBP	-0.0608989	0.406364	-0.844653	0.982559
AKIRIN1	-0.0783259	0.158273	-1.45469	0.971151
NDUFS5	0.0421885	0.474871	0.725586	0.982559
MACF1	-0.0346885	0.620538	-0.50135	0.982559
PABPC4	-0.0032464	0.958666	-0.0523532	0.987707
HPCAL4	-0.230083	0.0557635	-2.00684	0.971151
PPIE	0.0875607	0.130942	1.56197	0.971151
TRIT1	-0.00989121	0.902362	-0.123937	0.984521
CAP1	-0.0559626	0.193264	-1.33722	0.971151
PPT1	-0.046667	0.353712	-0.945091	0.982559
RLF	-0.0624003	0.480647	-0.716033	0.982559
AL050341.2	-0.0711289	0.629556	-0.488389	0.982559
ZMPSTE24	-0.0337099	0.58862	-0.547943	0.982559
SMAP2	-0.0555075	0.554441	-0.599235	0.982559
ZNF684	-0.0224627	0.833494	-0.212444	0.984521
NFYC	-0.0333522	0.517444	-0.656646	0.982559
CITED4	0.0362188	0.809449	0.24372	0.984521
CTPS1	-0.041301	0.737672	-0.338712	0.982559
SCMH1	-0.225348	0.0403689	-2.16295	0.971151
HIVEP3	-0.0131274	0.938869	-0.0774715	0.986962
FOXJ3	-0.0538234	0.41448	-0.829932	0.982559
PPCS	0.0820248	0.0453926	2.1069	0.971151
PPIH	0.143859	0.00218825	3.4165	0.971151
YBX1	0.0197497	0.700009	0.389795	0.982559
P3H1	-0.067143	0.211822	-1.28158	0.971918
C1orf50	-0.159263	0.00523788	-3.06076	0.971151
SVBP	-0.0424799	0.539619	-0.621982	0.982559
ZNF691	0.0865168	0.370857	0.911372	0.982559
SLC2A1	0.00846244	0.929994	0.0887475	0.986923
EBNA1BP2	0.0710921	0.152205	1.47712	0.971151
ELOVL1	0.161635	0.00934114	2.8179	0.971151
MED8	-0.0123994	0.858536	-0.180098	0.984521
SZT2	-0.0875443	0.293186	-1.0739	0.981576
HYI	-0.0203783	0.87094	-0.164151	0.984521
KDM4A	-0.155099	0.0891208	-1.76928	0.971151
ST3GAL3	0.0326713	0.733506	0.344315	0.982559
IPO13	0.0354817	0.789914	0.269311	0.984521
DPH2	0.0120764	0.892034	0.137129	0.984521
ATP6V0B	0.0402399	0.458198	0.753555	0.982559
DMAP1	0.0441045	0.481158	0.71519	0.982559
ERI3	0.01866	0.697799	0.392824	0.982559
RNF220	0.0543158	0.187981	1.35382	0.971151
ARMH1	0.00153863	0.989058	0.0138534	0.988093
RPS8	0.0524342	0.406706	0.844028	0.982559
PLK3	-0.21584	0.0337934	-2.24668	0.971151
EIF2B3	0.052158	0.470732	0.732474	0.982559
HECTD3	-0.0347076	0.655037	-0.452215	0.982559
UROD	-0.00996147	0.853831	-0.186159	0.984521
MUTYH	0.100028	0.169606	1.41456	0.971151
TOE1	0.108073	0.297048	1.06515	0.981576
TESK2	0.174243	0.1401	1.52414	0.971151
PRDX1	-0.053848	0.361172	-0.930289	0.982559
AKR1A1	0.0029589	0.948781	0.0648893	0.987707
NASP	-0.0413298	0.415525	-0.828049	0.982559
GPBP1L1	-0.0543985	0.320627	-1.01342	0.981576
TMEM69	0.00775967	0.916479	0.105942	0.984521
IPP	0.000699134	0.995191	0.0060876	0.988093
POMGNT1	0.102223	0.265494	1.13917	0.981576
LRRC41	-0.0639605	0.414225	-0.830392	0.982559
UQCRH	-0.0453713	0.466013	-0.740372	0.982559
NSUN4	0.0586244	0.584251	0.554415	0.982559
MKNK1	-0.215315	0.00492614	-3.08614	0.971151
MOB3C	-0.0703399	0.561423	-0.588629	0.982559
ATPAF1	0.0418231	0.537739	0.624891	0.982559
EFCAB14	0.0152458	0.780257	0.282028	0.984521
CMPK1	0.0800526	0.0975732	1.72158	0.971151
BEND5	-0.0624316	0.599102	-0.532512	0.982559
FAF1	-0.0898253	0.219673	-1.25916	0.974658
RNF11	-0.0728368	0.296062	-1.06738	0.981576
EPS15	-0.057929	0.384607	-0.885064	0.982559
OSBPL9	-0.0651734	0.219821	-1.25874	0.974658
NRDC	-0.0088869	0.840778	-0.203013	0.984521
TXNDC12	0.0378165	0.44106	0.782941	0.982559
BTF3L4	-0.00829716	0.871531	-0.163392	0.984521
CC2D1B	-0.135853	0.167987	-1.42016	0.971151
PRPF38A	0.0177937	0.740798	0.334515	0.983204
TUT4	-0.10797	0.0786983	-1.83374	0.971151
GPX7	0.0401568	0.592114	0.542784	0.982559
SHISAL2A	-0.0489721	0.520438	-0.65192	0.982559
ZYG11B	-0.0868857	0.295504	-1.06864	0.981576
ECHDC2	0.0690277	0.461811	0.747443	0.982559
SCP2	0.0316048	0.551816	0.603241	0.982559
CPT2	-0.0744877	0.388649	-0.877447	0.982559
CZIB	0.0874898	0.150606	1.48316	0.971151
MAGOH	0.0267199	0.594273	0.539604	0.982559
NDC1	0.109732	0.188285	1.35285	0.971151
YIPF1	-0.0344869	0.731683	-0.346771	0.982559
HSPB11	0.0187473	0.755799	0.314457	0.984521
LRRC42	0.137222	0.207439	1.29437	0.971151
TMEM59	0.0535936	0.292436	1.07561	0.981576
TCEANC2	0.00388275	0.971069	0.0366345	0.988093
MRPL37	0.0329791	0.444198	0.77751	0.982559
SSBP3	0.0830162	0.304289	1.04897	0.981576
TTC4	0.110794	0.182041	1.37292	0.971151
USP24	-0.0561342	0.26983	-1.12864	0.981576
OMA1	0.0182214	0.837521	0.207227	0.984521
MYSM1	-0.0603952	0.380555	-0.892752	0.982559
JUN	-0.160008	0.380142	-0.893538	0.982559
FGGY	-0.133829	0.315851	-1.02368	0.981576
HOOK1	-0.181643	0.0731719	-1.87096	0.971151
NFIA	-0.119259	0.32192	-1.01066	0.981576
TM2D1	-0.0393295	0.464821	-0.742375	0.982559
PATJ	-0.143842	0.161595	-1.44269	0.971151
USP1	-0.0299794	0.582525	-0.556977	0.982559
ATG4C	0.043533	0.622141	0.49904	0.982559
ALG6	0.0753352	0.280061	1.10425	0.981576
ITGB3BP	-0.0341494	0.69102	-0.40214	0.982559
EFCAB7	0.10862	0.245152	1.19036	0.976141
PGM1	0.0186051	0.782802	0.278673	0.984521
JAK1	-0.0357494	0.440301	-0.784259	0.982559
LEPROT	0.129722	0.0908132	1.75943	0.971151
PDE4B	0.0259158	0.777341	0.285878	0.984521
MIER1	-0.00555436	0.91163	-0.112119	0.984521
SLC35D1	0.0745011	0.422807	0.815014	0.982559
SERBP1	-0.0451605	0.284458	-1.09397	0.981576
GADD45A	-0.332507	0.207467	-1.29429	0.971151
LRRC40	0.0229858	0.699025	0.391144	0.982559
SRSF11	-0.0201534	0.623852	-0.496576	0.982559
ANKRD13C	0.0375818	0.599243	0.532305	0.982559
HHLA3	0.0114274	0.931466	0.086877	0.986923
ZRANB2	-0.00914031	0.885979	-0.144874	0.984521
FPGT	-0.025096	0.790977	-0.267914	0.984521
CRYZ	0.171634	0.130071	1.56568	0.971151
TYW3	-0.0566258	0.386219	-0.882019	0.982559
ACADM	-0.0907617	0.156356	-1.4617	0.971151
RABGGTB	0.0306333	0.505985	0.674877	0.982559
PIGK	0.139625	0.0238979	2.406	0.971151
AK5	-0.166573	0.39892	-0.85832	0.982559
AC118549.1	0.0601513	0.45419	0.760366	0.982559
USP33	0.0129088	0.808824	0.244536	0.984521
MIGA1	-0.0646715	0.375231	-0.902933	0.982559
FUBP1	0.0948957	0.0773104	1.84287	0.971151
DNAJB4	-0.0478135	0.64801	-0.462128	0.982559
IFI44L	1.33654	0.0110088	2.74762	0.971151
IFI44	0.28897	0.167653	1.42132	0.971151
LINC01725	0.00718155	0.956905	0.054586	0.987707
AL359504.2	-0.264139	0.0785548	-1.83467	0.971151
PRKACB	0.0368223	0.424622	0.811787	0.982559
RPF1	0.0743455	0.225285	1.24351	0.974658
GNG5	-0.00178556	0.976499	-0.0297567	0.988093
CTBS	0.121937	0.122195	1.60019	0.971151
SSX2IP	-0.114757	0.273192	-1.12055	0.981576
C1orf52	0.00458258	0.910173	0.113975	0.984521
BCL10	-0.0740039	0.430338	-0.80168	0.982559
ZNHIT6	-0.102735	0.163572	-1.43565	0.971151
ODF2L	0.100586	0.0368611	2.20594	0.971151
SH3GLB1	0.0437226	0.388594	0.877549	0.982559
SELENOF	0.0316857	0.44186	0.781554	0.982559
HS2ST1	0.0905337	0.283285	1.0967	0.981576
LMO4	0.0887149	0.288175	1.08537	0.981576
PKN2	-0.0826687	0.233055	-1.22232	0.974658
GTF2B	0.0641908	0.143881	1.50912	0.971151
KYAT3	0.140761	0.0901222	1.76343	0.971151
RBMXL1	0.0495158	0.502912	0.679805	0.982559
GBP3	0.00436138	0.94257	0.0727724	0.986962
GBP1	-0.00238171	0.985919	-0.0178268	0.988093
GBP2	0.00213432	0.979553	0.0258884	0.988093
GBP4	0.0798953	0.508736	0.67048	0.982559
AC099063.4	0.0722104	0.622148	0.499029	0.982559
GBP5	0.36662	0.0257488	2.37209	0.971151
LRRC8B	0.00471154	0.967409	0.0412717	0.988093
LRRC8C-DT	0.0575246	0.650309	0.45888	0.982559
LRRC8C	-0.144364	0.0457721	-2.10289	0.971151
LRRC8D	-0.0420146	0.552348	-0.602428	0.982559
ZNF326	0.158924	0.0711884	1.88492	0.971151
ZNF644	0.0068873	0.908715	0.115835	0.984521
TGFBR3	0.414201	0.078981	1.83189	0.971151
GLMN	0.0714787	0.215003	1.27242	0.972909
RPAP2	0.0258915	0.651736	0.456866	0.982559
GFI1	0.260867	0.143487	1.51067	0.971151
RPL5	0.08977	0.146144	1.50027	0.971151
DIPK1A	0.0561371	0.391819	0.87151	0.982559
MTF2	0.0688591	0.222396	1.25153	0.974658
TMED5	-0.0194222	0.741317	-0.333819	0.983204
CCDC18	-0.00239182	0.978564	-0.0271412	0.988093
CCDC18-AS1	0.0710061	0.207917	1.29296	0.971151
DR1	0.0433389	0.435356	0.792876	0.982559
DNTTIP2	0.0776524	0.146226	1.49995	0.971151
GCLM	0.0395301	0.619659	0.502618	0.982559
ABCD3	-0.0298058	0.704005	-0.384328	0.982559
CNN3	-0.168919	0.235945	-1.21457	0.974658
RWDD3	0.0598788	0.315516	1.0244	0.981576
PTBP2	-0.096278	0.301057	-1.05616	0.981576
DPYD	0.0982833	0.173255	1.4021	0.971151
AGL	0.100013	0.292716	1.07497	0.981576
SLC35A3	-0.026985	0.699439	-0.390576	0.982559
MFSD14A	-0.0475047	0.494212	-0.69385	0.982559
SASS6	0.108649	0.27533	1.11545	0.981576
TRMT13	0.0834304	0.174675	1.39731	0.971151
DBT	-0.121224	0.282617	-1.09826	0.981576
RTCA	-0.0121043	0.810016	-0.242979	0.984521
CDC14A	-0.184055	0.029961	-2.30257	0.971151
SLC30A7	-0.0216041	0.630162	-0.487522	0.982559
DPH5	-0.0103512	0.866847	-0.169409	0.984521
AC093157.1	-0.099109	0.235513	-1.21573	0.974658
AL109741.1	-0.308388	0.0535078	-2.0271	0.971151
S1PR1	-0.0115176	0.812302	-0.239996	0.984521
RNPC3	0.0168715	0.831923	0.214481	0.984521
PRMT6	0.0435906	0.665289	0.437834	0.982559
VAV3	0.0881712	0.674953	0.424362	0.982559
SLC25A24	-0.249598	0.205975	-1.29869	0.971151
FAM102B	-0.183441	0.0744549	-1.86211	0.971151
HENMT1	-0.087534	0.230771	-1.22849	0.974658
PRPF38B	-0.0118593	0.788325	-0.271401	0.984521
STXBP3	0.00358811	0.954135	0.0580987	0.987707
CLCC1	0.0551204	0.712597	0.372611	0.982559
WDR47	-0.142929	0.246131	-1.18783	0.976198
TMEM167B	0.0164146	0.770216	0.295303	0.984521
SARS	-0.017085	0.798957	-0.257443	0.984521
PSMA5	0.0202087	0.742799	0.331832	0.983531
ATXN7L2	-0.0575654	0.578425	-0.563082	0.982559
CYB561D1	-0.0260589	0.739442	-0.336335	0.982896
AMIGO1	-0.167501	0.172622	-1.40425	0.971151
GNAI3	-0.0130153	0.777395	-0.285807	0.984521
AMPD2	-0.173149	0.0631875	-1.9449	0.971151
GSTM4	0.0612797	0.661005	0.443833	0.982559
GSTM2	0.0417337	0.786437	0.273884	0.984521
GSTM1	0.470965	0.7245	0.356467	0.982559
GSTM3	0.0382106	0.862559	0.174921	0.984521
AHCYL1	-0.102741	0.191686	-1.34214	0.971151
STRIP1	0.00705414	0.929731	0.0890819	0.986923
RBM15	0.172446	0.0617981	1.95599	0.971151
LAMTOR5	0.0336294	0.457018	0.755556	0.982559
AL365361.1	-0.1413	0.189701	-1.34837	0.971151
KCNA3	0.0160275	0.858963	0.179549	0.984521
CD53	-0.00872369	0.872199	-0.162535	0.984521
LRIF1	0.186416	0.0250603	2.38444	0.971151
DRAM2	-0.00162314	0.97412	-0.0327702	0.988093
CEPT1	-0.0226852	0.685099	-0.410304	0.982559
DENND2D	-0.0396208	0.595513	-0.53778	0.982559
CHI3L2	0.711171	0.0211223	2.46168	0.971151
WDR77	0.0107721	0.86883	0.166861	0.984521
ATP5PB	0.00129778	0.978858	0.0267692	0.988093
C1orf162	-0.140801	0.0437123	-2.125	0.971151
RAP1A	0.0238879	0.56005	0.59071	0.982559
DDX20	0.0742697	0.327883	0.998035	0.981576
ST7L	0.0442761	0.64242	0.470048	0.982559
CAPZA1	-0.0425573	0.474585	-0.726061	0.982559
MOV10	0.0610396	0.608407	0.51892	0.982559
RHOC	0.424331	0.0484518	2.07543	0.971151
SLC16A1-AS1	-0.0979929	0.475904	-0.723873	0.982559
LRIG2	-0.0210051	0.828006	-0.219562	0.984521
PHTF1	-0.105066	0.278437	-1.10808	0.981576
RSBN1	0.0141161	0.820294	0.229585	0.984521
PTPN22	0.082661	0.403491	0.849909	0.982559
AP4B1	0.022406	0.755415	0.314969	0.984521
HIPK1	-0.115923	0.257248	-1.15956	0.981576
TRIM33	-0.0571884	0.340709	-0.971404	0.981576
BCAS2	-0.0340071	0.651272	-0.457521	0.982559
NRAS	-0.119616	0.0956414	-1.73217	0.971151
CSDE1	-0.0154033	0.708042	-0.378816	0.982559
SIKE1	-0.0546691	0.286385	-1.0895	0.981576
ATP1A1	-0.0396481	0.395635	-0.864403	0.982559
ATP1A1-AS1	0.0901617	0.290423	1.08021	0.981576
CD58	0.147338	0.316261	1.02279	0.981576
CD2	-0.00769971	0.910615	-0.113412	0.984521
TTF2	-0.0805459	0.209928	-1.28708	0.971151
MAN1A2	-0.0359577	0.49516	-0.692313	0.982559
TENT5C	0.18038	0.322334	1.00978	0.981576
GDAP2	0.0190949	0.79365	0.264403	0.984521
WDR3	0.0511472	0.522951	0.647964	0.982559
WARS2	-0.0484367	0.530567	-0.636037	0.982559
WARS2-AS1	0.00379821	0.973283	0.0338299	0.988093
PHGDH	-0.168819	0.122969	-1.59672	0.971151
REG4	-0.268979	0.249532	-1.17908	0.981109
NOTCH2	0.0112024	0.919551	0.102031	0.984985
SEC22B	-0.0384245	0.428895	-0.804225	0.982559
NBPF26	-0.134585	0.13924	-1.52761	0.971151
LINC00623	-0.32256	0.0151222	-2.60986	0.971151
SRGAP2C	0.254371	0.1403	1.52334	0.971151
NBPF15	-0.158482	0.31851	-1.01795	0.981576
GPR89A	-0.0370251	0.726664	-0.353542	0.982559
RNF115	0.026283	0.541826	0.618574	0.982559
POLR3C	0.0252779	0.729296	0.349989	0.982559
PIAS3	-0.0953359	0.353322	-0.945872	0.982559
PEX11B	0.0869899	0.0664403	1.91975	0.971151
RBM8A	0.0025119	0.9517	0.0611863	0.987707
LIX1L	0.0121311	0.810245	0.24268	0.984521
POLR3GL	0.0147034	0.7342	0.343381	0.982559
TXNIP	-0.014874	0.85469	-0.185053	0.984521
NOTCH2NLA	-0.11959	0.356716	-0.939106	0.982559
AC245407.2	-0.254927	0.0202669	-2.48021	0.971151
NBPF12	-0.08388	0.489766	-0.701081	0.982559
PRKAB2	-0.182629	0.0241691	-2.40089	0.971151
CHD1L	-0.0345922	0.675774	-0.423222	0.982559
BCL9	-0.00321991	0.97626	-0.0300585	0.988093
ACP6	0.0738561	0.617607	0.505581	0.982559
GPR89B	0.0782154	0.293307	1.07362	0.981576
NBPF11	0.00603258	0.955106	0.0568674	0.987707
LINC01138	-0.142647	0.107847	-1.66812	0.971151
NOTCH2NLB	0.623629	0.0575137	1.99161	0.971151
PDE4DIP	-0.0266423	0.766077	-0.30079	0.984521
NBPF9	-0.281176	0.0381615	-2.18959	0.971151
AC245297.3	-0.241134	0.0116235	-2.72424	0.971151
NOTCH2NLC	0.0412427	0.596335	0.536572	0.982559
NBPF19	0.0790809	0.407087	0.843334	0.982559
HIST2H2AC	-0.259227	0.050574	-2.05462	0.971151
BOLA1	0.0914461	0.243914	1.19358	0.975138
SF3B4	0.116092	0.0147487	2.62081	0.971151
VPS45	0.0379791	0.499037	0.686044	0.982559
PLEKHO1	-0.0239986	0.73939	-0.336404	0.982896
ANP32E	-0.0541942	0.216086	-1.26932	0.972909
APH1A	0.0074557	0.874003	0.160221	0.984521
MRPS21	-0.0431801	0.342534	-0.967671	0.981576
PRPF3	-0.0762863	0.203837	-1.30503	0.971151
RPRD2	0.0154976	0.807886	0.245761	0.984521
TARS2	-0.0833284	0.285893	-1.09064	0.981576
MCL1	0.130158	0.130197	1.56514	0.971151
ENSA	0.00912881	0.827192	0.220618	0.984521
GOLPH3L	0.0471609	0.631806	0.48517	0.982559
CTSS	0.0689185	0.26306	1.14514	0.981576
ARNT	-0.0591968	0.481506	-0.714617	0.982559
SETDB1	0.100434	0.0800624	1.8249	0.971151
CERS2	0.0101713	0.844612	0.198057	0.984521
PRUNE1	-0.0872623	0.233604	-1.22084	0.974658
C1orf56	0.0909178	0.452162	0.763827	0.982559
CDC42SE1	-0.0388997	0.373244	-0.906758	0.982559
MLLT11	-0.151768	0.234137	-1.21941	0.974658
GABPB2	0.00582415	0.957616	0.0536847	0.987707
TNFAIP8L2	0.116047	0.348762	0.955029	0.981841
SCNM1	-0.0304465	0.511682	-0.665785	0.982559
VPS72	0.0527901	0.241523	1.19982	0.974658
PIP5K1A	-0.0529866	0.502418	-0.6806	0.982559
PSMD4	0.0339443	0.483016	0.712133	0.982559
PI4KB	0.0444241	0.460661	0.749385	0.982559
RFX5	-0.0134373	0.889794	-0.139993	0.984521
PSMB4	0.0379991	0.528246	0.639662	0.982559
POGZ	-0.000129164	0.998005	-0.00252501	0.988202
SNX27	0.0163334	0.796763	0.260318	0.984521
MRPL9	0.0238323	0.650881	0.458072	0.982559
TDRKH	-0.0400427	0.697108	-0.393773	0.982559
THEM4	-0.146731	0.106603	-1.67436	0.971151
S100A10	-0.133145	0.0859934	-1.78791	0.971151
S100A11	-0.134909	0.397366	-0.861193	0.982559
S100A9	-0.83597	0.174836	-1.39676	0.971151
S100A8	-1.50455	0.0323193	-2.26746	0.971151
S100A6	-0.125803	0.0788935	-1.83246	0.971151
S100A4	-0.0164551	0.870958	-0.164128	0.984521
CHTOP	0.0240193	0.640839	0.472294	0.982559
SNAPIN	0.0492972	0.488085	0.703826	0.982559
ILF2	0.0197513	0.669439	0.432039	0.982559
INTS3	-0.101731	0.334773	-0.983642	0.981576
SLC27A3	-0.170573	0.345136	-0.96237	0.981576
GATAD2B	-0.026858	0.655446	-0.45164	0.982559
DENND4B	-0.12488	0.145789	-1.50165	0.971151
CRTC2	-0.00288749	0.961788	-0.0483952	0.987707
SLC39A1	-0.00642309	0.928736	-0.0903471	0.986923
CREB3L4	-0.0315757	0.821519	-0.227991	0.984521
JTB	0.0370994	0.362124	0.928415	0.982559
RPS27	0.0355858	0.596762	0.535944	0.982559
TPM3	-0.0511418	0.224784	-1.24489	0.974658
C1orf43	0.0644056	0.150627	1.48308	0.971151
UBAP2L	-0.0648275	0.238862	-1.20683	0.974658
HAX1	0.0220199	0.605968	0.522473	0.982559
ATP8B2	-0.229474	0.0127122	-2.68553	0.971151
IL6R	-0.06413	0.521364	-0.650461	0.982559
UBE2Q1	0.0198235	0.825184	0.223227	0.984521
ADAR	0.145377	0.156118	1.46257	0.971151
PMVK	0.0208592	0.768812	0.297164	0.984521
PBXIP1	0.0229021	0.698764	0.391502	0.982559
PYGO2	0.0042414	0.960135	0.0504907	0.987707
AL451085.2	-0.270417	0.146844	-1.49756	0.971151
SHC1	-0.0200637	0.808783	-0.244589	0.984521
CKS1B	0.156111	0.0591321	1.97789	0.971151
FLAD1	-0.103193	0.144988	-1.50478	0.971151
EFNA4	0.13631	0.238286	1.20835	0.974658
EFNA1	-0.257886	0.0554106	-2.00996	0.971151
SLC50A1	-0.0190126	0.791412	-0.267343	0.984521
DPM3	-0.133752	0.0362107	-2.21431	0.971151
KRTCAP2	0.027349	0.563978	0.584766	0.982559
MTX1	-0.101316	0.061653	-1.95716	0.971151
GBA	-0.0918692	0.419354	-0.821177	0.982559
FAM189B	-0.0684363	0.594639	-0.539066	0.982559
SCAMP3	0.08885	0.0945105	1.73844	0.971151
CLK2	0.0532556	0.521279	0.650594	0.982559
FDPS	0.0158849	0.731142	0.3475	0.982559
RUSC1	0.0517216	0.507154	0.673007	0.982559
ASH1L	-0.0149569	0.740519	-0.33489	0.983204
ASH1L-AS1	-0.0242211	0.859092	-0.179382	0.984521
MSTO1	-0.0340095	0.688433	-0.405703	0.982559
AL353807.5	0.0464317	0.702458	0.386443	0.982559
YY1AP1	0.0186972	0.714955	0.369405	0.982559
DAP3	0.0201599	0.6173	0.506024	0.982559
GON4L	-0.0586616	0.154194	-1.46969	0.971151
SYT11	0.446478	0.0602369	1.96871	0.971151
RIT1	-0.0773751	0.258018	-1.15764	0.981576
KHDC4	0.0635709	0.326095	1.0018	0.981576
ARHGEF2	-0.0343507	0.699048	-0.391111	0.982559
SSR2	0.0679377	0.201938	1.31072	0.971151
UBQLN4	0.0263349	0.733009	0.344985	0.982559
LAMTOR2	0.0132547	0.746362	0.327059	0.984521
SLC25A44	-0.0175343	0.892564	-0.136452	0.984521
PMF1	-0.0270391	0.720908	-0.361328	0.982559
SMG5	0.0329066	0.642389	0.470092	0.982559
TMEM79	-0.00472658	0.961721	-0.0484799	0.987707
GLMP	-0.0611856	0.359357	-0.93387	0.982559
CCT3	0.0123838	0.856109	0.183224	0.984521
MEF2D	-0.0980576	0.30238	-1.05321	0.981576
TTC24	0.165737	0.140408	1.52291	0.971151
NAXE	0.0316997	0.659811	0.445507	0.982559
GPATCH4	-0.106747	0.331096	-0.991297	0.981576
ISG20L2	-0.0393641	0.51322	-0.663341	0.982559
RRNAD1	0.0963198	0.563302	0.585786	0.982559
MRPL24	0.00102278	0.985596	0.0182367	0.988093
HDGF	0.000303337	0.994858	0.00650925	0.988093
PRCC	-0.000270425	0.996125	-0.00490577	0.988093
SH2D2A	0.167739	0.131423	1.55993	0.971151
ETV3	-0.106174	0.366976	-0.918913	0.982559
FCRL3	1.03181	0.024677	2.39144	0.971151
PYHIN1	0.412454	0.0318294	2.27456	0.971151
IFI16	0.125938	0.206724	1.29647	0.971151
DUSP23	0.0139603	0.849321	0.191976	0.984521
TAGLN2	0.0439752	0.420204	0.819658	0.982559
PIGM	-0.0175396	0.816935	-0.233957	0.984521
IGSF8	0.079846	0.170614	1.4111	0.971151
PEA15	0.020677	0.845575	0.196812	0.984521
DCAF8	0.0242503	0.656548	0.45009	0.982559
PEX19	-0.00678787	0.905405	-0.120056	0.984521
COPA	-0.0294056	0.565051	-0.583145	0.982559
NCSTN	-0.163269	0.0364011	-2.21185	0.971151
SLAMF6	-0.120708	0.235294	-1.21631	0.974658
CD84	-0.046678	0.708336	-0.378415	0.982559
SLAMF1	0.422222	0.0394571	2.17379	0.971151
CD48	0.106348	0.118845	1.61543	0.971151
SLAMF7	0.658004	0.0247404	2.39028	0.971151
LY9	0.0740715	0.112839	1.64367	0.971151
F11R	0.0915789	0.474242	0.726631	0.982559
TSTD1	-0.0192463	0.756784	-0.313144	0.984521
USF1	-0.178078	0.0349782	-2.23056	0.971151
ARHGAP30	-0.0471567	0.429805	-0.80262	0.982559
PFDN2	0.0213879	0.654534	0.452923	0.982559
NIT1	0.0252375	0.720136	0.362375	0.982559
DEDD	-0.017843	0.748674	-0.323967	0.984521
UFC1	-0.0419181	0.3227	-1.009	0.981576
USP21	0.0501449	0.565565	0.582369	0.982559
PPOX	0.00858931	0.89846	0.128919	0.984521
B4GALT3	0.00320006	0.959063	0.0518493	0.987707
NDUFS2	0.0298494	0.529792	0.637248	0.982559
FCER1G	-0.320314	0.0721973	-1.87778	0.971151
SDHC	0.00322904	0.948867	0.0647805	0.987707
FCGR3A	0.203568	0.434575	0.794241	0.982559
DUSP12	0.0246544	0.720997	0.361207	0.982559
ATF6	0.0398167	0.507544	0.672384	0.982559
UHMK1	-0.0426953	0.384228	-0.885779	0.982559
UAP1	0.200344	0.0463805	2.09653	0.971151
HSD17B7	-0.00762643	0.912445	-0.11108	0.984521
MGST3	-0.0182024	0.797466	-0.259398	0.984521
ALDH9A1	0.0251247	0.735244	0.341977	0.982559
TMCO1	0.0360258	0.48695	0.705681	0.982559
POGK	-0.0497096	0.476786	-0.722411	0.982559
TADA1	-0.0630385	0.422357	-0.815815	0.982559
POU2F1	-0.0206501	0.841038	-0.202677	0.984521
CD247	0.104541	0.075954	1.85193	0.971151
CREG1	0.141017	0.1729	1.4033	0.971151
RCSD1	-0.0790245	0.242834	-1.19639	0.974658
MPC2	0.0162484	0.73126	0.347341	0.982559
DCAF6	-0.0782242	0.206439	-1.29731	0.971151
TIPRL	-0.0105285	0.813004	-0.23908	0.984521
SFT2D2	-0.00104282	0.988251	-0.0148743	0.988093
XCL1	1.09732	0.00982325	2.79644	0.971151
NME7	-0.0358929	0.609408	-0.517465	0.982559
BLZF1	0.0819921	0.306258	1.04461	0.981576
SELL	5.14213e-05	0.999579	0.000532732	0.988386
METTL18	0.258005	0.00592082	3.00985	0.971151
SCYL3	-0.124964	0.0743918	-1.86254	0.971151
KIFAP3	0.0271826	0.663026	0.441	0.982559
GORAB	0.0182751	0.845374	0.197072	0.984521
PRRC2C	0.0317748	0.474643	0.725966	0.982559
VAMP4	-0.0421335	0.382317	-0.889402	0.982559
EEF1AKNMT	0.0161091	0.873462	0.160914	0.984521
PIGC	0.0446978	0.437727	0.788736	0.982559
SUCO	0.0128831	0.84358	0.19939	0.984521
FASLG	0.457386	0.0850993	1.79334	0.971151
AL645568.1	0.00960287	0.927393	0.0920544	0.986891
PRDX6	0.0288276	0.657942	0.44813	0.982559
KLHL20	0.0945388	0.134042	1.54893	0.971151
CENPL	-0.11997	0.13345	-1.5514	0.971151
DARS2	0.0796301	0.46442	0.743049	0.982559
GAS5	0.107875	0.250896	1.1756	0.981576
ZBTB37	-0.146537	0.183376	-1.36858	0.971151
RC3H1	-0.101746	0.175047	-1.39605	0.971151
RABGAP1L	-0.0119455	0.86662	-0.1697	0.984521
CACYBP	0.0326917	0.597275	0.535192	0.982559
MRPS14	0.0941706	0.196477	1.3273	0.971151
KIAA0040	0.269669	0.0309465	2.2876	0.971151
COP1	0.0122664	0.844493	0.198211	0.984521
RALGPS2	-0.0982199	0.23709	-1.21152	0.974658
FAM20B	-0.154283	0.171693	-1.40741	0.971151
TOR3A	-0.0720561	0.20963	-1.28795	0.971151
ABL2	0.00990632	0.930435	0.0881867	0.986923
SOAT1	0.0109177	0.889472	0.140406	0.984521
TOR1AIP2	-0.05324	0.509092	-0.669912	0.982559
AL353708.3	-0.0297991	0.870899	-0.164204	0.984521
TOR1AIP1	-0.0391595	0.40337	-0.85013	0.982559
CEP350	0.00687728	0.876716	0.15674	0.984521
QSOX1	-0.100217	0.354589	-0.943341	0.982559
ACBD6	0.0391032	0.508875	0.670259	0.982559
XPR1	-0.0204731	0.839912	-0.204134	0.984521
STX6	-0.00346635	0.953949	-0.058334	0.987707
MR1	0.134518	0.101945	1.69828	0.971151
IER5	0.100267	0.46854	0.736138	0.982559
GLUL	-0.147077	0.382631	-0.888806	0.982559
RNASEL	0.11851	0.266046	1.13783	0.981576
DHX9	-0.0428053	0.401903	-0.852823	0.982559
SMG7	-0.0295641	0.622504	-0.498516	0.982559
ARPC5	-0.0147809	0.753054	-0.318118	0.984521
TSEN15	0.0582376	0.374468	0.904401	0.982559
C1orf21	0.371863	0.15796	1.45583	0.971151
EDEM3	-0.0520644	0.311129	-1.03393	0.981576
NIBAN1	0.592623	0.00614819	2.99415	0.971151
RNF2	0.0421708	0.482752	0.712567	0.982559
TRMT1L	-0.110244	0.240437	-1.20267	0.974658
SWT1	0.0532781	0.619675	0.502595	0.982559
IVNS1ABP	0.0605581	0.242312	1.19776	0.974658
TPR	-0.0101525	0.809921	-0.243103	0.984521
ODR4	0.0310409	0.689001	0.404921	0.982559
RGS1	0.179749	0.364893	0.922981	0.982559
AL136454.1	-0.0856732	0.539861	-0.621608	0.982559
RGS2	0.394164	0.0155652	2.59719	0.971151
UCHL5	0.068827	0.0865691	1.78444	0.971151
RO60	-0.00551169	0.911991	-0.111658	0.984521
GLRX2	-0.0537951	0.52399	-0.646331	0.982559
CDC73	-0.000309928	0.994726	-0.00667629	0.988093
ZBTB41	-0.0454413	0.615017	-0.509327	0.982559
DENND1B	-0.076068	0.428142	-0.805554	0.982559
NEK7	0.023805	0.69099	0.40218	0.982559
PTPRC	0.0930558	0.119942	1.6104	0.971151
AL157402.2	0.422979	0.344872	0.962907	0.981576
MIR181A1HG	-0.485818	0.0148086	-2.61904	0.971151
ZNF281	0.0208708	0.72776	0.352062	0.982559
DDX59	0.0722707	0.175103	1.39587	0.971151
KIF21B	0.0105899	0.910432	0.113645	0.984521
TMEM9	0.0267081	0.66209	0.442311	0.982559
CSRP1	0.0852928	0.240191	1.20332	0.974658
IPO9	-0.073751	0.270838	-1.1262	0.981576
TIMM17A	0.0911361	0.124722	1.58892	0.971151
RNPEP	-0.0834343	0.155756	-1.46391	0.971151
ARL8A	-0.0279673	0.615049	-0.509279	0.982559
PTPN7	0.0601292	0.543659	0.615749	0.982559
UBE2T	-0.0038181	0.973945	-0.0329919	0.988093
PPP1R12B	0.019196	0.82154	0.227963	0.984521
KDM5B	-0.0134966	0.823424	-0.225514	0.984521
RABIF	0.0628745	0.330358	0.992841	0.981576
KLHL12	-0.108987	0.202193	-1.30995	0.971151
ADIPOR1	-0.0350117	0.428235	-0.80539	0.982559
CYB5R1	0.0400126	0.559221	0.591967	0.982559
TMEM183A	-0.0489808	0.259154	-1.15481	0.981576
BTG2	0.130696	0.184534	1.36484	0.971151
ATP2B4	0.23327	0.127936	1.57486	0.971151
LAX1	0.185547	0.0774514	1.84193	0.971151
ZC3H11A	-0.0274809	0.755605	-0.314716	0.984521
SNRPE	-0.0176249	0.714752	-0.369681	0.982559
PPP1R15B	0.0767313	0.520763	0.651407	0.982559
MDM4	-0.0263316	0.546821	-0.610889	0.982559
RBBP5	-0.0713764	0.238413	-1.20801	0.974658
DSTYK	0.0604255	0.559781	0.591117	0.982559
NUAK2	0.0413247	0.721787	0.360138	0.982559
ELK4	-0.0382126	0.565761	-0.582075	0.982559
NUCKS1	0.0368058	0.486489	0.706436	0.982559
RAB29	-0.043762	0.472683	-0.729223	0.982559
SLC41A1	-0.102348	0.347631	-0.957314	0.981576
SRGAP2	0.0603705	0.540016	0.621369	0.982559
IKBKE	-0.0114762	0.907479	-0.11741	0.984521
RASSF5	0.0478701	0.388241	0.878213	0.982559
EIF2D	0.106431	0.0771547	1.8439	0.971151
MAPKAPK2	-0.0301339	0.687583	-0.406876	0.982559
FCMR	0.0686014	0.242664	1.19684	0.974658
CD55	-0.0578103	0.564931	-0.583327	0.982559
CR2	-0.198507	0.337058	-0.978914	0.981576
CD46	0.00958791	0.826629	0.221349	0.984521
MIR29B2CHG	-0.341483	0.00594189	-3.00837	0.971151
TRAF3IP3	0.0301373	0.548685	0.60803	0.982559
UTP25	-0.0507395	0.5446	-0.614301	0.982559
RCOR3	-0.0189447	0.767818	-0.29848	0.984521
TRAF5	-0.144295	0.0621196	-1.9534	0.971151
LPGAT1	0.0725726	0.529816	0.63721	0.982559
PPP2R5A	0.057623	0.38093	0.892038	0.982559
PACC1	-0.0843816	0.326683	-1.00056	0.981576
NENF	-0.0145463	0.788644	-0.270982	0.984521
NSL1	0.0754952	0.126751	1.58001	0.971151
TATDN3	0.0534221	0.535704	0.628046	0.982559
ANGEL2	-0.0101959	0.846873	-0.195136	0.984521
RPS6KC1	0.0697814	0.442121	0.781103	0.982559
SMYD2	0.0467598	0.453089	0.762245	0.982559
CENPF	0.0166437	0.930508	0.0880941	0.986923
GPATCH2	-0.0600613	0.472781	-0.729061	0.982559
RRP15	0.0714953	0.31623	1.02286	0.981576
LYPLAL1	-0.115716	0.185662	-1.36122	0.971151
EPRS	-0.0166386	0.814154	-0.237581	0.984521
BPNT1	-0.130803	0.103208	-1.6917	0.971151
IARS2	0.0237164	0.633163	0.48323	0.982559
RAB3GAP2	-0.0416054	0.47857	-0.71946	0.982559
DUSP10	0.213184	0.282578	1.09836	0.981576
TAF1A	-0.042521	0.689594	-0.404103	0.982559
MIA3	0.0163396	0.698282	0.392162	0.982559
AIDA	-0.0588323	0.330663	-0.992202	0.981576
BROX	-0.170835	0.0111574	-2.74186	0.971151
AL392172.1	-0.0444552	0.752744	-0.318531	0.984521
CAPN2	-0.0207464	0.836739	-0.20824	0.984521
TP53BP2	-0.100773	0.222274	-1.25187	0.974658
FBXO28	0.0597042	0.465187	0.741759	0.982559
DEGS1	0.00726095	0.924041	0.0963177	0.986205
NVL	0.033768	0.672891	0.42723	0.982559
CNIH4	-0.0715566	0.287205	-1.08761	0.981576
WDR26	-0.0554426	0.468008	-0.737028	0.982559
LBR	-0.128796	0.00662328	-2.96304	0.971151
SRP9	0.0370634	0.46444	0.743015	0.982559
TMEM63A	-0.0689531	0.422574	-0.815429	0.982559
PYCR2	0.145663	0.00984188	2.79563	0.971151
SDE2	0.0850739	0.332812	0.987718	0.981576
H3F3A	-0.00861761	0.914079	-0.108998	0.984521
ACBD3	0.0110681	0.862032	0.175599	0.984521
LIN9	-0.0592594	0.547588	-0.609711	0.982559
PARP1	0.0107788	0.838667	0.205745	0.984521
ITPKB	-0.0194074	0.819075	-0.231171	0.984521
COQ8A	0.00555694	0.916315	0.106151	0.984521
ZNF678	-0.0364671	0.730232	-0.348727	0.982559
SNAP47	0.0550538	0.389737	0.875405	0.982559
JMJD4	-0.0242712	0.792992	-0.265267	0.984521
ARF1	0.00548946	0.894144	0.134432	0.984521
C1orf35	-0.0124862	0.821403	-0.228141	0.984521
MRPL55	0.0239253	0.638315	0.475883	0.982559
GUK1	-0.0022873	0.957218	-0.0541891	0.987707
OBSCN	-0.205186	0.0848211	-1.79504	0.971151
TRIM11	0.0990051	0.202826	1.30806	0.971151
HIST3H2A	-0.0578831	0.733201	-0.344726	0.982559
RNF187	-0.0939965	0.230466	-1.22932	0.974658
RAB4A	0.189248	0.0061611	2.99327	0.971151
NUP133	0.0411421	0.507102	0.673091	0.982559
ABCB10	-0.0864984	0.324995	-1.00413	0.981576
TAF5L	-0.100241	0.383821	-0.886551	0.982559
GALNT2	-0.169581	0.19423	-1.33422	0.971151
COG2	-0.00468026	0.933262	-0.0845938	0.986935
TTC13	-0.0422176	0.643168	-0.468987	0.982559
ARV1	-0.0326217	0.692391	-0.400252	0.982559
FAM89A	-0.209675	0.125048	-1.58748	0.971151
C1orf131	0.0108472	0.859175	0.179276	0.984521
GNPAT	-0.022177	0.590025	-0.545867	0.982559
EXOC8	-0.0205914	0.764969	-0.302261	0.984521
SPRTN	0.115325	0.083126	1.80551	0.971151
EGLN1	-0.0383354	0.550544	-0.605184	0.982559
TSNAX	0.0326921	0.508723	0.670501	0.982559
NTPCR	-0.0481427	0.662926	-0.44114	0.982559
PCNX2	0.00398623	0.958349	0.0527548	0.987707
COA6-AS1	0.0308004	0.835599	0.209716	0.984521
COA6	0.0210562	0.748112	0.324719	0.984521
TARBP1	0.116463	0.245004	1.19075	0.976141
IRF2BP2	0.0596122	0.575039	0.568139	0.982559
TOMM20	0.0861346	0.147082	1.49664	0.971151
RBM34	-0.0885677	0.363667	-0.925383	0.982559
ARID4B	0.0409204	0.391174	0.872715	0.982559
LYST	0.0899397	0.458184	0.753578	0.982559
GPR137B	0.160651	0.0734254	1.8692	0.971151
ERO1B	0.0469201	0.518888	0.654365	0.982559
LGALS8	-0.0555195	0.308946	-1.0387	0.981576
HEATR1	-0.040747	0.541802	-0.618611	0.982559
MTR	0.0218143	0.724675	0.35623	0.982559
CHRM3-AS2	-0.23733	0.110907	-1.65302	0.971151
FH	-0.050205	0.429143	-0.803786	0.982559
KMO	0.0561509	0.630794	0.486617	0.982559
OPN3	0.0408605	0.588388	0.548286	0.982559
CEP170	-0.16053	0.0944566	-1.73875	0.971151
SDCCAG8	-0.0793476	0.31016	-1.03604	0.981576
AKT3	-0.0683349	0.287125	-1.08779	0.981576
ZBTB18	-0.156524	0.126248	-1.58221	0.971151
ADSS	-0.0419388	0.574819	-0.568469	0.982559
DESI2	-0.0517783	0.403084	-0.850656	0.982559
COX20	0.00909775	0.889945	0.1398	0.984521
HNRNPU	-0.0179603	0.686307	-0.408636	0.982559
SMYD3	0.0377102	0.592411	0.542347	0.982559
TFB2M	0.0673467	0.285003	1.09271	0.981576
CNST	-0.0888299	0.17616	-1.39232	0.971151
SCCPDH	-0.131952	0.0696492	-1.89598	0.971151
AHCTF1	0.0656403	0.204857	1.302	0.971151
ZNF669	-0.0399181	0.676484	-0.422235	0.982559
ZNF124	-0.0199673	0.821439	-0.228094	0.984521
AL390728.5	-0.0481828	0.576194	-0.566413	0.982559
ZNF496	-0.243186	0.085303	-1.7921	0.971151
SH3BP5L	0.027344	0.81973	0.230319	0.984521
ZNF672	0.136532	0.205923	1.29884	0.971151
ZNF692	0.0269565	0.734561	0.342896	0.982559
PGBD2	-0.110517	0.399075	-0.858034	0.982559
SH3YL1	0.0682539	0.581264	0.558853	0.982559
ACP1	0.00611408	0.897565	0.130061	0.984521
TMEM18	0.0306663	0.640268	0.473105	0.982559
EIPR1	0.0372428	0.577307	0.56475	0.982559
TRAPPC12	-0.0438481	0.484972	-0.708921	0.982559
ADI1	-0.0172171	0.788172	-0.271602	0.984521
AC231981.1	-0.0198237	0.878979	-0.15384	0.984521
RNASEH1	0.0464869	0.461518	0.747937	0.982559
RNASEH1-AS1	-0.00986895	0.94995	-0.0634064	0.987707
RPS7	0.133067	0.0250091	2.38537	0.971151
RNF144A	-0.13162	0.185948	-1.3603	0.971151
LINC01871	-0.0365003	0.813326	-0.23866	0.984521
ID2	0.0646181	0.701319	0.388002	0.982559
KIDINS220	0.000179007	0.997548	0.00310422	0.988191
ITGB1BP1	0.0429224	0.45437	0.760061	0.982559
CPSF3	-0.0227374	0.728798	-0.350661	0.982559
IAH1	0.0298067	0.715642	0.368472	0.982559
ADAM17	-0.111132	0.0306602	-2.29191	0.971151
YWHAQ	0.0320479	0.547741	0.609477	0.982559
TAF1B	0.208205	0.027621	2.34	0.971151
HPCAL1	-0.00856709	0.886051	-0.144781	0.984521
ODC1	0.105863	0.169052	1.41647	0.971151
NOL10	0.133281	0.204851	1.30202	0.971151
PDIA6	0.0494117	0.475252	0.724955	0.982559
SLC66A3	0.0145171	0.8251	0.223336	0.984521
ROCK2	-0.0898864	0.34332	-0.966067	0.981576
E2F6	-0.0348003	0.732919	-0.345106	0.982559
LPIN1	-0.13103	0.035335	-2.2258	0.971151
TRIB2	-0.0882504	0.287377	-1.08721	0.981576
NBAS	-0.0576652	0.360726	-0.931169	0.982559
DDX1	-0.0479769	0.44839	-0.77029	0.982559
SMC6	-0.0115309	0.875139	-0.158762	0.984521
RDH14	0.0605915	0.211085	1.28371	0.971151
LINC00954	0.0156657	0.865367	0.171311	0.984521
TTC32	-0.104666	0.440156	-0.784511	0.982559
WDR35	0.0206183	0.771725	0.293304	0.984521
LAPTM4A	0.0514762	0.350918	0.95069	0.982559
PUM2	0.00113446	0.979901	0.0254481	0.988093
HS1BP3	-0.107471	0.396147	-0.863452	0.982559
LDAH	0.14851	0.188965	1.3507	0.971151
ATAD2B	-0.0766004	0.205968	-1.29871	0.971151
UBXN2A	-0.0368224	0.503835	-0.678324	0.982559
SF3B6	0.0152127	0.762193	0.305948	0.984521
FAM228B	0.0196445	0.7937	0.264338	0.984521
ITSN2	-0.0284746	0.48631	-0.706729	0.982559
NCOA1	-0.0294713	0.732669	-0.345442	0.982559
PTRHD1	0.128177	0.0844863	1.79709	0.971151
DNAJC27	0.0235318	0.817682	0.232985	0.984521
POMC	0.0794616	0.542845	0.617003	0.982559
DNMT3A	-6.03258e-05	0.999134	-0.00109614	0.988202
DTNB	0.0157283	0.856404	0.182843	0.984521
ASXL2	0.0562124	0.399143	0.857907	0.982559
RAB10	-0.0142473	0.772259	-0.292598	0.984521
HADHA	-0.00223848	0.956362	-0.0552747	0.987707
HADHB	0.0322081	0.484458	0.709764	0.982559
SELENOI	-0.135783	0.188749	-1.35138	0.971151
SLC35F6	-0.144255	0.230679	-1.22874	0.974658
TMEM214	0.0867325	0.221339	1.25448	0.974658
AGBL5	-0.0477238	0.69019	-0.403282	0.982559
OST4	-0.0274251	0.614725	-0.50975	0.982559
PREB	-0.0111418	0.860449	-0.177636	0.984521
SLC5A6	0.02205	0.821761	0.227675	0.984521
ATRAID	0.0357814	0.438239	0.787844	0.982559
CAD	-0.103385	0.338414	-0.976117	0.981576
MPV17	0.0340974	0.471032	0.731975	0.982559
GTF3C2	-0.0313631	0.668115	-0.433886	0.982559
EIF2B4	-0.0795043	0.224658	-1.24524	0.974658
SNX17	0.0508755	0.276856	1.11182	0.981576
ZNF513	-0.0241619	0.819569	-0.230528	0.984521
PPM1G	-0.0308056	0.509187	-0.669761	0.982559
NRBP1	0.0607932	0.195119	1.33148	0.971151
KRTCAP3	-0.202832	0.329158	-0.995355	0.981576
IFT172	0.160369	0.2084	1.29154	0.971151
ZNF512	0.0191785	0.828231	0.21927	0.984521
GPN1	0.00377966	0.955778	0.0560151	0.987707
SUPT7L	0.0501217	0.385448	0.883475	0.982559
SLC4A1AP	-0.0296768	0.669808	-0.431524	0.982559
MRPL33	-0.0183894	0.756925	-0.312957	0.984521
BABAM2	0.0260932	0.638528	0.47558	0.982559
FOSL2	0.188029	0.376607	0.900294	0.982559
PPP1CB	0.0238315	0.698224	0.392241	0.982559
TRMT61B	0.0754197	0.277993	1.10913	0.981576
WDR43	0.0335944	0.64654	0.464208	0.982559
CLIP4	-0.0589511	0.348779	-0.954995	0.981841
YPEL5	0.0413233	0.60903	0.518014	0.982559
LBH	0.00941237	0.884514	0.146749	0.984521
LCLAT1	-0.190156	0.252104	-1.17253	0.981576
MEMO1	-0.0147863	0.811554	-0.240972	0.984521
DPY30	-0.00010273	0.998502	-0.00189596	0.988202
SPAST	-0.0783735	0.33054	-0.99246	0.981576
SLC30A6	0.0362421	0.59924	0.532309	0.982559
YIPF4	-0.0919761	0.0620751	-1.95376	0.971151
BIRC6	-0.0819861	0.189444	-1.34918	0.971151
TTC27	0.163649	0.108569	1.66452	0.971151
FAM98A	0.0179684	0.793053	0.265188	0.984521
FEZ2	-0.00470493	0.954276	-0.0579199	0.987707
STRN	0.0527231	0.27575	1.11445	0.981576
HEATR5B	-0.06	0.408846	-0.840132	0.982559
GPATCH11	-0.0359252	0.624043	-0.496303	0.982559
EIF2AK2	0.416462	0.00726998	2.92396	0.971151
CEBPZOS	-0.0254956	0.697883	-0.39271	0.982559
CEBPZ	-0.105581	0.0570639	-1.99549	0.971151
NDUFAF7	0.118217	0.121293	1.60426	0.971151
PRKD3	0.0216918	0.75865	0.31066	0.984521
AC006369.1	0.0825931	0.651821	0.456747	0.982559
CDC42EP3	0.153288	0.0678227	1.90939	0.971151
ATL2	0.0304053	0.738548	0.337535	0.982874
HNRNPLL	0.0530704	0.677233	0.421196	0.982559
GALM	0.119486	0.273382	1.1201	0.981576
SRSF7	0.155381	0.00464205	3.11066	0.971151
GEMIN6	-0.00608183	0.958709	-0.0522988	0.987707
DHX57	0.19362	0.196742	1.32648	0.971151
SOS1	-0.0811938	0.344831	-0.962989	0.981576
MAP4K3	0.0202243	0.811955	0.24045	0.984521
MAP4K3-DT	0.252513	0.0381576	2.18964	0.971151
THUMPD2	-0.121108	0.208821	-1.29031	0.971151
EML4	0.122532	0.0324538	2.26553	0.971151
COX7A2L	0.0248305	0.65959	0.445817	0.982559
MTA3	-0.159604	0.040597	-2.16027	0.971151
LINC02580	-0.553452	0.0391195	-2.17786	0.971151
ZFP36L2	0.0804273	0.227542	1.2373	0.974658
THADA	-0.0188983	0.773808	-0.290548	0.984521
DYNC2LI1	0.0405733	0.712479	0.372772	0.982559
LRPPRC	0.0545143	0.338746	0.975435	0.981576
PPM1B	-0.0148906	0.806299	-0.247835	0.984521
PREPL	-0.0805478	0.282038	-1.09962	0.981576
CAMKMT	-0.0559959	0.509995	-0.668472	0.982559
SRBD1	-0.0237635	0.797174	-0.25978	0.984521
ATP6V1E2	-0.0418527	0.775909	-0.28777	0.984521
RHOQ	0.0515235	0.636143	0.478977	0.982559
PIGF	-0.00653311	0.924757	-0.0954071	0.986205
CRIPT	0.0362339	0.453632	0.761319	0.982559
SOCS5	-0.0594002	0.520292	-0.65215	0.982559
MCFD2	-0.0610647	0.316546	-1.02218	0.981576
TTC7A	-0.0308393	0.791486	-0.267245	0.984521
CALM2	0.0175489	0.680779	0.41628	0.982559
MSH2	-0.0581745	0.429475	-0.803201	0.982559
MSH6	0.104124	0.143028	1.51248	0.971151
FBXO11	-0.0194077	0.81727	-0.233521	0.984521
FOXN2	-0.0518769	0.433654	-0.795855	0.982559
PPP1R21	-0.031856	0.629892	-0.487909	0.982559
ASB3	0.0810446	0.405549	0.846141	0.982559
CHAC2	0.0486109	0.685137	0.410252	0.982559
ERLEC1	-0.0238846	0.644769	-0.466717	0.982559
PSME4	0.0720727	0.511409	0.66622	0.982559
ACYP2	-0.0870755	0.101262	-1.70186	0.971151
SPTBN1	-0.0885256	0.371796	-0.909554	0.982559
RTN4	-0.0068377	0.862313	-0.175238	0.984521
RPS27A	0.095432	0.134736	1.54604	0.971151
MTIF2	0.0598715	0.520751	0.651427	0.982559
CCDC88A	-0.101055	0.327196	-0.99948	0.981576
CFAP36	0.0159781	0.76023	0.308558	0.984521
PPP4R3B	-0.0198051	0.692183	-0.400538	0.982559
AC015982.2	-0.0303747	0.806104	-0.248089	0.984521
PNPT1	0.200006	0.114159	1.63736	0.971151
VRK2	-0.0192447	0.811723	-0.240751	0.984521
PAPOLG	0.0861743	0.150609	1.48315	0.971151
REL	0.0968388	0.26071	1.15095	0.981576
PEX13	0.0283623	0.677025	0.421484	0.982559
AC016747.1	-0.170759	0.161227	-1.44401	0.971151
C2orf74	0.0541711	0.508883	0.670245	0.982559
USP34	-0.158569	0.00834819	-2.86562	0.971151
AC016727.1	-0.0309651	0.8352	-0.210234	0.984521
XPO1	-0.108763	0.140881	-1.52101	0.971151
CCT4	-0.0116832	0.806036	-0.248178	0.984521
COMMD1	0.0726163	0.284784	1.09322	0.981576
B3GNT2	0.0475387	0.516597	0.657986	0.982559
EHBP1	0.123357	0.195282	1.33097	0.971151
WDPCP	0.0665966	0.496801	0.689655	0.982559
MDH1	0.017543	0.688798	0.4052	0.982559
UGP2	-0.128056	0.0671526	-1.91439	0.971151
VPS54	0.107547	0.258025	1.15762	0.981576
PELI1	-0.035658	0.792526	-0.265879	0.984521
AFTPH	0.0214701	0.67041	0.430686	0.982559
SERTAD2	-0.0549176	0.483065	-0.712051	0.982559
LINC02245	-0.030018	0.787509	-0.272474	0.984521
CEP68	-0.0633651	0.398254	-0.85955	0.982559
RAB1A	0.0921974	0.136249	1.5398	0.971151
ACTR2	-0.0118602	0.768131	-0.298065	0.984521
ETAA1	0.143608	0.0946849	1.73747	0.971151
C1D	0.0393999	0.438386	0.787588	0.982559
WDR92	0.00238392	0.986349	0.0172824	0.988093
PNO1	-0.129678	0.0999309	-1.70891	0.971151
PPP3R1	-0.0619356	0.317429	-1.02027	0.981576
PLEK	0.485156	0.0991583	1.71303	0.971151
FBXO48	-0.326347	0.00943954	-2.81343	0.971151
APLF	0.165518	0.113442	1.64078	0.971151
ARHGAP25	0.138107	0.0744231	1.86232	0.971151
GFPT1	-0.0333249	0.595065	-0.538439	0.982559
NFU1	-0.0431684	0.583088	-0.556142	0.982559
AAK1	-0.153902	0.0672539	-1.91363	0.971151
ANXA4	0.247711	0.159278	1.45104	0.971151
GMCL1	-0.121545	0.0436274	-2.12593	0.971151
SNRNP27	0.0393786	0.456839	0.755861	0.982559
MXD1	-0.17978	0.109212	-1.66134	0.971151
PCBP1-AS1	-0.0483097	0.621601	-0.499818	0.982559
PCBP1	0.00627325	0.914875	0.107984	0.984521
C2orf42	-0.0177334	0.85061	-0.190313	0.984521
TIA1	-0.00204504	0.969915	-0.0380969	0.988093
PCYOX1	-0.016738	0.810625	-0.242185	0.984521
SNRPG	-0.0801344	0.107808	-1.66831	0.971151
FAM136A	0.0295346	0.553194	0.601136	0.982559
TEX261	-0.15123	0.0426532	-2.13673	0.971151
NAGK	0.121464	0.0917996	1.75376	0.971151
MCEE	-0.0761943	0.281539	-1.10079	0.981576
MPHOSPH10	0.0948863	0.0301752	2.29928	0.971151
PAIP2B	-0.0547372	0.592531	-0.542169	0.982559
ZNF638	-0.00331356	0.935326	-0.0819716	0.986962
EXOC6B	0.0489105	0.604894	0.52404	0.982559
PRADC1	-0.114831	0.200287	-1.3157	0.971151
CCT7	0.0559582	0.269364	1.12976	0.981576
ALMS1	-0.0597839	0.675286	-0.4239	0.982559
TPRKB	-0.00563963	0.944058	-0.0708839	0.987578
DUSP11	0.105495	0.178308	1.38518	0.971151
STAMBP	0.0391892	0.576953	0.565279	0.982559
DGUOK	-0.0052031	0.915094	-0.107706	0.984521
BOLA3	0.0650988	0.374077	0.905154	0.982559
MOB1A	-0.0454814	0.344933	-0.962782	0.981576
MTHFD2	-0.110508	0.386942	-0.880657	0.982559
DCTN1	-0.121382	0.038457	-2.18594	0.971151
WDR54	0.0349058	0.511179	0.666587	0.982559
INO80B	0.0331322	0.78122	0.280758	0.984521
WBP1	-0.0193218	0.725602	-0.354977	0.982559
MOGS	-0.0085506	0.858418	-0.18025	0.984521
MRPL53	-0.0151339	0.888478	-0.141676	0.984521
CCDC142	-0.128991	0.183841	-1.36708	0.971151
TTC31	0.035508	0.595223	0.538206	0.982559
PCGF1	0.178915	0.0111723	2.74129	0.971151
AUP1	0.0555576	0.299123	1.06049	0.981576
HTRA2	0.0280418	0.620393	0.501558	0.982559
DOK1	-0.0104312	0.906338	-0.118865	0.984521
POLE4	0.0467943	0.48693	0.705715	0.982559
MRPL19	0.00407037	0.95181	0.061047	0.987707
GCFC2	-0.024373	0.72977	-0.349349	0.982559
SUCLG1	0.0498424	0.341453	0.96988	0.981576
TRABD2A	-0.00829428	0.912162	-0.111441	0.984521
TMSB10	-0.0722605	0.285649	-1.09121	0.981576
KCMF1	0.0215486	0.636464	0.478519	0.982559
TGOLN2	-0.0537291	0.631247	-0.485969	0.982559
RETSAT	-0.0095542	0.941957	-0.0735498	0.986962
ELMOD3	0.0589461	0.445893	0.774585	0.982559
CAPG	-0.147727	0.281137	-1.10173	0.981576
MAT2A	-0.0155827	0.821891	-0.227507	0.984521
GGCX	-0.129785	0.154092	-1.47007	0.971151
VAMP8	-0.0220088	0.627444	-0.491418	0.982559
VAMP5	0.0122589	0.88406	0.14733	0.984521
RNF181	0.0206873	0.680409	0.416792	0.982559
TMEM150A	-0.0398284	0.628215	-0.490312	0.982559
USP39	0.0306793	0.58811	0.548697	0.982559
C2orf68	-0.0365679	0.493651	-0.694761	0.982559
GNLY	0.303012	0.338408	0.97613	0.981576
ST3GAL5	0.172502	0.133332	1.5519	0.971151
POLR1A	-0.0509044	0.572162	-0.572448	0.982559
PTCD3	-0.00965686	0.86264	-0.174816	0.984521
IMMT	-0.0735064	0.172693	-1.404	0.971151
MRPL35	-0.0401999	0.624908	-0.495059	0.982559
KDM3A	-0.0989916	0.226712	-1.23958	0.974658
CHMP3	-0.0679599	0.257657	-1.15854	0.981576
RNF103	-0.098539	0.340424	-0.971987	0.981576
RMND5A	-0.103079	0.178076	-1.38595	0.971151
CD8A	0.0802165	0.203993	1.30457	0.971151
CD8B	-0.0272492	0.740798	-0.334515	0.983204
LINC01943	0.450098	0.14475	1.5057	0.971151
CYTOR	0.208028	0.257504	1.15892	0.981576
KRCC1	0.0521052	0.337861	0.977257	0.981576
EIF2AK3	0.00439714	0.970076	0.0378927	0.988093
RPIA	-0.0347121	0.676149	-0.422701	0.982559
MAL	-0.0833798	0.216355	-1.26856	0.972909
MRPS5	-0.0338515	0.555979	-0.596892	0.982559
ZNF514	-0.137101	0.334041	-0.985161	0.981576
FAHD2A	-0.00364262	0.94967	-0.0637617	0.987707
LINC00342	-0.0239704	0.806431	-0.247662	0.984521
ANKRD36C	0.0774985	0.414358	0.830151	0.982559
DUSP2	0.321097	0.0570988	1.99518	0.971151
STARD7	0.0319335	0.557186	0.595057	0.982559
TMEM127	-0.0683998	0.345382	-0.96187	0.981576
CIAO1	0.0416221	0.366276	0.920277	0.982559
SNRNP200	0.0151652	0.798122	0.258537	0.984521
ARID5A	-0.0299255	0.71201	-0.37341	0.982559
KANSL3	-0.0230742	0.718062	-0.365187	0.982559
CNNM3	0.0529998	0.57234	0.572181	0.982559
ANKRD39	-0.0538234	0.49945	-0.685378	0.982559
SEMA4C	-0.254897	0.114507	-1.6357	0.971151
FAHD2B	0.0998927	0.328495	0.996747	0.981576
ANKRD36	-0.165951	0.0224595	-2.43406	0.971151
ANKRD36B	0.0705221	0.524767	0.645111	0.982559
COX5B	-0.0519211	0.576577	-0.565841	0.982559
ACTR1B	0.042704	0.490239	0.700311	0.982559
ZAP70	0.0388818	0.474552	0.726117	0.982559
TMEM131	-0.0257311	0.750357	-0.321718	0.984521
INPP4A	-0.0355325	0.605985	-0.522448	0.982559
COA5	-0.00106922	0.984019	-0.0202326	0.988093
UNC50	0.122548	0.0676999	1.91031	0.971151
MGAT4A	0.00918083	0.851766	0.188821	0.984521
LINC02611	0.0624998	0.51753	0.656511	0.982559
TSGA10	-0.0932865	0.414299	-0.830258	0.982559
LIPT1	-0.0118378	0.881226	-0.15096	0.984521
MITD1	0.0511214	0.303074	1.05166	0.981576
MRPL30	-0.0940718	0.125694	-1.58464	0.971151
TXNDC9	0.0305811	0.509933	0.668571	0.982559
EIF5B	-0.0144009	0.8031	-0.252018	0.984521
REV1	-0.0126509	0.850185	-0.190861	0.984521
PDCL3	0.0524386	0.417932	0.823726	0.982559
RPL31	0.0622089	0.264077	1.14264	0.981576
CNOT11	-0.0785836	0.297066	-1.06511	0.981576
RNF149	0.00330372	0.938953	0.0773645	0.986962
MAP4K4	-0.0560119	0.379081	-0.895561	0.982559
MRPS9	0.13812	0.0125442	2.69129	0.971151
TGFBRAP1	0.0910621	0.345913	0.960792	0.981576
AC012360.3	-0.0927039	0.523533	-0.647049	0.982559
C2orf49	-0.0180843	0.782861	-0.278594	0.984521
NCK2	-0.0594067	0.456818	-0.755896	0.982559
ECRG4	-0.149967	0.473588	-0.727718	0.982559
UXS1	-0.136743	0.0534224	-2.02789	0.971151
CD8B2	-0.126618	0.775793	-0.287923	0.984521
GCC2	0.0107342	0.868583	0.167178	0.984521
LIMS1	-0.160166	0.0773641	-1.84251	0.971151
RANBP2	-0.063156	0.382357	-0.889326	0.982559
MTLN	-0.0622669	0.290076	-1.081	0.981576
MIR4435-2HG	0.0508351	0.849885	0.191249	0.984521
BCL2L11	-0.203983	0.0647743	-1.93249	0.971151
ANAPC1	-0.060311	0.437553	-0.78904	0.982559
TMEM87B	-0.126581	0.0469873	-2.09027	0.971151
FBLN7	0.133086	0.406887	0.843699	0.982559
ZC3H8	-0.140251	0.0661658	-1.92183	0.971151
ZC3H6	0.0194684	0.783269	0.278057	0.984521
TTL	0.18119	0.187909	1.35405	0.971151
POLR1B	0.0767581	0.476793	0.7224	0.982559
CHCHD5	-0.0654434	0.250631	-1.17627	0.981576
AC079922.2	-0.119545	0.337924	-0.977127	0.981576
SLC20A1	-0.00235424	0.977439	-0.0285665	0.988093
PSD4	-0.0306922	0.737936	-0.338357	0.982559
PAX8-AS1	0.80247	0.148507	1.49116	0.971151
CBWD2	0.031199	0.709331	0.377058	0.982559
RABL2A	-0.333988	0.0521952	-2.03925	0.971151
SLC35F5	-0.0808691	0.315946	-1.02347	0.981576
ACTR3	-0.000189586	0.996581	-0.00432831	0.988093
DDX18	-0.065641	0.221313	-1.25455	0.974658
CCDC93	-0.0636546	0.289317	-1.08275	0.981576
INSIG2	0.0263314	0.703036	0.385653	0.982559
C2orf76	-0.105072	0.163651	-1.43537	0.971151
DBI	-0.0121925	0.82875	-0.218597	0.984521
TMEM177	0.0277544	0.80207	0.253365	0.984521
PTPN4	-0.00351565	0.945904	-0.068541	0.987707
EPB41L5	-0.11152	0.410382	-0.837341	0.982559
TMEM185B	-0.0762385	0.439526	-0.785606	0.982559
RALB	0.00713516	0.953419	0.0590069	0.987707
CLASP1	-0.00300956	0.968533	-0.0398471	0.988093
NIFK-AS1	0.0526006	0.455487	0.758158	0.982559
NIFK	-0.0204594	0.692058	-0.40071	0.982559
TSN	0.0102491	0.850585	0.190345	0.984521
GYPC	-0.123699	0.146171	-1.50017	0.971151
BIN1	-0.0732353	0.194104	-1.33461	0.971151
ERCC3	0.0133457	0.805339	0.249089	0.984521
MAP3K2	-0.042668	0.447197	-0.77234	0.982559
MAP3K2-DT	-0.192809	0.286106	-1.09015	0.981576
IWS1	0.031287	0.604088	0.525216	0.982559
LIMS2	-0.34287	0.0257956	-2.37127	0.971151
WDR33	0.0263829	0.603223	0.52648	0.982559
SFT2D3	-0.0957489	0.185807	-1.36075	0.971151
POLR2D	0.0315198	0.646492	0.464276	0.982559
AMMECR1L	0.114174	0.315756	1.02388	0.981576
SAP130	0.0729614	0.431525	0.799592	0.982559
UGGT1	0.153046	0.127351	1.5774	0.971151
SMPD4	0.0238279	0.704394	0.383795	0.982559
MZT2B	-0.119403	0.220388	-1.25715	0.974658
CCDC115	0.122228	0.0299607	2.30258	0.971151
IMP4	0.0704125	0.192308	1.3402	0.971151
PTPN18	-0.0439857	0.501269	-0.682448	0.982559
FAM168B	-0.0574969	0.349423	-0.953696	0.981888
PLEKHB2	-0.0693469	0.31774	-1.01961	0.981576
MZT2A	0.0570256	0.499533	0.685244	0.982559
MGAT5	-0.194751	0.0872538	-1.78033	0.971151
CCNT2	0.0127719	0.820326	0.229543	0.984521
RAB3GAP1	-0.0373468	0.494472	-0.693428	0.982559
R3HDM1	-0.0544745	0.335515	-0.982105	0.981576
UBXN4	-0.0248879	0.45426	-0.760248	0.982559
MCM6	0.0492093	0.553999	0.599909	0.982559
DARS	0.042728	0.591106	0.544271	0.982559
CXCR4	-0.00723407	0.965719	-0.0434133	0.988093
SPOPL	0.0205721	0.918416	0.103476	0.98488
ARHGAP15	0.0479588	0.45826	0.753449	0.982559
GTDC1	0.0579525	0.563712	0.585168	0.982559
ZEB2	0.454701	0.159207	1.45129	0.971151
ORC4	0.076164	0.156475	1.46126	0.971151
MBD5	-0.0896496	0.153056	-1.47394	0.971151
EPC2	-0.0642051	0.427031	-0.807517	0.982559
MMADHC	0.0109959	0.832629	0.213564	0.984521
RBM43	0.0778533	0.438107	0.788075	0.982559
NMI	0.0186808	0.836922	0.208003	0.984521
RIF1	-0.080608	0.0631171	-1.94545	0.971151
ARL5A	0.0520127	0.325259	1.00357	0.981576
STAM2	0.0232035	0.834675	0.210913	0.984521
PRPF40A	0.0391159	0.312129	1.03175	0.981576
ARL6IP6	0.0215539	0.710849	0.374991	0.982559
NR4A2	0.559303	0.099416	1.71165	0.971151
CYTIP	-0.0643203	0.388796	-0.877171	0.982559
WDSUB1	-0.0537572	0.760528	-0.308161	0.984521
BAZ2B	0.197769	0.0525055	2.03635	0.971151
2025-03-07	-0.073669	0.320903	-1.01283	0.981576
LY75	0.0275373	0.694448	0.397424	0.982559
RBMS1	-0.0702798	0.0613392	-1.9597	0.971151
TANK	0.149799	0.0439983	2.12187	0.971151
LINC01806	-0.157805	0.173118	-1.40256	0.971151
PSMD14	0.0215406	0.675297	0.423885	0.982559
DPP4	-0.207324	0.140949	-1.52074	0.971151
IFIH1	0.412405	0.016445	2.573	0.971151
GCA	0.0748156	0.559065	0.592204	0.982559
TTC21B	0.0397396	0.585141	0.553094	0.982559
STK39	0.0322467	0.746077	0.327441	0.984521
CERS6	-0.230637	0.0191209	-2.50619	0.971151
FASTKD1	0.0921639	0.388605	0.877529	0.982559
PPIG	0.0871353	0.025987	2.36789	0.971151
PHOSPHO2	-0.0833574	0.348545	-0.955468	0.981841
SSB	0.0422525	0.307568	1.04173	0.981576
METTL5	-0.0027418	0.957465	-0.0538763	0.987707
UBR3	-0.0598743	0.431929	-0.798881	0.982559
GORASP2	0.151489	0.00154327	3.55615	0.971151
TLK1	-0.013617	0.820334	-0.229532	0.984521
METTL8	-0.189249	0.0540117	-2.02251	0.971151
DCAF17	0.0380442	0.565237	0.582865	0.982559
DYNC1I2	-0.0183619	0.84628	-0.195902	0.984521
SLC25A12	-0.0821858	0.32282	-1.00874	0.981576
HAT1	0.0904049	0.21261	1.2793	0.972382
METAP1D	-0.0607619	0.626785	-0.492363	0.982559
ITGA6	-0.026251	0.84425	-0.198525	0.984521
AC078883.1	0.0897553	0.437416	0.789279	0.982559
PDK1	0.0423821	0.683846	0.412036	0.982559
SP3	-0.00647925	0.89624	-0.131754	0.984521
OLA1	0.0875914	0.0946107	1.73789	0.971151
CIR1	0.033334	0.497921	0.687846	0.982559
SCRN3	-0.114286	0.190448	-1.34602	0.971151
GPR155	-0.052972	0.609051	-0.517984	0.982559
WIPF1	0.0934924	0.102117	1.69738	0.971151
ATF2	-0.0161682	0.732612	-0.345519	0.982559
ATP5MC3	-0.0292108	0.566656	-0.580724	0.982559
LNPK	0.000559154	0.992742	0.00918852	0.988093
MTX2	-0.00144264	0.981066	-0.0239725	0.988093
HNRNPA3	-0.00862913	0.83548	-0.209871	0.984521
NFE2L2	0.00155722	0.978261	0.0275243	0.988093
AGPS	0.0109083	0.863443	0.173785	0.984521
RBM45	0.028968	0.715981	0.368012	0.982559
PRKRA	-0.0485925	0.439724	-0.785261	0.982559
PLEKHA3	0.0625114	0.240752	1.20185	0.974658
TTN-AS1	-0.0727673	0.349819	-0.9529	0.981888
TTN	-0.103241	0.401702	-0.853193	0.982559
CCDC141	0.0385459	0.773531	0.290915	0.984521
CWC22	-0.0694757	0.192903	-1.33834	0.971151
UBE2E3	0.0721383	0.223289	1.24904	0.974658
LINC01934	0.00600941	0.96902	0.0392306	0.988093
ITGA4	0.190923	0.0187267	2.51547	0.971151
ITPRID2	-0.0337937	0.703525	-0.384983	0.982559
DNAJC10	0.0901018	0.122194	1.60019	0.971151
NUP35	0.134698	0.152361	1.47654	0.971151
ZC3H15	0.00441251	0.904582	0.121105	0.984521
WDR75	-0.023704	0.679921	-0.417468	0.982559
SLC40A1	-0.036424	0.842577	-0.200687	0.984521
ASNSD1	0.0706659	0.393071	0.869173	0.982559
ANKAR	0.0655744	0.444652	0.776726	0.982559
OSGEPL1	0.031976	0.622743	0.498173	0.982559
ORMDL1	0.0328097	0.547219	0.610278	0.982559
PMS1	-0.0196608	0.698641	-0.39167	0.982559
HIBCH	0.0647221	0.444142	0.777607	0.982559
MFSD6	-0.11632	0.209896	-1.28717	0.971151
NEMP2	-0.159927	0.0721508	-1.8781	0.971151
NAB1	-0.0478972	0.668612	-0.433193	0.982559
GLS	-0.0379072	0.400677	-0.855079	0.982559
STAT1	0.414455	0.0474813	2.08522	0.971151
STAT4	0.0291759	0.537964	0.624543	0.982559
NABP1	-0.0234429	0.839365	-0.204841	0.984521
SLC39A10	-0.146367	0.0133202	-2.66525	0.971151
STK17B	-0.0646042	0.210625	-1.28505	0.971151
GTF3C3	0.00671643	0.917055	0.105209	0.984663
PGAP1	-0.190131	0.175162	-1.39567	0.971151
ANKRD44	-0.0971899	0.0475368	-2.08465	0.971151
AC013264.1	0.0253131	0.891024	0.13842	0.984521
SF3B1	-0.0316247	0.423743	-0.81335	0.982559
COQ10B	0.0924015	0.129216	1.56934	0.971151
HSPD1	0.0202741	0.810382	0.242501	0.984521
HSPE1	0.0311864	0.655053	0.452193	0.982559
MOB4	0.0368887	0.581862	0.557964	0.982559
MARS2	0.0562269	0.69048	0.402883	0.982559
PLCL1	0.16273	0.145433	1.50304	0.971151
C2orf69	-0.131433	0.182567	-1.37121	0.971151
TYW5	-0.056908	0.590554	-0.545085	0.982559
MAIP1	-0.0410458	0.576639	-0.565748	0.982559
SPATS2L	0.869918	0.00534436	3.05242	0.971151
KCTD18	0.0930009	0.180682	1.37736	0.971151
BZW1	-0.0249595	0.552313	-0.602481	0.982559
CLK1	0.0109328	0.861512	0.176268	0.984521
PPIL3	0.0122298	0.86893	0.166733	0.984521
NIF3L1	0.0710434	0.281641	1.10055	0.981576
ORC2	0.0826403	0.201935	1.31073	0.971151
FAM126B	-0.105425	0.159671	-1.44961	0.971151
NDUFB3	-0.0327261	0.594413	-0.539399	0.982559
CFLAR	0.000581122	0.992745	0.00918498	0.988093
CASP10	-0.132279	0.182254	-1.37223	0.971151
CASP8	-0.0577308	0.362634	-0.927412	0.982559
TRAK2	-0.0821194	0.370905	-0.911278	0.982559
STRADB	-0.322972	0.0186836	-2.51649	0.971151
SUMO1	-0.0258956	0.635917	-0.479299	0.982559
NOP58	0.0553279	0.283422	1.09639	0.981576
BMPR2	0.0435125	0.608628	0.5186	0.982559
FAM117B	0.0440225	0.637556	0.476963	0.982559
WDR12	-0.0125028	0.893842	-0.134818	0.984521
CARF	-0.0181604	0.84839	-0.193178	0.984521
NBEAL1	0.0801871	0.183111	1.36944	0.971151
CYP20A1	-0.0574627	0.276907	-1.1117	0.981576
ABI2	0.108119	0.151884	1.47833	0.971151
CD28	-0.0339112	0.619225	-0.503243	0.982559
ICOS	-0.0368682	0.608037	-0.519459	0.982559
INO80D	-0.0507895	0.53563	-0.62816	0.982559
AC007383.2	-0.0716491	0.594132	-0.539812	0.982559
NDUFS1	-0.0649126	0.439199	-0.786174	0.982559
EEF1B2	0.0427333	0.575233	0.567849	0.982559
ZDBF2	-0.140703	0.277397	-1.11054	0.981576
FASTKD2	-0.0212991	0.721671	-0.360295	0.982559
KLF7	-0.387872	0.00845458	-2.86025	0.971151
CREB1	0.0686341	0.184622	1.36456	0.971151
METTL21A	0.0749499	0.1795	1.38124	0.971151
IDH1	0.0918031	0.242708	1.19672	0.974658
PIKFYVE	-0.10809	0.0801364	-1.82442	0.971151
RPE	-0.0375389	0.635349	-0.48011	0.982559
KANSL1L	0.0409415	0.743516	0.330871	0.983531
LANCL1	0.0489048	0.427159	0.807291	0.982559
IKZF2	0.336064	0.012427	2.69536	0.971151
SPAG16	0.0153964	0.827298	0.220481	0.984521
BARD1	0.0429593	0.639884	0.473651	0.982559
ATIC	-0.0202295	0.761046	-0.307472	0.984521
PECR	0.105282	0.192368	1.34001	0.971151
XRCC5	0.0231095	0.490768	0.699449	0.982559
SMARCAL1	0.035674	0.745328	0.328444	0.983915
RPL37A	0.073667	0.298534	1.06181	0.981576
ARPC2	0.00803255	0.846162	0.196055	0.984521
AAMP	0.0462392	0.2797	1.1051	0.981576
PNKD	0.0304552	0.494355	0.693618	0.982559
TMBIM1	-0.0886462	0.349787	-0.952963	0.981888
CTDSP1	-0.0224804	0.772726	-0.29198	0.984521
USP37	-0.0722855	0.342132	-0.96849	0.981576
CNOT9	0.00974658	0.846723	0.19533	0.984521
ZNF142	-0.107613	0.234973	-1.21717	0.974658
BCS1L	-0.135696	0.127753	-1.57565	0.971151
RNF25	0.0456611	0.526406	0.642542	0.982559
NHEJ1	-0.0485599	0.593219	-0.541156	0.982559
CNPPD1	-0.0149421	0.746422	-0.326979	0.984521
RETREG2	0.00314011	0.956408	0.055216	0.987707
ZFAND2B	0.0373976	0.472302	0.729858	0.982559
ATG9A	-0.231115	0.0197214	-2.4924	0.971151
ANKZF1	0.039368	0.336003	0.981094	0.981576
STK16	-0.106378	0.194681	-1.33283	0.971151
TUBA4A	0.0609884	0.366321	0.92019	0.982559
DNAJB2	-0.107849	0.179794	-1.38027	0.971151
DNPEP	0.047577	0.394666	0.866203	0.982559
GMPPA	0.00269467	0.96426	0.0452628	0.988093
EPHA4	0.354945	0.0362108	2.21431	0.971151
FARSB	0.166765	0.0309818	2.28708	0.971151
ACSL3	-0.00251788	0.960951	-0.0494564	0.987707
WDFY1	0.121272	0.122929	1.5969	0.971151
MRPL44	0.0465404	0.495728	0.691393	0.982559
CUL3	-0.0185624	0.628703	-0.489612	0.982559
DOCK10	-0.0616583	0.323145	-1.00805	0.981576
RHBDD1	-0.0690993	0.4994	-0.685459	0.982559
MFF	0.0354295	0.51424	0.661721	0.982559
AGFG1	-0.0665546	0.235984	-1.21447	0.974658
TRIP12	-0.0697685	0.25257	-1.17134	0.981576
SP110	0.162114	0.0965244	1.72731	0.971151
SP140	0.161386	0.0258774	2.36982	0.971151
SP140L	-0.0220546	0.650896	-0.458052	0.982559
SP100	0.144934	0.0528446	2.03321	0.971151
CAB39	-0.0846688	0.150233	-1.48457	0.971151
ITM2C	0.259192	0.0086353	2.85129	0.971151
PSMD1	0.0784084	0.121907	1.60149	0.971151
NCL	0.0228003	0.528129	0.639845	0.982559
PTMA	0.0684411	0.132599	1.55497	0.971151
PDE6D	-0.00980918	0.859797	-0.178475	0.984521
COPS7B	0.0366172	0.572648	0.571719	0.982559
DIS3L2	0.0994511	0.187695	1.35473	0.971151
TIGD1	0.0675556	0.68364	0.412321	0.982559
EIF4E2	-0.00253704	0.958123	-0.0530408	0.987707
GIGYF2	-0.0284244	0.665183	-0.437982	0.982559
INPP5D	-0.115468	0.128193	-1.57375	0.971151
ATG16L1	-0.0847582	0.484265	-0.710081	0.982559
DGKD	-0.0571336	0.449981	-0.76756	0.982559
LINC01891	-0.140286	0.392276	-0.870655	0.982559
ARL4C	0.0353218	0.44986	0.767767	0.982559
COPS8	0.0303291	0.554713	0.598821	0.982559
LRRFIP1	0.0120435	0.806995	0.246925	0.984521
UBE2F	0.0715764	0.461981	0.747157	0.982559
SCLY	0.225581	0.067644	1.91072	0.971151
ILKAP	-0.130488	0.011193	-2.74049	0.971151
TRAF3IP1	-0.0144049	0.903696	-0.122235	0.984521
ASB1	-0.0903243	0.175631	-1.3941	0.971151
HDAC4	-0.131251	0.254107	-1.16746	0.981576
NDUFA10	0.00544534	0.929024	0.0899803	0.986923
COPS9	-0.0921884	0.135713	-1.542	0.971151
ANKMY1	0.00211301	0.98402	0.0202312	0.988093
DUSP28	-0.0785915	0.271594	-1.12439	0.981576
RNPEPL1	-0.0644786	0.217839	-1.26434	0.973586
CAPN10	0.0237061	0.831748	0.214707	0.984521
SNED1	-0.23555	0.178262	-1.38533	0.971151
MTERF4	-0.122271	0.136103	-1.5404	0.971151
PASK	-0.221347	0.208613	-1.29092	0.971151
PPP1R7	-0.0347676	0.424362	-0.812249	0.982559
HDLBP	-0.112264	0.0284294	-2.32675	0.971151
SEPTIN2	-0.0879228	0.0559143	-2.00551	0.971151
STK25	0.0449547	0.323041	1.00827	0.981576
THAP4	0.097256	0.122454	1.59902	0.971151
ATG4B	-0.0125516	0.805881	-0.248381	0.984521
DTYMK	0.108535	0.105784	1.6785	0.971151
ING5	-0.129114	0.0755113	-1.85492	0.971151
D2HGDH	-0.129851	0.276329	-1.11307	0.981576
TRNT1	0.0262011	0.632273	0.484502	0.982559
CRBN	0.00700743	0.870611	0.164574	0.984521
SUMF1	-0.0263281	0.735404	-0.341761	0.982559
ITPR1	-0.0387042	0.648088	-0.462018	0.982559
BHLHE40	0.142107	0.535677	0.628087	0.982559
ARL8B	-0.0665008	0.193944	-1.33511	0.971151
EDEM1	-0.00792525	0.929157	-0.0898112	0.986923
RAD18	0.124063	0.264303	1.14209	0.981576
THUMPD3-AS1	0.0282333	0.643632	0.468328	0.982559
THUMPD3	-0.0259391	0.579727	-0.561141	0.982559
SETD5	-0.00545075	0.907328	-0.117603	0.984521
MTMR14	-0.023338	0.646157	-0.464751	0.982559
BRPF1	-0.12743	0.190384	-1.34622	0.971151
OGG1	0.0424491	0.734474	0.343013	0.982559
TADA3	0.0380458	0.513012	0.663671	0.982559
ARPC4	-0.0138366	0.829015	-0.218253	0.984521
RPUSD3	-0.0519266	0.322295	-1.00986	0.981576
JAGN1	0.0815183	0.145445	1.50299	0.971151
CRELD1	-0.00989721	0.909814	-0.114433	0.984521
EMC3	0.0365426	0.488297	0.703479	0.982559
BRK1	-0.0219519	0.680806	-0.416243	0.982559
VHL	-0.0548273	0.459584	-0.751207	0.982559
TATDN2	-0.00187057	0.979927	-0.0254146	0.988093
SEC13	0.0737703	0.113243	1.64173	0.971151
ATG7	0.120069	0.178792	1.38358	0.971151
VGLL4	-0.060925	0.411645	-0.835053	0.982559
TAMM41	0.118207	0.0857681	1.78927	0.971151
TSEN2	0.109618	0.190554	1.34569	0.971151
MKRN2	0.022529	0.737466	0.33899	0.982559
RAF1	0.0015891	0.9828	0.0217762	0.988093
RPL32	0.0739202	0.263364	1.1444	0.981576
IQSEC1	0.110719	0.426959	0.807646	0.982559
NUP210	-0.0201266	0.739222	-0.336631	0.982896
CHCHD4	0.0495215	0.550142	0.6058	0.982559
TMEM43	0.0231578	0.771481	0.293627	0.984521
XPC	-0.0526042	0.283845	-1.0954	0.981576
LSM3	-0.0633681	0.206788	-1.29628	0.971151
SLC6A6	-0.0900979	0.286714	-1.08874	0.981576
CCDC174	-0.0545858	0.319407	-1.01603	0.981576
FGD5-AS1	-0.141089	0.0168004	-2.56357	0.971151
NR2C2	0.00513918	0.931151	0.0872771	0.986923
MRPS25	0.073923	0.172506	1.40464	0.971151
RBSN	0.000818915	0.993732	0.00793486	0.988093
CAPN7	-0.00147875	0.983329	-0.0211071	0.988093
SH3BP5	0.155515	0.353457	0.945602	0.982559
METTL6	0.156359	0.088079	1.77542	0.971151
EAF1	0.0367353	0.676779	0.421826	0.982559
HACL1	-0.00529315	0.93021	-0.0884733	0.986923
BTD	-0.0046508	0.959702	-0.0510391	0.987707
ANKRD28	-0.059187	0.499307	-0.685608	0.982559
DPH3	0.0973769	0.17442	1.39816	0.971151
OXNAD1	-0.122653	0.189197	-1.34997	0.971151
RFTN1	0.0990699	0.089009	1.76994	0.971151
PLCL2	0.0748723	0.31615	1.02303	0.981576
TBC1D5	0.0316028	0.544999	0.613688	0.982559
SATB1	-0.130054	0.0335167	-2.25051	0.971151
SATB1-AS1	0.0178925	0.765883	0.301048	0.984521
RAB5A	-0.130132	0.0514236	-2.04651	0.971151
KAT2B	0.0929369	0.496293	0.690479	0.982559
UBE2E2	-0.0378259	0.733939	-0.343733	0.982559
UBE2E1	0.0309478	0.515656	0.659476	0.982559
NKIRAS1	-0.0228365	0.788723	-0.270877	0.984521
RPL15	0.105492	0.0866483	1.78396	0.971151
NR1D2	-0.0386897	0.623149	-0.497588	0.982559
TOP2B	-0.144229	0.0736354	-1.86775	0.971151
NGLY1	0.0374832	0.404017	0.848943	0.982559
OXSM	0.0705924	0.386741	0.881037	0.982559
SLC4A7	-0.039503	0.565747	-0.582095	0.982559
LINC02084	0.19605	0.342785	0.967158	0.981576
EOMES	0.47621	0.0640268	1.9383	0.971151
CMC1	0.204735	0.111397	1.65064	0.971151
AZI2	0.1225	0.0715608	1.88227	0.971151
TGFBR2	-0.0166056	0.820766	-0.228971	0.984521
STT3B	0.0193099	0.676863	0.42171	0.982559
CMTM8	0.150563	0.517636	0.656343	0.982559
CMTM7	0.0799595	0.205645	1.29966	0.971151
CMTM6	0.00774812	0.882753	0.149004	0.984521
DYNC1LI1	0.0889664	0.173887	1.39996	0.971151
CNOT10	-0.034773	0.739814	-0.335835	0.982896
GLB1	0.10978	0.288176	1.08537	0.981576
CRTAP	0.11606	0.0679497	1.90845	0.971151
UBP1	-0.0583438	0.43063	-0.801167	0.982559
CLASP2	0.00345197	0.958785	0.0522027	0.987707
PDCD6IP	-0.00917561	0.81327	-0.238734	0.984521
TRANK1	0.0370163	0.619865	0.502321	0.982559
EPM2AIP1	0.109232	0.0986171	1.71594	0.971151
MLH1	-0.113482	0.0553702	-2.01032	0.971151
LRRFIP2	0.052992	0.371297	0.910519	0.982559
GOLGA4	0.0298109	0.561978	0.58779	0.982559
VILL	0.0576203	0.464569	0.742797	0.982559
PLCD1	0.238487	0.0263808	2.36103	0.971151
ACAA1	0.116072	0.051381	2.04692	0.971151
MYD88	0.0654262	0.459236	0.751795	0.982559
OXSR1	-0.0302798	0.72834	-0.351279	0.982559
EXOG	-0.0357549	0.584381	-0.554222	0.982559
WDR48	0.135434	0.0808666	1.81975	0.971151
CSRNP1	-0.0978743	0.636286	-0.478773	0.982559
SLC25A38	0.0542764	0.322746	1.0089	0.981576
RPSA	0.0826691	0.238923	1.20667	0.974658
EIF1B-AS1	-0.206195	0.0264296	-2.36018	0.971151
EIF1B	0.0156311	0.774053	0.290224	0.984521
ENTPD3-AS1	-0.103927	0.270567	-1.12686	0.981576
RPL14	0.0343604	0.584177	0.554524	0.982559
ZNF621	-0.290123	0.00968905	-2.80231	0.971151
CTNNB1	-0.0187831	0.729387	-0.349866	0.982559
ULK4	-0.0660418	0.514377	-0.661504	0.982559
TRAK1	-0.22103	0.0242828	-2.39876	0.971151
VIPR1	-0.16452	0.267353	-1.13464	0.981576
SEC22C	-0.0393246	0.499663	-0.685034	0.982559
SS18L2	0.0351715	0.465618	0.741035	0.982559
NKTR	-0.0702529	0.15732	-1.45816	0.971151
HIGD1A	0.013158	0.830912	0.215791	0.984521
POMGNT2	-0.000696345	0.995206	-0.00606929	0.988093
SNRK	0.0219983	0.736481	0.340313	0.982559
SNRK-AS1	0.0850445	0.572134	0.572489	0.982559
ANO10	0.00450083	0.967863	0.0406969	0.988093
ABHD5	-0.0770351	0.283251	-1.09679	0.981576
TCAIM	0.125495	0.148292	1.49198	0.971151
ZNF445	-0.0371451	0.599434	-0.532024	0.982559
ZNF852	-0.403071	0.0742759	-1.86333	0.971151
KIAA1143	-0.148583	0.129098	-1.56985	0.971151
TMEM42	0.00252318	0.977528	0.0284536	0.988093
ZDHHC3	0.0472993	0.548176	0.608811	0.982559
EXOSC7	0.0269841	0.631405	0.485743	0.982559
SACM1L	0.00485221	0.933498	0.084294	0.986947
LZTFL1	0.195896	0.0429141	2.13382	0.971151
FYCO1	0.0391954	0.673544	0.426322	0.982559
CXCR6	0.0621491	0.834161	0.211579	0.984521
CCDC12	0.00797531	0.873343	0.161067	0.984521
NBEAL2	0.0658999	0.734956	0.342363	0.982559
SETD2	-0.00876205	0.874691	-0.159338	0.984521
KIF9-AS1	0.0471445	0.697172	0.393685	0.982559
KLHL18	-0.0200858	0.884672	-0.146547	0.984521
PTPN23	0.00187328	0.980891	0.0241937	0.988093
SCAP	0.0196687	0.763104	0.304738	0.984521
ELP6	0.144212	0.0350016	2.23025	0.971151
SMARCC1	-0.0285988	0.513952	-0.662179	0.982559
DHX30	-0.0685353	0.207278	-1.29484	0.971151
MAP4	-0.0515862	0.484274	-0.710066	0.982559
ZNF589	-0.0514682	0.668651	-0.433138	0.982559
NME6	0.059626	0.36354	0.925632	0.982559
CCDC51	0.0339498	0.773283	0.291242	0.984521
TMA7	-0.0252484	0.669924	-0.431363	0.982559
ATRIP	0.245508	0.00388022	3.18429	0.971151
SHISA5	0.182694	0.00384502	3.18802	0.971151
UQCRC1	0.0456572	0.298698	1.06144	0.981576
NCKIPSD	-0.220762	0.0444707	-2.11675	0.971151
IP6K2	-0.0615338	0.294003	-1.07204	0.981576
PRKAR2A	0.0101217	0.839204	0.205049	0.984521
SLC25A20	-0.162474	0.148084	-1.49278	0.971151
ARIH2OS	-0.0668781	0.543417	-0.616122	0.982559
ARIH2	-0.0102285	0.80493	-0.249624	0.984521
P4HTM	-0.0604481	0.330284	-0.992996	0.981576
WDR6	-0.0959988	0.133531	-1.55106	0.971151
DALRD3	0.0863803	0.239958	1.20394	0.974658
NDUFAF3	0.0567433	0.317028	1.02114	0.981576
IMPDH2	0.0637304	0.326984	0.999928	0.981576
QRICH1	-0.0305729	0.51352	-0.662863	0.982559
QARS	-0.0714754	0.442458	-0.780518	0.982559
USP19	-0.0747335	0.395962	-0.863795	0.982559
CCDC71	-0.0401501	0.556072	-0.596752	0.982559
USP4	-0.0723829	0.115164	-1.63259	0.971151
RHOA	-0.0115364	0.795954	-0.26138	0.984521
TCTA	-0.106131	0.317499	-1.02012	0.981576
DAG1	0.005485	0.963349	0.0464167	0.987976
APEH	-0.0377349	0.454935	-0.759098	0.982559
RNF123	-0.051865	0.617849	-0.50523	0.982559
GMPPB	0.0608588	0.429954	0.802357	0.982559
IP6K1	0.0197297	0.702218	0.386771	0.982559
UBA7	0.0623698	0.409878	0.838256	0.982559
MON1A	0.115109	0.206106	1.2983	0.971151
RBM6	-0.0620203	0.257012	-1.16015	0.981576
RBM5	-0.0552518	0.248471	-1.1818	0.979812
GNAI2	0.0223606	0.560871	0.589465	0.982559
IFRD2	0.0430333	0.50799	0.671671	0.982559
NAA80	-0.148132	0.0936663	-1.74317	0.971151
TUSC2	0.0385565	0.427822	0.806118	0.982559
RASSF1	-0.0134158	0.833121	-0.212927	0.984521
NPRL2	-0.00748257	0.884779	-0.14641	0.984521
CYB561D2	0.0811973	0.114822	1.63421	0.971151
TMEM115	0.134301	0.0701212	1.89257	0.971151
CYB561D2.1	0.0303283	0.793518	0.264576	0.984521
HEMK1	-0.0593229	0.512004	-0.665273	0.982559
CISH	-0.0546455	0.838814	-0.205554	0.984521
MAPKAPK3	0.0838229	0.247803	1.18352	0.978154
MANF	0.0199063	0.764046	0.303486	0.984521
RBM15B	0.110043	0.142795	1.5134	0.971151
DCAF1	-0.0549721	0.37484	-0.903686	0.982559
RAD54L2	-0.0575123	0.600192	-0.530914	0.982559
TEX264	0.0303625	0.52049	0.651837	0.982559
RRP9	0.104969	0.21348	1.27679	0.972909
ABHD14B	0.147661	0.0125362	2.69157	0.971151
ABHD14A	0.0133796	0.829752	0.217296	0.984521
RPL29	0.0473988	0.475219	0.725009	0.982559
ALAS1	0.0357628	0.713336	0.371606	0.982559
TWF2	-0.0553623	0.328133	-0.997507	0.981576
PPM1M	-0.212716	0.0403283	-2.16343	0.971151
WDR82	-0.105605	0.0260647	-2.36653	0.971151
GLYCTK	-0.0247811	0.792348	-0.266113	0.984521
BAP1	-0.12299	0.179941	-1.37979	0.971151
PHF7	-0.0780779	0.624293	-0.495942	0.982559
NISCH	-0.13906	0.0445184	-2.11624	0.971151
SMIM4	-0.221657	0.0349525	-2.2309	0.971151
PBRM1	-0.0717022	0.144042	-1.50848	0.971151
GNL3	0.0443354	0.564538	0.58392	0.982559
GLT8D1	0.0179572	0.730804	0.347955	0.982559
SPCS1	0.0368984	0.335061	0.983044	0.981576
NEK4	-0.135893	0.318575	-1.01781	0.981576
STIMATE	0.0522718	0.56027	0.590377	0.982559
SFMBT1	-0.101688	0.524567	-0.645425	0.982559
RFT1	-0.0393294	0.641534	-0.471307	0.982559
PRKCD	-0.0115263	0.894018	-0.134593	0.984521
TKT	0.0237105	0.599934	0.531292	0.982559
DCP1A	0.103385	0.187055	1.35676	0.971151
ACTR8	-0.0670709	0.339711	-0.97345	0.981576
SELENOK	0.127746	0.00834002	2.86603	0.971151
CCDC66	-0.0109909	0.849071	-0.192299	0.984521
TASOR	-0.0274664	0.581078	-0.559129	0.982559
ARHGEF3	0.0093692	0.880678	0.151662	0.984521
APPL1	0.0177031	0.734328	0.343208	0.982559
PDE12	-0.0548033	0.54453	-0.614409	0.982559
ARF4	0.0453692	0.369964	0.913101	0.982559
ARF4-AS1	-0.265866	0.0458145	-2.10245	0.971151
DENND6A	-0.0935644	0.392858	-0.86957	0.982559
SLMAP	0.0135965	0.835587	0.209732	0.984521
FLNB	-0.09003	0.442272	-0.780841	0.982559
ABHD6	0.0383277	0.680264	0.416993	0.982559
RPP14	0.0904943	0.374199	0.904919	0.982559
HTD2	-0.0567569	0.63945	-0.474268	0.982559
PXK	0.0252834	0.724945	0.355865	0.982559
PDHB	0.0935375	0.0928372	1.74785	0.971151
KCTD6	0.0366657	0.716835	0.366852	0.982559
FHIT	-0.0574202	0.623005	-0.497796	0.982559
THOC7	0.0336001	0.601328	0.52925	0.982559
ATXN7	-0.0741584	0.134241	-1.5481	0.971151
PSMD6	0.027394	0.47133	0.731477	0.982559
SLC25A26	-0.0134276	0.872789	-0.161778	0.984521
SUCLG2	-0.0379751	0.568065	-0.578602	0.982559
TMF1	-0.152286	0.0131903	-2.6695	0.971151
UBA3	-0.0156792	0.689597	-0.404099	0.982559
ARL6IP5	0.0205507	0.599373	0.532114	0.982559
FOXP1	0.0216095	0.68995	0.403613	0.982559
EIF4E3	-0.0794294	0.436265	-0.791287	0.982559
RYBP	-0.358197	0.0147361	-2.62118	0.971151
SHQ1	0.0238373	0.788896	0.27065	0.984521
PPP4R2	-0.0163839	0.65797	-0.448092	0.982559
ZNF717	-0.102296	0.463685	-0.744284	0.982559
GBE1	0.134501	0.269853	1.12858	0.981576
CHMP2B	-0.0577511	0.220743	-1.25615	0.974658
CGGBP1	-0.023878	0.598326	-0.533649	0.982559
ZNF654	0.0158394	0.81482	0.236713	0.984521
C3orf38	0.0531081	0.507707	0.672123	0.982559
ARL13B	0.0699271	0.459651	0.751094	0.982559
NSUN3	-0.0908507	0.171054	-1.40959	0.971151
MTRNR2L12	-0.130012	0.453331	-0.761831	0.982559
RIOX2	-0.0189007	0.818032	-0.232529	0.984521
CLDND1	0.21631	0.0180574	2.53164	0.971151
CPOX	0.0232786	0.821167	0.228449	0.984521
CMSS1	-0.0404217	0.651824	-0.456742	0.982559
TBC1D23	-0.0284344	0.687235	-0.407355	0.982559
NIT2	-0.0358603	0.538461	-0.623773	0.982559
TOMM70	0.000333992	0.994377	0.00711807	0.988093
TFG	0.0588754	0.522962	0.647946	0.982559
SENP7	0.00420746	0.935068	0.0822998	0.986962
TRMT10C	0.0482759	0.406264	0.844835	0.982559
PCNP	-0.0241935	0.638887	-0.47507	0.982559
ZBTB11	-0.0805792	0.330298	-0.992967	0.981576
ZBTB11-AS1	-0.0265161	0.862889	-0.174497	0.984521
RPL24	0.0210033	0.707226	0.379929	0.982559
CEP97	0.0434235	0.697816	0.392802	0.982559
NXPE3	-0.0783517	0.272692	-1.12175	0.981576
NFKBIZ	-0.232245	0.192883	-1.33841	0.971151
CBLB	0.0382622	0.58628	0.551406	0.982559
BBX	0.00741943	0.896645	0.131237	0.984521
CD47	0.0235212	0.592226	0.542619	0.982559
LINC01215	-0.0774759	0.55803	-0.593775	0.982559
IFT57	0.0437661	0.465107	0.741893	0.982559
DZIP3	-0.0530837	0.597042	-0.535534	0.982559
TRAT1	0.0558523	0.591477	0.543724	0.982559
CD96	-0.0470674	0.41452	-0.829859	0.982559
PLCXD2	-0.154276	0.31153	-1.03305	0.981576
ABHD10	-0.113101	0.0692925	-1.89858	0.971151
GCSAM	0.149483	0.176575	1.39094	0.971151
BTLA	-0.0618757	0.632857	-0.483667	0.982559
ATG3	0.0135386	0.723642	0.357628	0.982559
SLC35A5	0.0982502	0.318116	1.0188	0.981576
CD200R1	0.216817	0.109096	1.66191	0.971151
GTPBP8	0.0605938	0.299002	1.06076	0.981576
NEPRO	-0.00733542	0.886727	-0.143916	0.984521
SPICE1	0.0709072	0.248891	1.18072	0.980267
SIDT1	0.0801899	0.356534	0.939468	0.982559
USF3	-0.14772	0.0869881	-1.78192	0.971151
NAA50	0.120452	0.200477	1.31512	0.971151
ATP6V1A	0.0587491	0.508479	0.67089	0.982559
CCDC191	-0.0969012	0.454963	-0.75905	0.982559
QTRT2	-0.0365877	0.713356	-0.371578	0.982559
AC093010.2	0.1073	0.355226	0.942069	0.982559
TIGIT	0.581612	0.0187918	2.51392	0.971151
ZBTB20	-0.0312697	0.5074	-0.672614	0.982559
B4GALT4	-0.0205943	0.838931	-0.205403	0.984521
TMEM39A	0.0788038	0.386667	0.881175	0.982559
POGLUT1	-0.0481469	0.522284	-0.649013	0.982559
TIMMDC1	-0.0247486	0.653757	-0.454018	0.982559
COX17	-0.0680333	0.244008	-1.19333	0.975138
GSK3B	-0.0345877	0.509304	-0.669574	0.982559
LRRC58	-0.0787855	0.304204	-1.04916	0.981576
NDUFB4	-0.0233726	0.595767	-0.537406	0.982559
RABL3	-0.0665568	0.494596	-0.693227	0.982559
GTF2E1	0.0479687	0.630368	0.487228	0.982559
HCLS1	0.0266649	0.471696	0.730868	0.982559
GOLGB1	-0.0207774	0.69372	-0.398425	0.982559
IQCB1	0.0776807	0.270451	1.12714	0.981576
EAF2	-0.101832	0.344748	-0.963158	0.981576
CCDC58	-0.12857	0.270423	-1.1272	0.981576
FAM162A	-0.0209652	0.622593	-0.498389	0.982559
AC083798.2	-0.188793	0.15968	-1.44958	0.971151
KPNA1	-0.00352016	0.944521	-0.0702953	0.987578
PARP9	0.313457	0.18709	1.35665	0.971151
DTX3L	0.180384	0.194604	1.33307	0.971151
PARP15	0.0445991	0.675988	0.422924	0.982559
PARP14	0.202263	0.0779375	1.83872	0.971151
HSPBAP1	0.0221983	0.773329	0.291182	0.984521
SLC49A4	-0.135018	0.17452	-1.39783	0.971151
SEC22A	-0.0284937	0.667864	-0.434236	0.982559
HACD2	-0.0306221	0.688195	-0.406031	0.982559
CCDC14	0.0325797	0.683387	0.41267	0.982559
UMPS	0.00824177	0.897395	0.130279	0.984521
HEG1	0.100378	0.492694	0.696314	0.982559
ZNF148	0.0123744	0.769364	0.296431	0.984521
SNX4	0.0623202	0.160722	1.44582	0.971151
OSBPL11	-0.0123435	0.874082	-0.160118	0.984521
SLC41A3	-0.0830527	0.27989	-1.10466	0.981576
ZXDC	-0.0209216	0.789599	-0.269726	0.984521
CHCHD6	-0.00164071	0.985665	-0.0181483	0.988093
TPRA1	0.0743044	0.350703	0.951121	0.982559
ABTB1	-0.0167679	0.782445	-0.279143	0.984521
SEC61A1	-0.052662	0.293037	-1.07424	0.981576
RUVBL1	0.00221578	0.972365	0.0349927	0.988093
EEFSEC	0.143424	0.0690532	1.90032	0.971151
RPN1	0.0807925	0.101082	1.70281	0.971151
RAB7A	0.0311964	0.402377	0.851952	0.982559
ACAD9	0.0279438	0.817002	0.23387	0.984521
RAB43	0.0139955	0.837153	0.207705	0.984521
ISY1	-0.023829	0.634412	-0.481446	0.982559
CNBP	0.109473	0.0105938	2.76412	0.971151
COPG1	-0.0888931	0.202221	-1.30987	0.971151
HMCES	0.00885579	0.86804	0.167876	0.984521
H1FX	0.0288	0.72407	0.357049	0.982559
MBD4	0.0226986	0.565624	0.58228	0.982559
TMCC1	-0.161709	0.0459184	-2.10136	0.971151
PIK3R4	0.0109766	0.895159	0.133135	0.984521
ATP2C1	-0.0291996	0.688423	-0.405717	0.982559
ASTE1	0.0734948	0.192098	1.34085	0.971151
NUDT16	0.0847256	0.317121	1.02094	0.981576
MRPL3	0.0130821	0.817227	0.233577	0.984521
DNAJC13	-0.0301404	0.661401	-0.443277	0.982559
ACAD11	-0.20975	0.245217	-1.19019	0.976141
UBA5	-0.109059	0.0768752	-1.84576	0.971151
NPHP3	0.0411936	0.551652	0.603491	0.982559
CDV3	-0.162536	0.00384376	-3.18815	0.971151
TOPBP1	-0.0282596	0.666638	-0.435948	0.982559
SRPRB	-0.127682	0.114306	-1.63666	0.971151
RYK	0.0398887	0.603495	0.526083	0.982559
ANAPC13	-0.0714333	0.405754	-0.845766	0.982559
CEP63	-0.00334839	0.958067	-0.053113	0.987707
MSL2	0.0144693	0.834288	0.211415	0.984521
PCCB	0.0396474	0.633155	0.483242	0.982559
STAG1	0.0545593	0.315594	1.02423	0.981576
NCK1-DT	0.051404	0.571777	0.573026	0.982559
NCK1	0.0244798	0.568653	0.577718	0.982559
DBR1	-0.165799	0.0989581	-1.71411	0.971151
ARMC8	-0.000211619	0.996401	-0.00455581	0.988093
CEP70	-0.097333	0.254772	-1.16578	0.981576
FAIM	0.0689027	0.545256	0.613293	0.982559
PIK3CB	0.0434078	0.564242	0.584366	0.982559
MRPS22	0.00359438	0.942186	0.0732591	0.986962
COPB2	-0.0645607	0.207361	-1.2946	0.971151
SLC25A36	-0.0526121	0.339696	-0.973481	0.981576
PXYLP1	-0.253072	0.0659897	-1.92317	0.971151
ZBTB38	-0.140005	0.145628	-1.50228	0.971151
RASA2	-0.0130721	0.821331	-0.228236	0.984521
RNF7	0.0518569	0.241203	1.20066	0.974658
ATP1B3	0.0154686	0.843849	0.199043	0.984521
TFDP2	0.00408818	0.956406	0.055218	0.987707
GK5	0.0858886	0.373601	0.906071	0.982559
XRN1	-0.00413503	0.925923	-0.0939236	0.986567
ATR	0.00716347	0.902407	0.12388	0.984521
U2SURP	-0.0256855	0.536604	-0.62665	0.982559
SLC9A9	0.16247	0.0860097	1.78781	0.971151
DIPK2A	0.126271	0.207799	1.29331	0.971151
PLSCR1	0.353218	0.040323	2.16349	0.971151
GYG1	0.0583353	0.526395	0.64256	0.982559
HLTF	0.0939231	0.192285	1.34027	0.971151
HPS3	0.0113487	0.849677	0.191517	0.984521
COMMD2	0.0132656	0.825613	0.22267	0.984521
RNF13	-0.0159989	0.748171	-0.32464	0.984521
PFN2	-0.180628	0.184225	-1.36584	0.971151
TSC22D2	0.0699486	0.461047	0.748733	0.982559
SERP1	-0.0289525	0.694548	-0.397287	0.982559
EIF2A	0.0344479	0.509177	0.669776	0.982559
SELENOT	0.0948745	0.0450824	2.11019	0.971151
ERICH6-AS1	-0.118077	0.235329	-1.21622	0.974658
SIAH2	-0.0357032	0.689943	-0.403622	0.982559
GPR171	0.129257	0.44878	0.76962	0.982559
MBNL1	0.023535	0.603958	0.525406	0.982559
MBNL1-AS1	0.0764716	0.538722	0.623369	0.982559
RAP2B	0.0235062	0.717498	0.365952	0.982559
DHX36	-0.0327474	0.401822	-0.852972	0.982559
SLC33A1	0.0955592	0.217944	1.26404	0.973719
GMPS	0.0213889	0.709183	0.37726	0.982559
SSR3	-0.035743	0.42381	-0.81323	0.982559
TIPARP-AS1	-0.240797	0.0194598	-2.49836	0.971151
TIPARP	-0.27188	0.0227012	-2.42923	0.971151
CCNL1	-0.0412613	0.538944	-0.623026	0.982559
RSRC1	0.0534827	0.239036	1.20637	0.974658
GFM1	-0.0229077	0.752099	-0.319392	0.984521
LXN	0.0133405	0.889567	0.140283	0.984521
MFSD1	-0.0634225	0.33707	-0.978889	0.981576
IFT80	-0.0349208	0.755126	-0.315355	0.984521
SMC4	0.102849	0.269904	1.12846	0.981576
TRIM59	-0.0421914	0.614543	-0.510012	0.982559
KPNA4	-0.0532232	0.306783	-1.04346	0.981576
NMD3	0.0887085	0.300417	1.05759	0.981576
PDCD10	0.0384333	0.485042	0.708806	0.982559
MYNN	0.0430463	0.515544	0.659654	0.982559
SEC62	-0.0469275	0.437431	-0.789253	0.982559
GPR160	-0.0639029	0.780605	-0.28157	0.984521
PHC3	-0.0810813	0.10596	-1.67761	0.971151
PRKCI	0.00203083	0.974474	0.0323208	0.988093
SKIL	-0.0698313	0.484483	-0.709723	0.982559
RPL22L1	0.0381143	0.475946	0.723803	0.982559
EIF5A2	0.0390964	0.73543	0.341727	0.982559
TNIK	-0.0272764	0.576699	-0.565658	0.982559
FNDC3B	0.0498456	0.723874	0.357313	0.982559
TNFSF10	-0.0231623	0.85644	-0.182798	0.984521
TBL1XR1	-0.0963033	0.0795272	-1.82835	0.971151
ZMAT3	0.0842237	0.356464	0.939606	0.982559
PIK3CA	-0.0735423	0.353354	-0.945808	0.982559
ZNF639	0.0517106	0.475936	0.723819	0.982559
MFN1	-0.0155611	0.868445	-0.167355	0.984521
ACTL6A	0.0771306	0.242347	1.19767	0.974658
MRPL47	0.0323203	0.509015	0.670035	0.982559
NDUFB5	-0.0687951	0.218607	-1.26217	0.97427
TTC14	0.0723333	0.177288	1.38856	0.971151
FXR1	-0.0596425	0.199346	-1.31854	0.971151
DNAJC19	0.0407536	0.405498	0.846234	0.982559
ATP11B	-0.0918545	0.226905	-1.23904	0.974658
DCUN1D1	-0.00161677	0.981269	-0.0237149	0.988093
MCCC1	-0.0207694	0.76303	-0.304836	0.984521
KLHL6	-0.165436	0.0109327	-2.7506	0.971151
KLHL24	-0.0946221	0.0752753	-1.85651	0.971151
YEATS2	0.026666	0.699563	0.390407	0.982559
PARL	0.0683762	0.206271	1.29781	0.971151
ABCC5	-0.24302	0.00550394	-3.04021	0.971151
EIF2B5	-0.0742218	0.136999	-1.53672	0.971151
DVL3	0.00676757	0.942983	0.0722474	0.986996
AP2M1	0.0422207	0.351753	0.949013	0.982559
ABCF3	-0.109341	0.123757	-1.5932	0.971151
ALG3	0.0599713	0.282938	1.09751	0.981576
PSMD2	0.0148738	0.770199	0.295325	0.984521
EIF4G1	-0.0491248	0.52836	-0.639484	0.982559
POLR2H	-0.0793049	0.188505	-1.35215	0.971151
MAGEF1	-0.00278007	0.976594	-0.0296356	0.988093
VPS8	-0.152963	0.038422	-2.18637	0.971151
MAP3K13	-0.0194406	0.828891	-0.218413	0.984521
TMEM41A	0.0140787	0.792076	0.26647	0.984521
SENP2	-0.0245353	0.748139	-0.324682	0.984521
TRA2B	0.0248066	0.689579	0.404124	0.982559
TBCCD1	-0.0230287	0.762425	-0.305639	0.984521
DNAJB11	-0.0194916	0.732606	-0.345527	0.982559
EIF4A2	0.0538782	0.337901	0.977175	0.981576
RFC4	0.0931252	0.2845	1.09388	0.981576
ST6GAL1	-0.0118057	0.868078	-0.167826	0.984521
RTP4	0.21838	0.287864	1.08609	0.981576
BCL6	0.134141	0.381461	0.891027	0.982559
LPP	0.0993317	0.402586	0.851569	0.982559
IL1RAP	-0.0955649	0.465364	-0.741462	0.982559
OPA1	0.0642686	0.207972	1.2928	0.971151
ATP13A3	-0.244014	0.00470043	-3.1055	0.971151
TMEM44-AS1	0.11281	0.315677	1.02405	0.981576
LSG1	-0.0333607	0.576058	-0.566616	0.982559
XXYLT1	0.164972	0.18835	1.35265	0.971151
ACAP2	-0.0801854	0.101374	-1.70128	0.971151
PPP1R2	-0.0780111	0.147974	-1.4932	0.971151
TNK2	-0.0405494	0.756778	-0.313152	0.984521
TFRC	0.00733705	0.945988	0.0684344	0.987707
PCYT1A	0.0627216	0.508333	0.671124	0.982559
TCTEX1D2	0.0212825	0.847012	0.194957	0.984521
UBXN7	0.0227372	0.742905	0.331689	0.983531
RNF168	-0.0236716	0.733033	-0.344952	0.982559
WDR53	0.0562022	0.589316	0.546915	0.982559
FBXO45	-0.12586	0.132323	-1.55613	0.971151
PIGX	-0.0547163	0.315618	-1.02418	0.981576
CEP19	-0.0495601	0.560377	-0.590214	0.982559
PAK2	-0.0984694	0.0427553	-2.13559	0.971151
SENP5	-0.0190959	0.841697	-0.201825	0.984521
NCBP2	-0.0369457	0.476957	-0.722129	0.982559
NCBP2AS2	0.0280117	0.613045	0.512183	0.982559
DLG1	-0.000388911	0.994211	-0.00732896	0.988093
BDH1	-0.00109424	0.989958	-0.012713	0.988093
RUBCN	-0.0251751	0.71475	-0.369685	0.982559
FYTTD1	0.000726622	0.987354	0.0160099	0.988093
LRCH3	-0.0422053	0.414028	-0.830747	0.982559
IQCG	-0.213512	0.0908814	-1.75904	0.971151
RPL35A	0.0586072	0.291331	1.07813	0.981576
ZNF718	0.0572855	0.639257	0.474543	0.982559
ZNF141	0.0294215	0.640112	0.473326	0.982559
ZNF721	0.0556221	0.237643	1.21006	0.974658
PIGG	-0.0806148	0.344486	-0.963692	0.981576
PDE6B	-0.0857627	0.524758	-0.645126	0.982559
ATP5ME	-0.101717	0.350796	-0.950934	0.982559
MYL5	0.0694039	0.651674	0.456953	0.982559
PCGF3	-0.0618667	0.544235	-0.614863	0.982559
AC139887.2	-0.275602	0.113592	-1.64006	0.971151
GAK	-0.0198464	0.759946	-0.308936	0.984521
TMEM175	0.0774653	0.287718	1.08643	0.981576
DGKQ	0.0723706	0.642567	0.46984	0.982559
IDUA	-0.08512	0.505591	-0.675509	0.982559
SPON2	-0.00595565	0.97968	-0.0257273	0.988093
CTBP1	-0.0814023	0.123026	-1.59647	0.971151
CTBP1-DT	-0.00448409	0.963176	-0.046636	0.987976
MAEA	0.015429	0.795527	0.261939	0.984521
UVSSA	0.14824	0.280564	1.10307	0.981576
AC147067.1	-0.182302	0.236011	-1.2144	0.974658
SLBP	0.0178052	0.752567	0.318768	0.984521
TACC3	-0.0758335	0.187745	-1.35457	0.971151
TMEM129	-0.12014	0.103652	-1.68941	0.971151
LETM1	-0.116405	0.29004	-1.08108	0.981576
NSD2	0.0289462	0.776936	0.286413	0.984521
NELFA	-0.0278089	0.644694	-0.466823	0.982559
C4orf48	-0.137192	0.0634747	-1.94263	0.971151
HAUS3	-0.0698185	0.361727	-0.929195	0.982559
MXD4	-0.004792	0.969578	-0.0385238	0.988093
ZFYVE28	0.164144	0.229703	1.23139	0.974658
RNF4	0.0906575	0.0365224	2.21028	0.971151
FAM193A	-0.0801498	0.394559	-0.866402	0.982559
TNIP2	0.0371331	0.503826	0.678338	0.982559
SH3BP2	-0.231175	0.0517805	-2.04314	0.971151
ADD1	-0.0986816	0.0392176	-2.17667	0.971151
MFSD10	0.0703356	0.325355	1.00337	0.981576
NOP14-AS1	-0.0772424	0.34607	-0.960475	0.981576
NOP14	0.0206857	0.701795	0.387351	0.982559
HTT	0.00467712	0.961268	0.0490547	0.987707
LRPAP1	0.053598	0.259028	1.15512	0.981576
TMEM128	0.058132	0.451769	0.7645	0.982559
LYAR	0.344462	0.0279991	2.33376	0.971151
ZBTB49	0.186157	0.0848868	1.79464	0.971151
NSG1	-0.0123193	0.941195	-0.0745184	0.986962
STX18	0.0928901	0.225024	1.24423	0.974658
MAN2B2	-0.00149643	0.988393	-0.0146946	0.988093
MRFAP1	0.0118073	0.81705	0.233808	0.984521
LINC02482	-0.0305901	0.85819	-0.180544	0.984521
AC093323.1	-0.0973725	0.309984	-1.03643	0.981576
MRFAP1L1	0.05957	0.313633	1.02848	0.981576
BLOC1S4	0.0509739	0.282836	1.09775	0.981576
KIAA0232	-0.119073	0.0756544	-1.85395	0.971151
TBC1D14	-0.0660471	0.259497	-1.15395	0.981576
AC097382.3	-0.178103	0.183487	-1.36823	0.971151
TADA2B	0.011885	0.85126	0.189475	0.984521
GRPEL1	-0.0827693	0.18329	-1.36886	0.971151
ACOX3	-0.0870212	0.483869	-0.710731	0.982559
TRMT44	-0.00474912	0.972967	-0.0342308	0.988093
WDR1	0.00280391	0.938325	0.0781618	0.986962
ZNF518B	0.0499785	0.583918	0.554909	0.982559
RAB28	0.0590957	0.271163	1.12542	0.981576
BOD1L1	0.0508822	0.214621	1.27351	0.972909
FBXL5	0.0640786	0.227541	1.2373	0.974658
FAM200B	0.0424917	0.428139	0.805559	0.982559
CD38	0.447485	0.0756225	1.85416	0.971151
FGFBP2	0.266345	0.424154	0.812619	0.982559
TAPT1	-0.129735	0.114289	-1.63674	0.971151
TAPT1-AS1	0.0598715	0.614267	0.510413	0.982559
QDPR	0.0560141	0.469071	0.73525	0.982559
LAP3	0.234932	0.0303312	2.2969	0.971151
MED28	0.0183968	0.728069	0.351645	0.982559
DCAF16	0.123101	0.120548	1.60764	0.971151
LCORL	0.0681183	0.327197	0.999479	0.981576
DHX15	-0.0444841	0.416897	-0.825583	0.982559
SEPSECS	-0.040021	0.638232	-0.476001	0.982559
SEPSECS-AS1	-0.194407	0.207957	-1.29284	0.971151
PI4K2B	0.0438207	0.722652	0.358967	0.982559
ZCCHC4	0.223883	0.0379006	2.19283	0.971151
ANAPC4	-0.124898	0.0304136	-2.29564	0.971151
SEL1L3	0.0684984	0.439407	0.785812	0.982559
SMIM20	0.0826918	0.17837	1.38497	0.971151
RBPJ	0.0468616	0.378212	0.897221	0.982559
TBC1D19	0.158645	0.11171	1.64912	0.971151
STIM2	-0.0110472	0.832161	-0.214171	0.984521
ARAP2	0.0413874	0.653919	0.453789	0.982559
RELL1	-0.0582874	0.53254	-0.632964	0.982559
PGM2	-0.0430592	0.566215	-0.58139	0.982559
TBC1D1	-0.153058	0.0285382	-2.325	0.971151
KLF3-AS1	0.0909636	0.608275	0.519113	0.982559
KLF3	-0.0595801	0.46629	-0.739907	0.982559
TMEM156	-0.0881176	0.403839	-0.849271	0.982559
KLHL5	-0.0350693	0.835443	-0.209919	0.984521
WDR19	0.0456443	0.671322	0.429415	0.982559
RFC1	-0.0796672	0.128574	-1.5721	0.971151
RPL9	0.0672984	0.286133	1.09009	0.981576
LIAS	-0.038134	0.619233	-0.503232	0.982559
UGDH	0.0957822	0.465956	0.740468	0.982559
SMIM14	0.0729847	0.367913	0.917087	0.982559
UBE2K	-0.0606948	0.219151	-1.26063	0.974497
PDS5A	-0.107101	0.0244817	-2.39505	0.971151
N4BP2	-0.0826077	0.242815	-1.19644	0.974658
RHOH	0.0248354	0.677173	0.421279	0.982559
TMEM33	-0.0811484	0.286573	-1.08907	0.981576
SLC30A9	0.0535417	0.357447	0.937655	0.982559
ATP8A1	0.10066	0.246169	1.18773	0.976198
GUF1	-0.119944	0.156772	-1.46017	0.971151
GNPDA2	-0.0292361	0.74137	-0.333748	0.983204
COMMD8	-0.0327372	0.525757	-0.643559	0.982559
ATP10D	0.108352	0.536341	0.627057	0.982559
NFXL1	0.0651023	0.461381	0.748169	0.982559
TXK	-0.159212	0.0876377	-1.77804	0.971151
SLAIN2	-0.0980822	0.0726612	-1.87452	0.971151
FRYL	-0.0463118	0.211582	-1.28227	0.971918
OCIAD1	0.00796709	0.819279	0.230906	0.984521
OCIAD2	-0.0736146	0.379669	-0.894439	0.982559
DCUN1D4	0.0607161	0.482803	0.712483	0.982559
DANCR	0.118525	0.0538237	2.02422	0.971151
SCFD2	-0.071578	0.527638	-0.640613	0.982559
FIP1L1	-0.0381493	0.323971	-1.0063	0.981576
CHIC2	0.0122592	0.818574	0.231823	0.984521
SRD5A3	0.0572535	0.776678	0.286755	0.984521
TMEM165	-0.0532343	0.341227	-0.970341	0.981576
CLOCK	-0.013703	0.865383	-0.17129	0.984521
