## Supplementary material for "Cooperative molecular mimicry drives prolonged autoinflammation in multisystem inflammatory syndrome in children": Table S3 (part 2 of 3)

### Sheet: CD8_T (continued)
genes	betas	pvalues	t_stat	FDR
EXOC1	-0.0068746	0.911272	-0.112575	0.984521
CEP135	0.118836	0.11006	1.65717	0.971151
AASDH	0.0133282	0.872179	0.16256	0.984521
PPAT	-0.147147	0.190091	-1.34715	0.971151
PAICS	-0.048027	0.611927	-0.513805	0.982559
SRP72	0.0845932	0.0663109	1.92073	0.971151
HOPX	0.435352	0.0757224	1.85349	0.971151
SPINK2	0.332819	0.129246	1.56921	0.971151
REST	0.0550486	0.33367	0.985932	0.981576
NOA1	0.00794471	0.878578	0.154353	0.984521
POLR2B	-0.00921941	0.859992	-0.178224	0.984521
CENPC	0.0420975	0.532848	0.632484	0.982559
UBA6	0.0453976	0.499084	0.685968	0.982559
UBA6-AS1	-0.200314	0.220175	-1.25775	0.974658
YTHDC1	-0.00669784	0.915379	-0.107343	0.984521
SULT1B1	-0.215041	0.0997995	-1.70961	0.971151
UTP3	0.0555842	0.348425	0.955709	0.981841
RUFY3	0.0510159	0.586928	0.550446	0.982559
GRSF1	-0.0117866	0.815027	-0.236443	0.984521
MOB1B	-0.0345131	0.750405	-0.321655	0.984521
DCK	-0.0136099	0.776467	-0.287033	0.984521
COX18	-0.0253232	0.863982	-0.173091	0.984521
ANKRD17	-0.077887	0.186988	-1.35698	0.971151
MTHFD2L	0.0629231	0.498621	0.686716	0.982559
RCHY1	-0.0568442	0.30781	-1.0412	0.981576
THAP6	0.040371	0.584208	0.554479	0.982559
G3BP2	-0.0503924	0.317861	-1.01935	0.981576
USO1	0.081369	0.181429	1.37492	0.971151
NAAA	-0.0439275	0.697505	-0.393227	0.982559
SDAD1	0.101639	0.0691633	1.89952	0.971151
NUP54	0.0248234	0.669184	0.432394	0.982559
SCARB2	-0.0939354	0.353069	-0.946376	0.982559
SEPTIN11	0.0906416	0.311569	1.03297	0.981576
CCNI	0.0170616	0.696312	0.394864	0.982559
CCNG2	-0.0720702	0.333991	-0.985264	0.981576
CNOT6L	-0.0861226	0.115563	-1.63071	0.971151
MRPL1	-0.124667	0.172065	-1.40614	0.971151
BMP2K	-0.169541	0.0730455	-1.87184	0.971151
PAQR3	3.28505e-05	0.999778	0.000280436	0.988407
ANTXR2	0.0546068	0.708033	0.378829	0.982559
RASGEF1B	0.25245	0.106107	1.67686	0.971151
HNRNPD	0.00176569	0.961149	0.0492057	0.987707
AC124016.1	-0.328907	0.0287504	-2.32159	0.971151
HNRNPDL	-0.00834275	0.870809	-0.164319	0.984521
ENOPH1	0.0362657	0.528059	0.639954	0.982559
SEC31A	-0.0685341	0.208489	-1.29128	0.971151
THAP9-AS1	-0.0702003	0.472333	-0.729806	0.982559
LIN54	-0.00803764	0.917177	-0.105053	0.984663
COPS4	-0.0206375	0.706541	-0.380864	0.982559
PLAC8	-0.0680892	0.348268	-0.956027	0.981841
COQ2	-0.0202322	0.849573	-0.191651	0.984521
HELQ	-0.0471293	0.43845	-0.787476	0.982559
MRPS18C	-0.00286319	0.973443	-0.0336275	0.988093
ABRAXAS1	-0.0335898	0.559579	-0.591423	0.982559
AFF1	-0.0715569	0.46374	-0.744193	0.982559
KLHL8	-0.0637281	0.422664	-0.815269	0.982559
HSD17B11	0.0979139	0.0317918	2.27511	0.971151
NUDT9	-0.0478847	0.603998	-0.525347	0.982559
PPM1K	0.0680231	0.348749	0.955055	0.981841
HERC6	0.543295	0.0126168	2.68879	0.971151
HERC5	0.316192	0.118478	1.61712	0.971151
PYURF	0.136374	0.050918	2.05133	0.971151
HERC3	-0.0374018	0.702302	-0.386657	0.982559
GPRIN3	-0.264449	0.18085	-1.37681	0.971151
SMARCAD1	0.00880294	0.891456	0.137868	0.984521
PDLIM5	0.0455275	0.481482	0.714656	0.982559
RAP1GDS1	-0.0890193	0.213624	-1.27637	0.972909
TSPAN5	0.178048	0.192543	1.33946	0.971151
EIF4E	0.0106535	0.819943	0.230041	0.984521
METAP1	0.0266303	0.581042	0.559183	0.982559
ADH5	0.0506569	0.267674	1.13386	0.981576
TRMT10A	-0.116792	0.314683	-1.0262	0.981576
DAPP1	-0.042658	0.770299	-0.295193	0.984521
LAMTOR3	0.0707597	0.143124	1.5121	0.971151
DNAJB14	-0.0235529	0.573522	-0.570409	0.982559
H2AFZ	-0.0438384	0.584339	-0.554284	0.982559
PPP3CA	0.0263281	0.71852	0.364566	0.982559
SLC39A8	-0.196709	0.107998	-1.66736	0.971151
NFKB1	-0.00747953	0.935283	-0.0820268	0.986962
MANBA	-0.133152	0.148057	-1.49288	0.971151
UBE2D3	0.0133354	0.712629	0.372568	0.982559
CISD2	0.0947914	0.0520203	2.04089	0.971151
SLC9B2	-0.171782	0.149886	-1.48589	0.971151
BDH2	0.0197308	0.806284	0.247854	0.984521
TET2	-0.193182	0.0642289	-1.93673	0.971151
PPA2	-0.0388298	0.449019	-0.769211	0.982559
INTS12	0.119595	0.146036	1.50069	0.971151
TBCK	-0.0413817	0.562314	-0.587281	0.982559
AIMP1	-0.0422878	0.402254	-0.852179	0.982559
PAPSS1	0.0375416	0.559261	0.591907	0.982559
CYP2U1	0.0421848	0.735417	0.341743	0.982559
HADH	0.0948421	0.17042	1.41176	0.971151
LEF1	-0.115621	0.0940294	-1.74114	0.971151
LEF1-AS1	-0.0696556	0.439787	-0.785152	0.982559
RPL34	0.0273854	0.702747	0.386048	0.982559
OSTC	0.0472129	0.357982	0.936594	0.982559
SEC24B	0.0774299	0.19556	1.33012	0.971151
MCUB	0.0238864	0.692513	0.400085	0.982559
CASP6	-0.270645	0.00900188	-2.83364	0.971151
PLA2G12A	-0.134765	0.106131	-1.67674	0.971151
GAR1	-0.075146	0.169722	-1.41416	0.971151
FAM241A	-0.359855	0.048437	-2.07558	0.971151
AP1AR	-0.0383285	0.616666	-0.50694	0.982559
TIFA	0.0755133	0.386508	0.881476	0.982559
ALPK1	-0.121473	0.478753	-0.719158	0.982559
LARP7	-0.0732034	0.112414	-1.64572	0.971151
CAMK2D	-0.174197	0.0173267	-2.54994	0.971151
SNHG8	-0.0497932	0.616481	-0.507207	0.982559
METTL14	-0.100221	0.0945886	-1.73801	0.971151
SEC24D	0.115562	0.227987	1.23608	0.974658
USP53	0.107157	0.250754	1.17596	0.981576
C4orf3	0.0334629	0.518701	0.65466	0.982559
MAD2L1	0.00725297	0.931191	0.0872254	0.986923
ANXA5	-0.0624795	0.612834	-0.512489	0.982559
EXOSC9	0.0364029	0.561172	0.589009	0.982559
BBS7	0.102445	0.19922	1.31893	0.971151
KIAA1109	0.00239352	0.967995	0.0405294	0.988093
SPATA5	0.128747	0.189303	1.34963	0.971151
MFSD8	0.0369572	0.517316	0.656849	0.982559
ABHD18	0.0422739	0.551533	0.603673	0.982559
LARP1B	-0.165103	0.0820843	-1.81203	0.971151
PGRMC2	0.0867824	0.189898	1.34775	0.971151
JADE1	0.002588	0.965325	0.0439123	0.988093
SCLT1	0.0148455	0.859352	0.179048	0.984521
ELF2	-0.0109653	0.835555	-0.209773	0.984521
NDUFC1	-0.0708577	0.27382	-1.11905	0.981576
NAA15	-0.0213151	0.741118	-0.334086	0.983204
AC097376.3	-0.297334	0.0525294	-2.03613	0.971151
RAB33B	-0.0882801	0.294325	-1.07131	0.981576
MAML3	0.012961	0.932471	0.085599	0.986923
SCOC	0.0893373	0.15148	1.47986	0.971151
SCOC-AS1	-0.167581	0.118359	-1.61767	0.971151
ELMOD2	-0.0229322	0.755525	-0.314822	0.984521
ZNF330	-0.069079	0.200991	-1.31357	0.971151
INPP4B	0.123443	0.352078	0.948361	0.982559
USP38	-0.00169795	0.985962	-0.017773	0.988093
SMARCA5-AS1	-0.124935	0.23565	-1.21536	0.974658
SMARCA5	-0.0281347	0.550871	-0.604684	0.982559
ANAPC10	0.0259671	0.697627	0.39306	0.982559
ABCE1	0.0133984	0.803682	0.251257	0.984521
OTUD4	-0.0551723	0.342137	-0.968481	0.981576
MMAA	0.00400145	0.975819	0.0306176	0.988093
ZNF827	-0.00643141	0.947332	-0.066728	0.987707
LSM6	-0.000522715	0.993006	-0.0088548	0.988093
SLC10A7	0.16096	0.127825	1.57534	0.971151
TMEM184C	0.099538	0.293239	1.07378	0.981576
PRMT9	0.0400246	0.590647	0.544949	0.982559
NR3C2	-0.107213	0.530409	-0.636284	0.982559
LRBA	-0.00231704	0.963357	-0.046407	0.987976
RPS3A	0.0361143	0.665753	0.437186	0.982559
GATB	0.147764	0.09965	1.7104	0.971151
LINC02273	-0.451553	0.0151812	-2.60815	0.971151
FBXW7	0.0372342	0.616609	0.507023	0.982559
TMEM154	0.00886875	0.915674	0.106967	0.984521
ARFIP1	0.00401409	0.969528	0.0385875	0.988093
TMEM131L	-0.040341	0.595351	-0.538019	0.982559
PLRG1	0.0250894	0.632403	0.484316	0.982559
MAP9	-0.0556559	0.573711	-0.570126	0.982559
CTSO	-0.155417	0.243605	-1.19438	0.975138
ETFDH	-0.183568	0.0755507	-1.85465	0.971151
PPID	0.0167226	0.771153	0.294062	0.984521
RAPGEF2	0.115642	0.28462	1.0936	0.981576
NAF1	-0.0385623	0.595479	-0.53783	0.982559
TMA16	0.0367857	0.665717	0.437236	0.982559
TMEM192	-0.106621	0.232402	-1.22408	0.974658
KLHL2	0.0150315	0.829593	0.217502	0.984521
MSMO1	0.0822929	0.148361	1.49172	0.971151
DDX60	0.421984	0.0138827	2.64724	0.971151
DDX60L	0.171132	0.11239	1.64583	0.971151
CBR4	0.138937	0.125844	1.58398	0.971151
NEK1	-0.031834	0.656121	-0.45069	0.982559
CLCN3	0.005461	0.939237	0.0770046	0.986962
HPF1	0.0700204	0.381237	0.891454	0.982559
GALNT7	-0.0720356	0.346106	-0.960401	0.981576
HMGB2	0.00461793	0.949796	0.0636022	0.987707
SAP30	0.218365	0.325378	1.00332	0.981576
FBXO8	0.144894	0.0390683	2.17848	0.971151
CEP44	0.0318112	0.71469	0.369766	0.982559
HPGD	0.0350194	0.898142	0.129325	0.984521
SPCS3	-0.102878	0.0184124	-2.52299	0.971151
AGA	0.0795851	0.327291	0.99928	0.981576
DCTD	0.0635244	0.335658	0.981807	0.981576
CDKN2AIP	-0.0212229	0.689264	-0.404558	0.982559
ING2	-0.07896	0.335252	-0.982649	0.981576
RWDD4	-0.0977205	0.0790873	-1.8312	0.971151
TRAPPC11	0.0135439	0.81108	0.241591	0.984521
IRF2	0.00768613	0.884918	0.146233	0.984521
CASP3	0.0300664	0.611413	0.514551	0.982559
PRIMPOL	0.0272031	0.771659	0.293392	0.984521
SLC25A4	-0.00525988	0.962149	-0.0479382	0.987886
CFAP97	-0.103009	0.0588938	-1.97989	0.971151
SNX25	-0.247652	0.0165672	-2.56973	0.971151
UFSP2	-0.0185147	0.720575	-0.361779	0.982559
CYP4V2	0.0715272	0.42464	0.811755	0.982559
FRG1	0.0828209	0.320705	1.01325	0.981576
CCDC127	0.129196	0.265332	1.13957	0.981576
SDHA	0.126256	0.00590447	3.011	0.971151
PDCD6	-0.0320151	0.606525	-0.521662	0.982559
EXOC3	0.00672235	0.91534	0.107393	0.984521
BRD9	-0.038352	0.657422	-0.448861	0.982559
SLC12A7	-0.233894	0.161391	-1.44342	0.971151
CLPTM1L	0.115935	0.0268445	2.35306	0.971151
LPCAT1	0.050376	0.705099	0.382833	0.982559
MRPL36	-0.0275665	0.688027	-0.406263	0.982559
NDUFS6	0.0115294	0.8322	0.214121	0.984521
ICE1	-0.0246283	0.581589	-0.558369	0.982559
MED10	-0.0202561	0.771187	-0.294017	0.984521
NSUN2	0.0146082	0.843662	0.199285	0.984521
TENT4A	-0.239878	0.0235801	-2.41206	0.971151
MTRR	0.109893	0.0991931	1.71285	0.971151
FASTKD3	0.0289016	0.789585	0.269743	0.984521
ATPSCKMT	-0.112507	0.220108	-1.25794	0.974658
CCT5	0.0412321	0.497984	0.687744	0.982559
2025-03-06	0.00724212	0.918308	0.103613	0.98488
DAP	-0.074514	0.241403	-1.20014	0.974658
OTULINL	0.019103	0.72605	0.354372	0.982559
OTULIN	-0.0593361	0.273905	-1.11885	0.981576
ANKH	-0.224941	0.0108524	-2.75377	0.971151
ZNF622	0.00857763	0.898361	0.129045	0.984521
RETREG1	-0.109514	0.175958	-1.393	0.971151
DROSHA	-0.103536	0.140667	-1.52187	0.971151
C5orf22	0.0415186	0.516124	0.658735	0.982559
GOLPH3	0.00815686	0.848484	0.193056	0.984521
MTMR12	-0.0671405	0.375218	-0.902959	0.982559
ZFR	0.00368099	0.923666	0.0967943	0.986202
SUB1	-0.0201107	0.658055	-0.447972	0.982559
TARS	-0.0485994	0.565214	-0.582899	0.982559
RAD1	-0.043711	0.502114	-0.681089	0.982559
BRIX1	0.0570947	0.332903	0.987527	0.981576
DNAJC21	-0.0877828	0.102497	-1.6954	0.971151
SPEF2	-0.0574783	0.637112	-0.477595	0.982559
IL7R	-0.124484	0.317171	-1.02083	0.981576
LMBRD2	-0.0677306	0.336138	-0.980815	0.981576
SKP2	0.00148617	0.984611	0.0194835	0.988093
NADK2	-0.0355514	0.778361	-0.284531	0.984521
NIPBL-DT	0.0263895	0.849119	0.192237	0.984521
NIPBL	-0.00120007	0.97882	-0.0268171	0.988093
CPLANE1	-0.0657159	0.479972	-0.717145	0.982559
NUP155	-0.0132961	0.834593	-0.211019	0.984521
WDR70	-0.0115744	0.86666	-0.169649	0.984521
RICTOR	-0.0183991	0.698433	-0.391954	0.982559
FYB1	0.0235191	0.613277	0.511848	0.982559
TTC33	-0.00225765	0.974772	-0.0319439	0.988093
PTGER4	-0.0376775	0.679072	-0.418645	0.982559
PRKAA1	-0.0504582	0.46083	-0.749101	0.982559
RPL37	0.0402336	0.53309	0.632108	0.982559
OXCT1	-0.0285256	0.679716	-0.417752	0.982559
C5orf51	-0.0719094	0.338636	-0.97566	0.981576
FBXO4	0.116141	0.252919	1.17046	0.981576
CCDC152	0.219403	0.0409722	2.1559	0.971151
AC008875.3	0.00907693	0.88868	0.141418	0.984521
AC025171.1	-0.0417021	0.73116	-0.347476	0.982559
AC025171.3	-0.188616	0.208413	-1.29151	0.971151
ANXA2R	0.00153434	0.982909	0.0216384	0.988093
AC025171.2	-0.169326	0.1436	-1.51022	0.971151
ZNF131	-0.0178036	0.729007	-0.350379	0.982559
HMGCS1	0.0428889	0.685053	0.410368	0.982559
CCL28	-0.193745	0.0533157	-2.02886	0.971151
TMEM267	-0.0331481	0.725626	-0.354945	0.982559
PAIP1	-0.0273753	0.646366	-0.464454	0.982559
NNT-AS1	-0.00336532	0.966467	-0.0424661	0.988093
NNT	-0.0624512	0.209446	-1.28848	0.971151
MRPS30	0.0560196	0.207551	1.29404	0.971151
EMB	-0.158556	0.0152717	-2.60555	0.971151
PARP8	0.015438	0.805783	0.248509	0.984521
PELO	-0.0516655	0.5138	-0.662419	0.982559
ITGA1	-0.0456674	0.719405	-0.363366	0.982559
MOCS2	-0.022129	0.730582	-0.348255	0.982559
NDUFS4	0.0279227	0.61612	0.50773	0.982559
ARL15	0.195447	0.14051	1.5225	0.971151
SNX18	0.0803205	0.411156	0.835939	0.982559
GZMK	0.702991	0.00424282	3.14766	0.971151
GZMA	0.268206	0.215636	1.27061	0.972909
DHX29	0.0401263	0.464006	0.743744	0.982559
MTREX	0.00441302	0.929957	0.0887946	0.986923
PLPP1	-0.131448	0.227424	-1.23762	0.974658
SLC38A9	-0.0051075	0.946492	-0.0677947	0.987707
IL6ST	-0.0440465	0.699662	-0.39027	0.982559
MAP3K1	0.274147	0.034337	2.23922	0.971151
SETD9	0.395993	0.138549	1.53041	0.971151
MIER3	0.0108231	0.922153	0.0987192	0.985713
GPBP1	0.0149839	0.689322	0.404477	0.982559
PDE4D	-0.0434184	0.623114	-0.497639	0.982559
ERCC8	0.118327	0.257837	1.15809	0.981576
NDUFAF2	-0.0524459	0.44947	-0.768436	0.982559
SMIM15	0.0652942	0.222865	1.25022	0.974658
ZSWIM6	-0.273471	0.00844787	-2.86059	0.971151
KIF2A	-0.0717205	0.290591	-1.07982	0.981576
DIMT1	0.0244256	0.70177	0.387385	0.982559
IPO11	0.0425965	0.710633	0.375284	0.982559
SREK1IP1	-0.0491571	0.431669	-0.799338	0.982559
CWC27	0.101515	0.105649	1.67918	0.971151
ADAMTS6	-0.298646	0.0492175	-2.06783	0.971151
CENPK	-0.183915	0.634135	-0.481842	0.982559
PPWD1	-0.04373	0.436001	-0.791748	0.982559
TRIM23	-0.0122731	0.861334	-0.176497	0.984521
TRAPPC13	0.0718457	0.397386	0.861155	0.982559
SGTB	-0.0345009	0.688154	-0.406088	0.982559
ERBIN	-0.146008	0.015604	-2.5961	0.971151
SREK1	-0.0132197	0.80196	-0.253509	0.984521
MAST4	-0.129904	0.216896	-1.26702	0.972909
PIK3R1	0.0842833	0.201237	1.31283	0.971151
SLC30A5	-0.0771908	0.135669	-1.54219	0.971151
CENPH	0.138994	0.188742	1.3514	0.971151
MRPS36	-0.116965	0.175265	-1.39532	0.971151
CDK7	-0.0430394	0.651849	-0.456707	0.982559
CCDC125	-0.0144363	0.888231	-0.141992	0.984521
AK6	-0.0206343	0.789182	-0.270273	0.984521
TAF9	-0.0175666	0.813971	-0.23782	0.984521
RAD17	0.0197839	0.848916	0.192499	0.984521
GTF2H2C	-0.100505	0.357906	-0.936744	0.982559
GTF2H2	-0.0749521	0.607847	-0.519736	0.982559
BDP1	-0.0249443	0.717564	-0.365863	0.982559
MCCC2	-0.0227539	0.766472	-0.300266	0.984521
MRPS27	-0.0438314	0.411593	-0.835148	0.982559
PTCD2	-0.0655428	0.555372	-0.597816	0.982559
TNPO1	-0.111722	0.026536	-2.35835	0.971151
BTF3	0.0302616	0.6223	0.49881	0.982559
ANKRA2	-0.0378559	0.477843	-0.720663	0.982559
UTP15	0.0313614	0.701763	0.387393	0.982559
HEXB	-0.0303761	0.458794	-0.752544	0.982559
GFM2	0.18502	0.0815031	1.8157	0.971151
NSA2	0.0228935	0.67898	0.418772	0.982559
FAM169A	0.0767804	0.460802	0.749148	0.982559
GCNT4	-0.00564851	0.959821	-0.0508884	0.987707
HMGCR	-0.133051	0.0789496	-1.8321	0.971151
CERT1	-0.0459966	0.369477	-0.914046	0.982559
POLK	0.0883365	0.146778	1.49781	0.971151
POC5	0.117736	0.101148	1.70246	0.971151
IQGAP2	0.108704	0.100071	1.70816	0.971151
F2R	0.39685	0.0547692	2.01568	0.971151
AGGF1	-0.0215504	0.638335	-0.475854	0.982559
ZBED3	-0.057224	0.658582	-0.447232	0.982559
WDR41	-0.0702469	0.566088	-0.581581	0.982559
TBCA	0.0129242	0.816749	0.2342	0.984521
AP3B1	-0.0545586	0.309398	-1.03771	0.981576
SCAMP1-AS1	-0.035974	0.653994	-0.453683	0.982559
SCAMP1	0.000318396	0.996888	0.0039401	0.988093
JMY	0.0492362	0.617469	0.50578	0.982559
TENT2	0.00474749	0.922826	0.0978628	0.985713
MTX3	-0.0592574	0.646976	-0.463591	0.982559
SERINC5	-0.199941	0.0499769	-2.0604	0.971151
ZFYVE16	0.00424658	0.949837	0.0635506	0.987707
DHFR	0.131675	0.248579	1.18153	0.979812
MSH3	-0.0776123	0.329933	-0.99373	0.981576
RASGRF2	-0.0954244	0.334633	-0.983933	0.981576
CKMT2-AS1	0.0480184	0.702416	0.3865	0.982559
ZCCHC9	-0.000446133	0.995022	-0.00630246	0.988093
SSBP2	0.165421	0.194783	1.33251	0.971151
ATG10	-0.10377	0.274028	-1.11855	0.981576
RPS23	0.0631231	0.34629	0.960029	0.981576
TMEM167A	-0.062578	0.217348	-1.26573	0.972909
XRCC4	0.0399758	0.646533	0.464219	0.982559
COX7C	-0.0185071	0.766427	-0.300325	0.984521
RASA1	-0.13776	0.175378	-1.39494	0.971151
CCNH	-0.0341324	0.585399	-0.552712	0.982559
TMEM161B	0.0440084	0.517403	0.656711	0.982559
TMEM161B-AS1	-0.0961796	0.224625	-1.24533	0.974658
CETN3	-0.0715656	0.436765	-0.790414	0.982559
MBLAC2	0.178949	0.15672	1.46036	0.971151
LYSMD3	-0.0145868	0.853025	-0.187199	0.984521
ARRDC3	-0.114414	0.258919	-1.15539	0.981576
FAM172A	0.0985665	0.12834	1.57311	0.971151
SLF1	0.0869398	0.431572	0.79951	0.982559
TTC37	-0.0744778	0.30667	-1.04371	0.981576
ARSK	-0.0245281	0.753407	-0.317646	0.984521
GLRX	0.0793047	0.31697	1.02126	0.981576
CAST	-0.00634796	0.915466	-0.107233	0.984521
ERAP1	0.0804824	0.203353	1.30648	0.971151
ERAP2	-0.404115	0.0486746	-2.07321	0.971151
LNPEP	-0.0154607	0.730633	-0.348185	0.982559
RIOK2	0.0308109	0.611294	0.514725	0.982559
CHD1	-0.0580639	0.343241	-0.966227	0.981576
FAM174A	0.1542	0.0236864	2.41003	0.971151
ST8SIA4	0.076809	0.414012	0.830775	0.982559
PAM	0.240397	0.0793323	1.82961	0.971151
GIN1	0.110664	0.37378	0.905725	0.982559
PPIP5K2	-0.0341866	0.598372	-0.533581	0.982559
FBXL17	0.168025	0.0623416	1.95162	0.971151
FER	0.147724	0.153835	1.47103	0.971151
PJA2	-0.0186355	0.772963	-0.291667	0.984521
MAN2A1	0.000385185	0.99593	0.00515286	0.988093
SLC25A46	-0.0698523	0.117644	-1.62098	0.971151
WDR36	0.0736223	0.20629	1.29775	0.971151
CAMK4	0.0508513	0.377459	0.898662	0.982559
STARD4	-0.0843166	0.460815	-0.749125	0.982559
NREP	-0.00712769	0.944364	-0.0704944	0.987578
EPB41L4A-AS1	-0.064662	0.432806	-0.797341	0.982559
APC	-0.0936773	0.166536	-1.42521	0.971151
SRP19	0.00970531	0.834272	0.211435	0.984521
REEP5	0.0478352	0.502819	0.679955	0.982559
DCP2	-0.0319787	0.491465	-0.698315	0.982559
YTHDC2	-0.114645	0.0469242	-2.09091	0.971151
PGGT1B	-0.15554	0.0606746	-1.96511	0.971151
CCDC112	0.0473686	0.747503	0.325533	0.984521
FEM1C	-0.113242	0.23645	-1.21323	0.974658
TMED7	-0.0978932	0.0822089	-1.81125	0.971151
ATG12	0.0619139	0.228352	1.23508	0.974658
AP3S1	-0.0151619	0.842718	-0.200504	0.984521
COMMD10	0.0406607	0.541122	0.619661	0.982559
DMXL1	0.109562	0.0705302	1.88962	0.971151
TNFAIP8	0.0109703	0.834596	0.211016	0.984521
HSD17B4	-0.0318871	0.735524	-0.3416	0.982559
SRFBP1	-0.0101364	0.878326	-0.154677	0.984521
SNX2	0.0339717	0.534714	0.629582	0.982559
CEP120	0.0243483	0.656465	0.450206	0.982559
CSNK1G3	0.0323315	0.699669	0.390262	0.982559
GRAMD2B	-0.219974	0.0725437	-1.87535	0.971151
PHAX	0.0049546	0.917803	0.104256	0.98488
LMNB1	0.0776707	0.336156	0.980778	0.981576
2025-03-03	0.158933	0.214833	1.2729	0.972909
C5orf63	0.057745	0.582264	0.557365	0.982559
PRRC1	-0.132075	0.0677366	-1.91003	0.971151
LINC01184	-0.0650725	0.542694	-0.617237	0.982559
SLC12A2	-0.0187063	0.880607	-0.151754	0.984521
ISOC1	-0.00190203	0.977041	-0.0290695	0.988093
HINT1	0.00636225	0.903382	0.122635	0.984521
LYRM7	-0.00543567	0.939558	-0.0765962	0.986962
CDC42SE2	0.0431815	0.458741	0.752634	0.982559
RAPGEF6	-0.108181	0.192418	-1.33985	0.971151
FNIP1	-0.0287466	0.682169	-0.414356	0.982559
ACSL6	-0.288203	0.0449863	-2.11122	0.971151
C5orf56	0.0561326	0.55782	0.594094	0.982559
IRF1	0.165075	0.0622836	1.95209	0.971151
RAD50	0.0487314	0.30193	1.05421	0.981576
KIF3A	0.0622422	0.435893	0.791937	0.982559
UQCRQ	-0.0587921	0.325615	-1.00282	0.981576
AFF4	0.0191736	0.750019	0.322169	0.984521
ZCCHC10	-0.0254051	0.646838	-0.463786	0.982559
HSPA4	-0.0697967	0.280109	-1.10414	0.981576
C5orf15	0.0435697	0.554691	0.598854	0.982559
VDAC1	-0.0779783	0.120722	-1.60685	0.971151
TCF7	0.0580148	0.325107	1.00389	0.981576
SKP1	0.0520158	0.258568	1.15627	0.981576
PPP2CA	0.0676044	0.138021	1.53255	0.971151
UBE2B	-0.00229172	0.951603	-0.0613093	0.987707
CDKN2AIPNL	-0.0719883	0.298626	-1.0616	0.981576
JADE2	0.0183386	0.782392	0.279214	0.984521
SAR1B	0.0481843	0.356408	0.939718	0.982559
SEC24A	-0.344458	0.00262462	-3.34325	0.971151
CAMLG	0.0283061	0.606426	0.521806	0.982559
DDX46	-0.0221386	0.596548	-0.536259	0.982559
C5orf24	-0.00758278	0.913925	-0.109195	0.984521
TXNDC15	0.020254	0.777692	0.285415	0.984521
PCBD2	-0.0244987	0.817888	-0.232717	0.984521
H2AFY	-0.0747925	0.305159	-1.04704	0.981576
SMAD5	0.149112	0.226428	1.24036	0.974658
HNRNPA0	0.0697272	0.225766	1.24218	0.974658
AC106791.1	0.0240816	0.871228	0.163781	0.984521
FAM13B	-0.00120157	0.982362	-0.0223317	0.988093
BRD8	-0.0699923	0.229252	-1.23262	0.974658
CDC23	-0.00472628	0.933888	-0.0837986	0.986962
FAM53C	-0.097245	0.350002	-0.952532	0.982249
KDM3B	-0.0349844	0.606194	-0.522144	0.982559
ETF1	-0.0605539	0.432817	-0.797323	0.982559
HSPA9	0.0431861	0.405237	0.846712	0.982559
SIL1	0.00969021	0.914823	0.10805	0.984521
MATR3.1	0.0605117	0.432311	0.798211	0.982559
PAIP2	0.0717306	0.0989913	1.71393	0.971151
AC135457.1	-0.0567533	0.578524	-0.562935	0.982559
DNAJC18	-0.155047	0.398624	-0.858867	0.982559
TMEM173	0.0183455	0.847849	0.193876	0.984521
UBE2D2	-0.0237971	0.596421	-0.536445	0.982559
CXXC5	0.732552	0.00100566	3.72586	0.971151
PURA	-0.0203672	0.70159	-0.387631	0.982559
CYSTM1	-0.00624011	0.931327	-0.0870537	0.986923
PFDN1	-0.00194579	0.977552	-0.0284229	0.988093
ANKHD1	-0.0326735	0.515836	-0.659191	0.982559
SRA1	0.0272754	0.602071	0.528164	0.982559
EIF4EBP3	-0.12281	0.188241	-1.35299	0.971151
APBB3	-0.156735	0.187418	-1.35561	0.971151
SLC35A4	-0.142574	0.0451397	-2.10958	0.971151
NDUFA2	0.0157739	0.746846	0.326412	0.984521
TMCO6	-0.00657374	0.931497	-0.0868366	0.986923
IK	-0.0834436	0.0944748	-1.73864	0.971151
WDR55	-0.0662209	0.304326	-1.04889	0.981576
HARS	0.0504193	0.554449	0.599223	0.982559
HARS2	0.0293787	0.596716	0.536013	0.982559
ZMAT2	0.0578568	0.234893	1.21738	0.974658
TAF7	0.166677	0.0027503	3.32434	0.971151
DIAPH1	-0.0370247	0.60827	-0.51912	0.982559
HDAC3	0.040985	0.413947	0.830892	0.982559
RELL2	-0.0115794	0.908813	-0.115709	0.984521
FCHSD1	-0.0803343	0.305813	-1.0456	0.981576
DELE1	-0.0222226	0.705463	-0.382336	0.982559
RNF14	0.0048377	0.939938	0.0761143	0.986962
GNPDA1	-0.0092345	0.92314	-0.0974634	0.9859
NDFIP1	-0.216081	0.0281175	-2.33182	0.971151
ARHGAP26	-0.0177821	0.852476	-0.187906	0.984521
NR3C1	0.142469	0.00490626	3.08781	0.971151
YIPF5	0.0277367	0.688106	0.406155	0.982559
LARS	-0.072701	0.33857	-0.975797	0.981576
RBM27	-0.0164915	0.770559	-0.294849	0.984521
TCERG1	-0.0346518	0.552111	-0.602789	0.982559
PPP2R2B	1.16997	0.012765	2.68373	0.971151
FBXO38	-0.120375	0.0857432	-1.78942	0.971151
GRPEL2	0.0480935	0.633903	0.482174	0.982559
PCYOX1L	-0.282618	0.0224593	-2.43407	0.971151
CSNK1A1	0.00108777	0.972668	0.0346087	0.988093
SLC26A2	-0.015447	0.892876	-0.136053	0.984521
HMGXB3	-0.114731	0.0345366	-2.23651	0.971151
TCOF1	0.103949	0.176732	1.39042	0.971151
CD74	0.343937	0.00905803	2.831	0.971151
RPS14	0.132657	0.136722	1.53785	0.971151
RBM22	-0.00776784	0.874653	-0.159386	0.984521
DCTN4	0.0128819	0.864457	0.17248	0.984521
SMIM3	0.215027	0.119371	1.61301	0.971151
TNIP1	0.113682	0.0790258	1.8316	0.971151
ANXA6	0.0234792	0.719326	0.363472	0.982559
CCDC69	-0.0670062	0.277276	-1.11083	0.981576
ATOX1	-0.0595055	0.399358	-0.857511	0.982559
G3BP1	-0.0814429	0.0794948	-1.82856	0.971151
FAM114A2	-0.0261425	0.748408	-0.324323	0.984521
MFAP3	0.0413922	0.651647	0.456992	0.982559
GALNT10	-0.126139	0.0816552	-1.81474	0.971151
SAP30L	0.00210142	0.972787	0.0344581	0.988093
LARP1	-0.0646013	0.406804	-0.843851	0.982559
CNOT8	0.0573368	0.189431	1.34923	0.971151
GEMIN5	-0.095136	0.338523	-0.975893	0.981576
MRPL22	-0.00366581	0.940851	-0.074955	0.986962
MED7	0.0572695	0.446594	0.773378	0.982559
ITK	-0.0864559	0.279964	-1.10448	0.981576
CYFIP2	-0.0466515	0.43031	-0.80173	0.982559
THG1L	0.0838327	0.320394	1.01392	0.981576
CLINT1	-0.0441429	0.42677	-0.80798	0.982559
RNF145	-0.175993	0.093719	-1.74288	0.971151
UBLCP1	-0.0505952	0.399923	-0.856468	0.982559
TTC1	0.0785204	0.0807968	1.82019	0.971151
PWWP2A	-0.0474377	0.409189	-0.839508	0.982559
SLU7	0.0889668	0.118213	1.61835	0.971151
PTTG1	0.143766	0.336638	0.979781	0.981576
CCNG1	-0.00445592	0.947145	-0.0669652	0.987707
NUDCD2	0.0220584	0.672521	0.427745	0.982559
MAT2B	0.0652633	0.171286	1.4088	0.971151
RARS	-0.117646	0.176663	-1.39064	0.971151
PANK3	-0.113791	0.23781	-1.20961	0.974658
SPDL1	-0.0363053	0.798292	-0.258314	0.984521
DOCK2	-0.12342	0.0569918	-1.99611	0.971151
LCP2	0.0472925	0.24206	1.19842	0.974658
NPM1	0.0565456	0.299675	1.05925	0.981576
FBXW11	0.00521596	0.940465	0.0754446	0.986962
STK10	-0.00611806	0.934374	-0.0831806	0.986962
DUSP1	-0.0182288	0.915962	-0.106601	0.984521
ERGIC1	-0.0603781	0.459104	-0.752019	0.982559
RPL26L1	0.0496126	0.415153	0.828719	0.982559
ATP6V0E1	-0.0207933	0.667959	-0.434104	0.982559
CREBRF	-0.0213477	0.660462	-0.444593	0.982559
BNIP1	0.0216887	0.838145	0.20642	0.984521
BOD1	0.0561769	0.436129	0.791524	0.982559
CPEB4	-0.123546	0.226228	-1.24091	0.974658
SFXN1	-0.149162	0.0333671	-2.2526	0.971151
THOC3	-0.0630368	0.602301	-0.527828	0.982559
SIMC1	0.119309	0.141685	1.5178	0.971151
KIAA1191	-0.0873109	0.115627	-1.63041	0.971151
NOP16	0.041218	0.57025	0.575318	0.982559
HIGD2A	-0.0197342	0.716119	-0.367824	0.982559
CLTB	0.0238962	0.609353	0.517545	0.982559
FAF2	-0.0491982	0.460168	-0.750219	0.982559
RNF44	-0.126595	0.0326208	-2.26314	0.971151
TSPAN17	-0.0868009	0.377026	-0.89949	0.982559
UIMC1	-0.0771283	0.189415	-1.34928	0.971151
ZNF346	0.0966786	0.222973	1.24992	0.974658
NSD1	-0.0334227	0.431127	-0.800292	0.982559
RAB24	0.0162134	0.858839	0.179709	0.984521
PRELID1	0.0359875	0.568668	0.577695	0.982559
LMAN2	0.0844406	0.0543512	2.01944	0.971151
RGS14	0.0361229	0.525535	0.643907	0.982559
GRK6	-0.143193	0.00184754	-3.48435	0.971151
PRR7	-0.0850773	0.410553	-0.837032	0.982559
DBN1	-0.213729	0.0667524	-1.9174	0.971151
DDX41	-0.0319276	0.610724	-0.515553	0.982559
FAM193B	-0.0334489	0.655536	-0.451513	0.982559
TMED9	0.0829792	0.0654209	1.92752	0.971151
B4GALT7	-0.0438802	0.689304	-0.404502	0.982559
FAM153CP	-0.0568923	0.5881	-0.548712	0.982559
N4BP3	-0.0210322	0.925657	-0.0942615	0.986567
RMND5B	0.0492953	0.50924	0.669676	0.982559
NHP2	0.0518591	0.294336	1.07129	0.981576
HNRNPAB	-0.0608735	0.252679	-1.17107	0.981576
PHYKPL	0.00450435	0.93625	0.0807976	0.986962
CLK4	0.0721434	0.176779	1.39026	0.971151
ZNF354A	-0.020914	0.823767	-0.225068	0.984521
ZNF354B	0.00556012	0.943577	0.071494	0.987361
ZNF354C	-0.0729501	0.411382	-0.83553	0.982559
RUFY1	-0.0789221	0.243042	-1.19585	0.974658
HNRNPH1	-0.198736	0.000461096	-4.03157	0.840312
CANX	0.0221772	0.772631	0.292105	0.984521
MAML1	-0.0647534	0.506619	-0.673863	0.982559
MGAT4B	-0.105658	0.103587	-1.68974	0.971151
SQSTM1	-0.0580755	0.271395	-1.12486	0.981576
MRNIP	-0.0189342	0.839953	-0.20408	0.984521
TBC1D9B	-0.14952	0.0766772	-1.84708	0.971151
RNF130	-0.107813	0.128507	-1.57239	0.971151
MAPK9	-0.0888316	0.136271	-1.5397	0.971151
CNOT6	-0.189581	0.0313113	-2.28217	0.971151
MGAT1	-0.0643764	0.223543	-1.24834	0.974658
HEIH	0.00632452	0.94082	0.0749936	0.986962
LINC00847	-0.234188	0.0233141	-2.4172	0.971151
ZFP62	-0.0223337	0.780723	-0.281415	0.984521
TRIM41	-0.0651619	0.48275	-0.71257	0.982559
RACK1	0.0751097	0.236543	1.21298	0.974658
AC008443.1	-0.151367	0.347316	-0.957951	0.981576
TRIM52	-0.0805644	0.33529	-0.982571	0.981576
TRIM52-AS1	-0.212835	0.00384786	-3.18772	0.971151
DUSP22	0.0974756	0.124771	1.5887	0.971151
EXOC2	-0.0158331	0.749192	-0.323275	0.984521
GMDS	0.0661562	0.421514	0.817318	0.982559
GMDS-DT	0.0337116	0.636087	0.479057	0.982559
WRNIP1	-0.00144833	0.977067	-0.0290374	0.988093
SERPINB1	-0.0984106	0.147654	-1.49443	0.971151
SERPINB9	-0.0363956	0.569923	-0.57581	0.982559
SERPINB6	-0.0905694	0.480161	-0.716833	0.982559
NQO2	-0.187746	0.150205	-1.48468	0.971151
RIPK1	0.0571548	0.325631	1.00278	0.981576
BPHL	0.0193447	0.820318	0.229553	0.984521
PSMG4	-0.0760597	0.213132	-1.27779	0.972909
FAM50B	0.235886	0.045854	2.10203	0.971151
PRPF4B	-0.108093	0.0265386	-2.3583	0.971151
ECI2	-0.0301579	0.511212	-0.666533	0.982559
CDYL	-0.0258648	0.733371	-0.344497	0.982559
RPP40	-0.0410947	0.757136	-0.312676	0.984521
LYRM4	-0.0280594	0.777743	-0.285348	0.984521
FARS2	-0.0250954	0.726699	-0.353494	0.982559
RREB1	-0.0399261	0.696015	-0.395272	0.982559
SSR1	0.0576491	0.196091	1.32848	0.971151
RIOK1	-0.112798	0.113548	-1.64027	0.971151
SNRNP48	-0.0402696	0.426	-0.809344	0.982559
TXNDC5	-0.134831	0.376211	-0.901053	0.982559
BLOC1S5	0.0181845	0.85689	0.182218	0.984521
EEF1E1	0.0129286	0.842462	0.200836	0.984521
SLC35B3	-0.0830391	0.217436	-1.26548	0.972909
PAK1IP1	0.178848	0.0322204	2.26888	0.971151
TMEM14C	-0.0809209	0.342742	-0.967245	0.981576
TMEM14B	0.00316433	0.951057	0.0620029	0.987707
SMIM13	0.0480275	0.625184	0.494662	0.982559
NEDD9	0.224935	0.0164978	2.57159	0.971151
HIVEP1	-0.0565315	0.549259	-0.607151	0.982559
TBC1D7	-0.0963714	0.243439	-1.19481	0.975138
SIRT5	-0.156016	0.0829874	-1.80637	0.971151
NOL7	-0.0130942	0.70927	-0.377142	0.982559
RANBP9	-0.047335	0.47465	-0.725953	0.982559
MCUR1	-0.0574367	0.447181	-0.772367	0.982559
CD83	0.386796	0.109673	1.65907	0.971151
JARID2	0.00967439	0.907988	0.116761	0.984521
DTNBP1	0.0131859	0.918634	0.103198	0.98488
MYLIP	-0.262013	0.0746581	-1.86072	0.971151
ATXN1	0.0250739	0.834313	0.211382	0.984521
FAM8A1	0.0416775	0.632619	0.484007	0.982559
NUP153	0.0195949	0.840038	0.20397	0.984521
TPMT	-0.0552166	0.534431	-0.630022	0.982559
KDM1B	-0.00225584	0.978447	-0.0272895	0.988093
DEK	-0.00396952	0.935485	-0.0817702	0.986962
E2F3	0.00550723	0.958848	0.0521226	0.987707
CDKAL1	0.00773375	0.938693	0.0776953	0.986962
SOX4	0.0599863	0.663235	0.440708	0.982559
MRS2	0.0760617	0.311522	1.03307	0.981576
ALDH5A1	-0.100421	0.329009	-0.995668	0.981576
TDP2	0.107616	0.0392754	2.17598	0.971151
ACOT13	-0.010618	0.880572	-0.151798	0.984521
C6orf62	-0.0815457	0.205145	-1.30115	0.971151
GMNN	-0.0495951	0.69102	-0.402139	0.982559
RIPOR2	-0.0615807	0.263241	-1.1447	0.981576
TRIM38	0.0529446	0.50564	0.67543	0.982559
HIST1H1C	-0.129491	0.106875	-1.67299	0.971151
HIST1H4C	-0.00203813	0.984806	-0.0192365	0.988093
HIST1H2BC	-0.00901449	0.950693	-0.0624643	0.987707
HIST1H2AC	-0.0853358	0.41019	-0.83769	0.982559
HIST1H1E	-0.0558517	0.400908	-0.854654	0.982559
HIST1H3D	0.072749	0.59513	0.538343	0.982559
HIST1H1D	-0.0474694	0.522517	-0.648645	0.982559
BTN3A2	0.161458	0.0434868	2.12747	0.971151
BTN2A2	0.165277	0.116082	1.62827	0.971151
BTN3A1	0.000274518	0.997293	0.00342743	0.988093
BTN3A3	0.0684883	0.267274	1.13483	0.981576
BTN2A1	-0.144015	0.0887873	-1.77124	0.971151
HMGN4	0.0592954	0.439551	0.785561	0.982559
ABT1	0.154316	0.656114	0.4507	0.982559
ZNF322	-0.0665591	0.541378	-0.619266	0.982559
HIST1H2AG	0.0357065	0.791737	0.266916	0.984521
HIST1H2BK	-0.0145831	0.875681	-0.158067	0.984521
ZNF184	0.142313	0.125606	1.58503	0.971151
ZSCAN16-AS1	-0.112131	0.143129	-1.51208	0.971151
AL121944.1	-0.123558	0.417641	-0.824247	0.982559
ZSCAN16	0.0734308	0.352694	0.947127	0.982559
ZKSCAN8	0.0336785	0.645238	0.466051	0.982559
ZKSCAN4	0.0203337	0.876816	0.156612	0.984521
ZSCAN26	0.0197938	0.846934	0.195057	0.984521
TRIM27	-0.0250406	0.719418	-0.363347	0.982559
HLA-F	0.0821792	0.13081	1.56253	0.971151
HLA-A	-0.0635391	0.85845	-0.180209	0.984521
ZNRD1	-0.0197961	0.800214	-0.255796	0.984521
PPP1R11	0.072251	0.309173	1.0382	0.981576
TRIM26	-0.03725	0.765601	-0.301421	0.984521
HCG18	-0.124114	0.109777	-1.65855	0.971151
TRIM39	-0.191328	0.200952	-1.31369	0.971151
RPP21	-0.0675097	0.337422	-0.978161	0.981576
HLA-E	0.00880312	0.884637	0.146592	0.984521
GNL1	-0.101889	0.190084	-1.34717	0.971151
PRR3	-0.0138334	0.843829	-0.199068	0.984521
ABCF1	-0.113117	0.14426	-1.50763	0.971151
PPP1R10	-0.103546	0.182461	-1.37155	0.971151
MRPS18B	-0.0502897	0.395145	-0.865312	0.982559
ATAT1	0.0131933	0.922312	0.0985174	0.985713
C6orf136	-0.0465846	0.490228	-0.700328	0.982559
DHX16	-0.0520413	0.593366	-0.540939	0.982559
PPP1R18	-0.0842118	0.232425	-1.22402	0.974658
MDC1	-0.20052	0.0238669	-2.40659	0.971151
TUBB	0.0317204	0.642006	0.470636	0.982559
FLOT1	0.0173449	0.814923	0.236578	0.984521
IER3	-0.127656	0.32183	-1.01085	0.981576
LINC00243	-0.0344037	0.781915	-0.279841	0.984521
GTF2H4	-0.0222995	0.836042	-0.209142	0.984521
CCHCR1	0.113157	0.364182	0.924373	0.982559
HLA-C	0.136646	0.759409	0.309649	0.984521
HLA-B	0.0550543	0.901987	0.124415	0.984521
MICA	-0.00625389	0.959062	-0.0518516	0.987707
HCP5	0.162692	0.125202	1.5868	0.971151
MICB	-0.101374	0.417434	-0.824618	0.982559
DDX39B	-0.0507798	0.426503	-0.808453	0.982559
NFKBIL1	-0.0395875	0.729014	-0.35037	0.982559
LTA	-0.263937	0.0170754	-2.5564	0.971151
LTB	0.114709	0.23792	1.20932	0.974658
AIF1	-0.162395	0.14789	-1.49353	0.971151
PRRC2A	-0.0938382	0.314873	-1.02579	0.981576
BAG6	-0.0169022	0.836931	-0.207992	0.984521
C6orf47	0.0132686	0.88507	0.146038	0.984521
GPANK1	-0.0275844	0.710595	-0.375336	0.982559
CSNK2B	-0.0113465	0.877417	-0.155842	0.984521
LY6G5C	-0.0499811	0.768382	-0.297733	0.984521
ABHD16A	0.0520589	0.584016	0.554764	0.982559
DDAH2	0.0698535	0.649691	0.459753	0.982559
CLIC1	0.0020645	0.985704	0.0181001	0.988093
LSM2	-0.0278915	0.75967	-0.309302	0.984521
HSPA1A	0.173789	0.232335	1.22426	0.974658
HSPA1B	0.194748	0.396507	0.862784	0.982559
SNHG32	0.0346195	0.638306	0.475895	0.982559
NEU1	-0.0857479	0.374611	-0.904126	0.982559
EHMT2	0.00479734	0.955746	0.0560558	0.987707
NELFE	0.00322633	0.958926	0.0520233	0.987707
SKIV2L	-0.0814997	0.475048	-0.725293	0.982559
DXO	0.0475126	0.587463	0.549654	0.982559
STK19	-0.187391	0.0785602	-1.83464	0.971151
ATF6B	-0.0182437	0.780259	-0.282026	0.984521
PPT2	-0.12263	0.366938	-0.918985	0.982559
AGPAT1	0.0152518	0.880665	0.151679	0.984521
RNF5	0.108932	0.187257	1.35612	0.971151
AGER	-0.209995	0.152597	-1.47565	0.971151
PBX2	-0.0630785	0.500617	-0.683498	0.982559
GPSM3	-0.0237822	0.745038	-0.328833	0.983913
HLA-DRA	0.152369	0.61634	0.507412	0.982559
HLA-DRB1	0.253634	0.326715	1.00049	0.981576
HLA-DQA1	0.318859	0.512575	0.664365	0.982559
HLA-DQB1	-0.354186	0.441004	-0.783039	0.982559
TAP2	0.0759818	0.390446	0.874077	0.982559
PSMB8	0.0360012	0.624289	0.495948	0.982559
PSMB8-AS1	0.0034453	0.961791	0.0483914	0.987707
PSMB9	0.0515425	0.516408	0.658285	0.982559
TAP1	0.089313	0.261763	1.14834	0.981576
HLA-DMA	0.0433841	0.791326	0.267455	0.984521
BRD2	-0.0871262	0.112754	-1.64408	0.971151
HLA-DOA	-0.173001	0.335325	-0.982498	0.981576
HLA-DPA1	0.142087	0.455065	0.758876	0.982559
HLA-DPB1	0.11508	0.455027	0.758941	0.982559
RXRB	-0.0083903	0.901234	-0.125376	0.984521
SLC39A7	0.0273848	0.756464	0.313572	0.984521
HSD17B8	0.034141	0.68829	0.4059	0.982559
RING1	0.0464801	0.558996	0.592309	0.982559
VPS52	0.0263923	0.819843	0.230171	0.984521
RPS18	-0.0047298	0.963474	-0.046258	0.98801
B3GALT4	0.0295119	0.744346	0.329759	0.983531
WDR46	0.111675	0.230984	1.22791	0.974658
PFDN6	-0.0174275	0.852737	-0.18757	0.984521
RGL2	-0.121287	0.352184	-0.948149	0.982559
TAPBP	0.111087	0.204637	1.30265	0.971151
ZBTB22	0.136731	0.353272	0.945971	0.982559
DAXX	-0.0156629	0.847602	-0.194195	0.984521
PHF1	0.0595189	0.305378	1.04656	0.981576
CUTA	-0.0511039	0.477184	-0.721753	0.982559
SYNGAP1	-0.456604	0.000196612	-4.36267	0.840312
BAK1	0.188968	0.0728211	1.87341	0.971151
ITPR3	0.0430876	0.6185	0.50429	0.982559
UQCC2	-0.00865907	0.908429	-0.116199	0.984521
LEMD2	-0.0059284	0.932641	-0.0853837	0.986923
HMGA1	-0.00224723	0.966777	-0.0420722	0.988093
SMIM29	0.0296868	0.631265	0.485944	0.982559
NUDT3	-0.0179971	0.706769	-0.380553	0.982559
RPS10-NUDT3	0.0279388	0.763613	0.304061	0.984521
RPS10	-0.0978656	0.657335	-0.448984	0.982559
ILRUN	-0.0783024	0.360168	-0.932268	0.982559
AL451165.2	-0.272612	0.040608	-2.16014	0.971151
SNRPC	0.0336567	0.395996	0.863732	0.982559
UHRF1BP1	0.0442319	0.62488	0.495098	0.982559
TAF11	-0.0273172	0.735003	-0.3423	0.982559
ANKS1A	-0.0561591	0.607726	-0.519912	0.982559
ZNF76	0.00208682	0.973337	0.0337615	0.988093
DEF6	-0.0223384	0.571294	-0.57375	0.982559
PPARD	-0.24832	0.00555607	-3.03629	0.971151
FANCE	-0.21481	0.128543	-1.57224	0.971151
RPL10A	0.0758768	0.255227	1.16463	0.981576
FKBP5	-0.372312	0.0194964	-2.49752	0.971151
SRPK1	-0.0643232	0.321395	-1.01178	0.981576
MAPK14	0.0392357	0.582909	0.556408	0.982559
MAPK13	-0.203112	0.00817621	-2.87443	0.971151
BRPF3	0.0309961	0.803919	0.250946	0.984521
KCTD20	-0.0437959	0.457877	-0.754099	0.982559
STK38	-0.05856	0.241841	-1.19899	0.974658
SRSF3	0.0349466	0.435945	0.791845	0.982559
PPIL1	0.194772	0.104959	1.6827	0.971151
C6orf89	0.0378662	0.505099	0.676296	0.982559
MTCH1	-0.0171607	0.72233	-0.359402	0.982559
PIM1	-0.134182	0.313718	-1.02829	0.981576
TBC1D22B	0.00448931	0.967925	0.0406179	0.988093
RNF8	-0.0487675	0.461581	-0.747832	0.982559
CMTR1	0.194456	0.0415098	2.14969	0.971151
CCDC167	-0.0516613	0.576582	-0.565832	0.982559
ZFAND3	0.00384155	0.952699	0.0599198	0.987707
BTBD9	0.1746	0.130372	1.56439	0.971151
GLO1	0.0294908	0.646441	0.464348	0.982559
SAYSD1	0.0476514	0.621728	0.499635	0.982559
OARD1	0.00051898	0.991682	0.0105305	0.988093
NFYA	0.134489	0.236141	1.21405	0.974658
TFEB	-0.0594687	0.666516	-0.436119	0.982559
TOMM6	0.0148716	0.737733	0.338631	0.982559
CCND3	-0.031115	0.610474	-0.515915	0.982559
TAF8	0.0371079	0.664699	0.438659	0.982559
MRPS10	0.0500486	0.319847	1.01509	0.981576
TRERF1	0.12095	0.338945	0.975024	0.981576
UBR2	-0.0343414	0.548723	-0.607972	0.982559
TBCC	0.169907	0.0105167	2.76725	0.971151
BICRAL	-0.0106335	0.929693	-0.0891297	0.986923
RPL7L1	-0.0340992	0.563165	-0.585994	0.982559
C6orf226	-0.0605007	0.403906	-0.849147	0.982559
CNPY3	0.0247969	0.632388	0.484338	0.982559
PEX6	-0.0585823	0.389133	-0.876537	0.982559
PPP2R5D	0.110557	0.065832	1.92437	0.971151
MEA1	0.0529939	0.347463	0.957653	0.981576
KLHDC3	0.0474611	0.275662	1.11466	0.981576
RRP36	0.0378808	0.386472	0.881542	0.982559
KLC4	-0.174273	0.158718	-1.45307	0.971151
MRPL2	0.0609307	0.279017	1.10671	0.981576
PTK7	-0.189328	0.602286	-0.52785	0.982559
SRF	-0.0158539	0.869637	-0.165824	0.984521
CUL9	-0.0538194	0.537756	-0.624864	0.982559
DNPH1	0.000515469	0.994607	0.00682752	0.988093
ZNF318	-0.00608156	0.954555	-0.0575655	0.987707
ABCC10	0.00692469	0.93753	0.0791721	0.986962
TJAP1	-0.0805046	0.366292	-0.920246	0.982559
POLR1C	0.128582	0.0560641	2.00419	0.971151
YIPF3	-0.00451964	0.920717	-0.100547	0.985256
XPO5	-0.0137681	0.890449	-0.139156	0.984521
POLH	-0.089542	0.390111	-0.874704	0.982559
GTPBP2	-0.220535	0.0274328	-2.34313	0.971151
MAD2L1BP	0.0397289	0.623089	0.497675	0.982559
MRPS18A	0.079306	0.216591	1.26788	0.972909
MRPL14	-0.0142634	0.76862	-0.297417	0.984521
HSP90AB1	0.0127587	0.833348	0.212634	0.984521
SLC35B2	0.0594192	0.346253	0.960103	0.981576
NFKBIE	-0.019367	0.899428	-0.127682	0.984521
AARS2	0.152652	0.205372	1.30047	0.971151
CDC5L	0.0896391	0.0979853	1.71935	0.971151
SUPT3H	-0.0176909	0.816437	-0.234605	0.984521
RUNX2	-0.180584	0.185781	-1.36084	0.971151
ENPP4	-0.0888967	0.403668	-0.849584	0.982559
CD2AP	-0.0494399	0.386242	-0.881977	0.982559
MMUT	0.0299308	0.674298	0.425273	0.982559
CENPQ	-0.0300942	0.80877	-0.244607	0.984521
MCM3	-0.126988	0.0495385	-2.06468	0.971151
PAQR8	-0.0919338	0.489014	-0.702309	0.982559
EFHC1	0.0948854	0.275579	1.11486	0.981576
TMEM14A	0.0777673	0.36461	0.923534	0.982559
ICK	-0.113592	0.297455	-1.06424	0.981576
FBXO9	0.00619994	0.897817	0.12974	0.984521
ELOVL5	-0.0624567	0.262935	-1.14545	0.981576
GCLC	0.0846371	0.334808	0.98357	0.981576
KIAA1586	0.00335872	0.972237	0.0351547	0.988093
ZNF451	-0.0952191	0.143636	-1.51008	0.971151
BAG2	-0.135065	0.210739	-1.28472	0.971151
PRIM2	0.0696132	0.418369	0.822942	0.982559
AL135905.2	0.0148264	0.906942	0.118095	0.984521
PHF3	-0.0377421	0.343865	-0.964956	0.981576
LMBRD1	0.0374217	0.447938	0.771066	0.982559
FAM135A	0.0125667	0.910922	0.113021	0.984521
SDHAF4	-0.0197253	0.857909	-0.180906	0.984521
SMAP1	0.0196435	0.709309	0.377089	0.982559
OGFRL1	0.0474454	0.722004	0.359844	0.982559
KCNQ5	0.166964	0.348097	0.956373	0.981841
MTO1	-0.0969041	0.0414864	-2.14996	0.971151
EEF1A1	0.110128	0.147778	1.49395	0.971151
SLC17A5	-0.041933	0.565649	-0.582242	0.982559
COX7A2	-0.0275581	0.579752	-0.561104	0.982559
TMEM30A	0.0305875	0.578024	0.56368	0.982559
SENP6	-0.0123752	0.751766	-0.319837	0.984521
PHIP	0.0183068	0.669335	0.432184	0.982559
HMGN3	0.0636415	0.218865	1.26144	0.97427
BCKDHB	0.00220273	0.977323	0.0287133	0.988093
TENT5A	0.172739	0.246556	1.18673	0.976212
IBTK	-0.116511	0.137423	-1.53498	0.971151
UBE3D	0.24132	0.00558571	3.03408	0.971151
DOP1A	0.0742635	0.346239	0.960132	0.981576
PGM3	-0.084985	0.453469	-0.761597	0.982559
RWDD2A	0.0206731	0.886182	0.144614	0.984521
CYB5R4	0.0399563	0.582062	0.557666	0.982559
CEP162	-0.0296954	0.794023	-0.263913	0.984521
NT5E	-0.00511944	0.969254	-0.038934	0.988093
SNX14	0.028415	0.561671	0.588254	0.982559
SYNCRIP	-0.0051101	0.897206	-0.13052	0.984521
SNHG5	-0.184099	0.28056	-1.10308	0.981576
ZNF292	0.0760052	0.10435	1.68581	0.971151
SMIM8	-0.00407958	0.960087	-0.0505511	0.987707
SLC35A1	0.0108316	0.883087	0.148576	0.984521
RARS2	-0.0964651	0.126927	-1.57924	0.971151
ORC3	-0.0259348	0.625225	-0.494603	0.982559
AKIRIN2	0.0532238	0.336864	0.979314	0.981576
RNGTT	0.0450193	0.509802	0.668779	0.982559
PNRC1	0.0552085	0.302959	1.05192	0.981576
PM20D2	0.0126938	0.904662	0.121003	0.984521
UBE2J1	-0.00226462	0.975758	-0.0306954	0.988093
LYRM2	-0.0508937	0.257069	-1.16001	0.981576
MDN1	-0.0649548	0.510146	-0.668231	0.982559
CASP8AP2	-0.107087	0.28759	-1.08672	0.981576
BACH2	-0.104983	0.112376	-1.6459	0.971151
MAP3K7	-0.0525965	0.38913	-0.876545	0.982559
MANEA-DT	0.0528156	0.590059	0.545816	0.982559
MANEA	-0.0123674	0.889106	-0.140873	0.984521
UFL1	-0.0356719	0.439988	-0.784802	0.982559
NDUFAF4	0.0449661	0.511688	0.665775	0.982559
MMS22L	-0.0120038	0.909133	-0.115301	0.984521
FBXL4	0.0550718	0.438002	0.788256	0.982559
PNISR	0.0537975	0.23464	1.21806	0.974658
USP45	0.15989	0.121401	1.60377	0.971151
TSTD3	0.077741	0.455866	0.757514	0.982559
CCNC	-0.0185578	0.749452	-0.322927	0.984521
ASCC3	-0.112524	0.0473606	-2.08645	0.971151
HACE1	0.036934	0.674998	0.4243	0.982559
PREP	-0.0170698	0.741481	-0.333598	0.983233
PRDM1	-0.0994001	0.693601	-0.398588	0.982559
ATG5	0.0526791	0.389454	0.875935	0.982559
CRYBG1	-0.271421	0.00891003	-2.838	0.971151
QRSL1	0.0215515	0.792741	0.265596	0.984521
MTRES1	-0.0218653	0.779741	-0.28271	0.984521
PDSS2	-0.0414303	0.667543	-0.434685	0.982559
SCML4	-0.15434	0.00441979	-3.13086	0.971151
SEC63	0.040243	0.435374	0.792843	0.982559
OSTM1	0.025544	0.646659	0.464039	0.982559
SNX3	-0.0115662	0.837816	-0.206845	0.984521
FOXO3	-0.0686856	0.397418	-0.861096	0.982559
SESN1	-0.117285	0.405477	-0.846273	0.982559
CD164	0.116954	0.0244639	2.39538	0.971151
SMPD2	-0.148723	0.111128	-1.65194	0.971151
MICAL1	-0.144122	0.266252	-1.13732	0.981576
ZBTB24	0.0895789	0.294343	1.07127	0.981576
AK9	-0.0442598	0.627787	-0.490925	0.982559
FIG4	-0.010461	0.91179	-0.111916	0.984521
CDC40	0.00937199	0.850176	0.190873	0.984521
CDK19	-0.0278115	0.723408	-0.357945	0.982559
AMD1	-0.039866	0.508162	-0.671397	0.982559
GTF3C6	-0.0913852	0.109647	-1.6592	0.971151
RPF2	0.0509745	0.513185	0.663396	0.982559
SLC16A10	-0.0175219	0.889623	-0.140212	0.984521
MFSD4B	0.0149844	0.88935	0.14056	0.984521
REV3L	-0.0599282	0.303022	-1.05178	0.981576
TRAF3IP2-AS1	-0.0275408	0.717985	-0.365292	0.982559
TRAF3IP2	0.0355961	0.768102	0.298104	0.984521
FYN	0.143025	0.0489782	2.07019	0.971151
TUBE1	0.0105009	0.854163	0.185732	0.984521
FAM229B	0.0379695	0.70751	0.379542	0.982559
HDAC2	0.0407008	0.327641	0.998544	0.981576
NT5DC1	0.00251722	0.96734	0.0413592	0.988093
TSPYL4	-0.0983211	0.399077	-0.85803	0.982559
DSE	0.0324079	0.729362	0.349901	0.982559
TSPYL1	0.0962375	0.167018	1.42353	0.971151
CALHM6	0.337824	0.273056	1.12088	0.981576
RWDD1	0.0135309	0.784895	0.275915	0.984521
ZUP1	0.124348	0.101052	1.70297	0.971151
KPNA5	0.01149	0.844496	0.198207	0.984521
DCBLD1	0.0478408	0.579258	0.56184	0.982559
GOPC	0.00175122	0.968395	0.040022	0.988093
NUS1	-0.0673437	0.297169	-1.06488	0.981576
CEP85L	-0.0480279	0.42292	-0.814814	0.982559
MCM9	-0.141056	0.136816	-1.53747	0.971151
ASF1A	0.112749	0.0780457	1.83801	0.971151
MAN1A1	-0.0500462	0.669075	-0.432546	0.982559
TBC1D32	-0.0161747	0.875705	-0.158037	0.984521
HSF2	0.0133791	0.86694	0.169288	0.984521
SERINC1	-0.0262626	0.59227	-0.542554	0.982559
HDDC2	-0.0324235	0.599644	-0.531717	0.982559
NCOA7	-0.0516294	0.462933	-0.745551	0.982559
HINT3	0.0368386	0.654906	0.4524	0.982559
TRMT11	-0.0847567	0.20594	-1.29879	0.971151
RNF146	0.0358636	0.538949	0.623018	0.982559
ECHDC1	0.0444502	0.371859	0.909432	0.982559
THEMIS	-0.126603	0.0293941	-2.31139	0.971151
PTPRK	-0.0855258	0.596752	-0.53596	0.982559
L3MBTL3	0.0291445	0.803564	0.25141	0.984521
SAMD3	0.164449	0.187849	1.35424	0.971151
AKAP7	-0.0995463	0.23687	-1.21211	0.974658
MED23	-0.123296	0.0854568	-1.79116	0.971151
STX7	-0.0081674	0.907052	-0.117954	0.984521
VNN2	-0.031368	0.695199	-0.396393	0.982559
SLC18B1	-0.0555674	0.531074	-0.635247	0.982559
RPS12	0.0468699	0.463882	0.743954	0.982559
TBPL1	0.0635692	0.175957	1.393	0.971151
HBS1L	-0.100713	0.0841281	-1.7993	0.971151
MYB	-0.493303	0.0656136	-1.92604	0.971151
AHI1	0.0549936	0.651973	0.456532	0.982559
BCLAF1	0.0478248	0.331073	0.991344	0.981576
MAP3K5	-0.00177005	0.98948	-0.013318	0.988093
IFNGR1	0.0156005	0.840123	0.203861	0.984521
WAKMAR2	-0.0661798	0.681873	-0.414765	0.982559
TNFAIP3	0.233502	0.143048	1.5124	0.971151
PERP	0.165455	0.394315	0.866856	0.982559
HEBP2	-0.0110364	0.906648	-0.118469	0.984521
CCDC28A	0.00716563	0.865757	0.170809	0.984521
REPS1	-0.0770174	0.209448	-1.28848	0.971151
ABRACL	-0.0575419	0.335934	-0.981236	0.981576
HECA	-0.0232955	0.790744	-0.26822	0.984521
CITED2	0.113744	0.0703481	1.89093	0.971151
VTA1	0.0508575	0.426187	0.809011	0.982559
HIVEP2	-0.0964999	0.192198	-1.34054	0.971151
AIG1	0.0391153	0.70596	0.381656	0.982559
ADAT2	-0.0904984	0.344775	-0.963105	0.981576
PEX3	0.082562	0.112665	1.64451	0.971151
PHACTR2	0.180807	0.151912	1.47822	0.971151
LTV1	0.03305	0.624355	0.495854	0.982559
SF3B5	0.0703326	0.136748	1.53775	0.971151
UTRN	0.0237938	0.710526	0.375431	0.982559
SHPRH	0.00492906	0.932037	0.0861503	0.986923
STXBP5	-0.0953352	0.334859	-0.983463	0.981576
TAB2	-0.0652682	0.464026	-0.743711	0.982559
ZC3H12D	0.10443	0.45814	0.753653	0.982559
PPIL4	0.0478355	0.375951	0.901552	0.982559
GINM1	0.0105653	0.851866	0.188693	0.984521
KATNA1	-0.0532372	0.427323	-0.807001	0.982559
LATS1	-0.0304526	0.645549	-0.465611	0.982559
NUP43	-0.0120175	0.883054	-0.148618	0.984521
PCMT1	-0.0213257	0.681779	-0.414895	0.982559
ZBTB2	-0.0323613	0.61977	-0.502458	0.982559
RMND1	0.089382	0.259866	1.15304	0.981576
ARMT1	-0.0121393	0.879325	-0.153396	0.984521
SYNE1	-0.0658022	0.447439	-0.771925	0.982559
MTRF1L	-0.165941	0.0679693	-1.90831	0.971151
IPCEF1	-0.0620025	0.326953	-0.999993	0.981576
SCAF8	0.0116491	0.870167	0.165144	0.984521
TFB1M	0.0779155	0.136647	1.53816	0.971151
ARID1B	-0.0521804	0.351605	-0.94931	0.982559
TMEM242	0.158165	0.114449	1.63598	0.971151
SNX9	-0.247148	0.0862096	-1.7866	0.971151
GTF2H5	-0.0345282	0.689707	-0.403948	0.982559
TULP4	-0.120902	0.11751	-1.6216	0.971151
TMEM181	0.139565	0.196698	1.32662	0.971151
DYNLT1	0.00850045	0.914844	0.108025	0.984521
SYTL3	-0.0441439	0.737273	-0.339249	0.982559
EZR	0.0283789	0.642631	0.469748	0.982559
TAGAP	0.20447	0.02074	2.46987	0.971151
SOD2	-0.0492884	0.460516	-0.749631	0.982559
WTAP	0.0230857	0.60058	0.530346	0.982559
ACAT2	-0.0255961	0.637946	-0.476408	0.982559
TCP1	0.00222607	0.966206	0.0427964	0.988093
MRPL18	0.074397	0.217316	1.26582	0.972909
IGF2R	-0.0491753	0.479348	-0.718174	0.982559
MAP3K4	-0.0871675	0.188339	-1.35268	0.971151
AGPAT4	0.0372753	0.846775	0.195263	0.984521
QKI	0.0283956	0.708533	0.378147	0.982559
SFT2D1	-0.0612509	0.440489	-0.783932	0.982559
MPC1	0.0918425	0.0956966	1.73186	0.971151
RNASET2	0.0942021	0.442942	0.77968	0.982559
FGFR1OP	0.167906	0.13822	1.53174	0.971151
C6orf120	0.0193097	0.800008	0.256065	0.984521
PHF10	0.0304735	0.561875	0.587945	0.982559
FAM120B	0.0198021	0.764228	0.303244	0.984521
PSMB1	0.0351918	0.417498	0.824503	0.982559
TBP	0.0430578	0.349815	0.952907	0.981888
PDCD2	-0.0237286	0.619177	-0.503312	0.982559
PRKAR1B	-0.0992152	0.315194	-1.0251	0.981576
DNAAF5	0.0330115	0.716338	0.367527	0.982559
SUN1	-0.163415	0.0413811	-2.15117	0.971151
GET4	0.0630361	0.318406	1.01818	0.981576
ADAP1	0.171229	0.435006	0.793487	0.982559
COX19	-0.000619837	0.991107	-0.0112581	0.988093
C7orf50	0.111091	0.108613	1.6643	0.971151
ZFAND2A	0.0656704	0.484517	0.709667	0.982559
INTS1	0.135144	0.134585	1.54667	0.971151
MAFK	-0.0180277	0.849572	-0.191653	0.984521
PSMG3	-0.0276876	0.604667	-0.524371	0.982559
MAD1L1	0.0152789	0.851289	0.189437	0.984521
MRM2	0.0231972	0.732562	0.345587	0.982559
NUDT1	0.0104792	0.86162	0.176129	0.984521
EIF3B	-0.0590612	0.237763	-1.20974	0.974658
CHST12	0.168718	0.148859	1.48981	0.971151
LFNG	0.0254391	0.765141	0.302033	0.984521
BRAT1	-0.126835	0.0319292	-2.2731	0.971151
GNA12	-0.0967036	0.234768	-1.21772	0.974658
CARD11	-0.0365831	0.65341	-0.454507	0.982559
FOXK1	-0.108569	0.148381	-1.49164	0.971151
AP5Z1	-0.0163107	0.784277	-0.27673	0.984521
RBAK	-0.0616398	0.470932	-0.732141	0.982559
WIPI2	0.00278772	0.955594	0.0562481	0.987707
TNRC18	-0.0848849	0.515935	-0.659034	0.982559
ACTB	-0.0634867	0.224843	-1.24473	0.974658
RNF216	-0.0474973	0.30742	-1.04205	0.981576
CCZ1	-0.207328	0.122082	-1.6007	0.971151
PMS2	-0.026553	0.693917	-0.398154	0.982559
AIMP2	0.0204378	0.786596	0.273675	0.984521
EIF2AK1	-0.0549533	0.292913	-1.07452	0.981576
USP42	-0.0156197	0.836675	-0.208323	0.984521
RAC1	-0.113744	0.0138986	-2.64674	0.971151
DAGLB	-0.166912	0.0956418	-1.73216	0.971151
KDELR2	0.0986188	0.123813	1.59296	0.971151
ZDHHC4	-0.0649715	0.203778	-1.30521	0.971151
C7orf26	0.0655402	0.516178	0.658649	0.982559
ZNF853	-0.0541132	0.754999	-0.315523	0.984521
ZNF316	-0.0564943	0.547516	-0.609822	0.982559
ZNF12	0.1196	0.0522882	2.03838	0.971151
CCZ1B	-0.0490657	0.700906	-0.388566	0.982559
C1GALT1	0.0730442	0.240919	1.20141	0.974658
MIOS	-0.0574812	0.436894	-0.79019	0.982559
RPA3	-0.0114915	0.814423	-0.237231	0.984521
UMAD1	0.00910692	0.916024	0.106521	0.984521
GLCCI1	0.187418	0.0303243	2.297	0.971151
NDUFA4	-0.04161	0.434657	-0.794097	0.982559
PHF14	-0.0393138	0.329915	-0.993768	0.981576
TMEM106B	-0.00448566	0.949517	-0.0639566	0.987707
ARL4A	0.128165	0.289765	1.08172	0.981576
ANKMY2	0.029701	0.731823	0.346582	0.982559
BZW2	0.0134564	0.852945	0.187302	0.984521
AHR	-0.0423489	0.688392	-0.405759	0.982559
AC073332.1	-0.206345	0.110808	-1.65351	0.971151
SNX13	0.0406688	0.615103	0.509202	0.982559
TWISTNB	0.0210504	0.802589	0.252687	0.984521
SP4	-0.0185852	0.787796	-0.272097	0.984521
CDCA7L	-0.00760266	0.950996	-0.0620798	0.987707
TOMM7	0.0753225	0.157428	1.45777	0.971151
FAM126A	-0.0597358	0.429733	-0.802746	0.982559
KLHL7	-0.0559769	0.414479	-0.829934	0.982559
NUP42	-0.0492969	0.327422	-0.999005	0.981576
MALSU1	0.00559268	0.921167	0.099974	0.985465
TRA2A	0.0350744	0.515101	0.660356	0.982559
CCDC126	0.000735477	0.994403	0.00708551	0.988093
FAM221A	0.0278787	0.786458	0.273857	0.984521
MPP6	0.00781279	0.937183	0.0796133	0.986962
OSBPL3	0.195737	0.177056	1.38934	0.971151
CYCS	0.0409472	0.517132	0.65714	0.982559
C7orf31	-0.0607944	0.577734	-0.564113	0.982559
HNRNPA2B1	0.00758184	0.846733	0.195318	0.984521
CBX3	-0.0543886	0.226572	-1.23996	0.974658
SNX10	0.0351224	0.730414	0.348481	0.982559
SKAP2	0.200104	0.270638	1.12669	0.981576
HOTAIRM1	0.136446	0.490786	0.69942	0.982559
HIBADH	-0.0694298	0.289553	-1.0822	0.981576
TAX1BP1	0.0189801	0.698688	0.391605	0.982559
JAZF1	0.0914325	0.609635	0.517135	0.982559
PLEKHA8	0.0623338	0.573546	0.570374	0.982559
MTURN	-0.0775594	0.466206	-0.740048	0.982559
ZNRF2	0.0655961	0.425119	0.810905	0.982559
NOD1	-0.0648369	0.459349	-0.751604	0.982559
GGCT	0.132533	0.0584916	1.98328	0.971151
GARS-DT	-0.128958	0.155453	-1.46502	0.971151
GARS	-0.0119923	0.875093	-0.158822	0.984521
LSM5	-0.0311121	0.514953	-0.66059	0.982559
AVL9	-0.14614	0.0397938	-2.16976	0.971151
KBTBD2	0.110088	0.120506	1.60783	0.971151
NT5C3A	0.0579993	0.229032	1.23322	0.974658
RP9	-0.0477082	0.353033	-0.946449	0.982559
BBS9	0.147316	0.0495267	2.06479	0.971151
DPY19L1	0.0152711	0.906186	0.119059	0.984521
HERPUD2	0.0793515	0.164867	1.43107	0.971151
SEPTIN7	0.0097899	0.864045	0.17301	0.984521
AOAH	0.250385	0.116716	1.6253	0.971151
ELMO1	-0.084653	0.23986	-1.2042	0.974658
STARD3NL	0.170839	0.0696047	1.89631	0.971151
TRGC2	0.269011	0.146702	1.49811	0.971151
TRGV10	0.408067	0.00875309	2.84554	0.971151
TRGV9	0.449376	0.110231	1.65633	0.971151
TRG-AS1	0.211187	0.101667	1.69974	0.971151
TRGV3	0.389925	0.045194	2.10901	0.971151
TRGV2	0.451537	0.164577	1.43209	0.971151
VPS41	-0.0824452	0.238204	-1.20857	0.974658
YAE1	0.0884886	0.214025	1.27522	0.972909
RALA	-0.0215217	0.656544	-0.450095	0.982559
CDK13	0.050773	0.394516	0.866482	0.982559
MPLKIP	0.0253432	0.70703	0.380196	0.982559
C7orf25	0.117617	0.187483	1.3554	0.971151
PSMA2	0.0420378	0.38355	0.887064	0.982559
MRPL32	0.028998	0.632815	0.483727	0.982559
STK17A	-0.0286945	0.572062	-0.572598	0.982559
COA1	-0.0370427	0.737353	-0.339141	0.982559
BLVRA	0.0401909	0.655175	0.452021	0.982559
MRPS24	-0.100773	0.171396	-1.40842	0.971151
URGCP	-0.0820817	0.356643	-0.939251	0.982559
UBE2D4	0.0479583	0.581723	0.55817	0.982559
DBNL	-0.12652	0.0696634	-1.89588	0.971151
POLM	-0.0300584	0.690448	-0.402926	0.982559
AEBP1	-0.240044	0.0911278	-1.75762	0.971151
POLD2	0.0195225	0.683834	0.412052	0.982559
YKT6	0.0401472	0.514667	0.661044	0.982559
NUDCD3	-0.0849163	0.272557	-1.12207	0.981576
DDX56	0.00492854	0.940432	0.0754872	0.986962
TMED4	0.0432505	0.345344	0.961947	0.981576
OGDH	-0.0921066	0.25687	-1.16051	0.981576
ZMIZ2	-0.0768649	0.489802	-0.701023	0.982559
PPIA	0.068507	0.169744	1.41409	0.971151
H2AFV	-0.109252	0.152376	-1.47648	0.971151
PURB	-0.112693	0.173047	-1.4028	0.971151
MYO1G	-0.255692	0.048894	-2.07103	0.971151
SNHG15	-0.0430087	0.65831	-0.447613	0.982559
CCM2	0.0582805	0.274895	1.11649	0.981576
TBRG4	0.101353	0.221719	1.25342	0.974658
HUS1	-0.001044	0.987843	-0.0153913	0.988093
UPP1	-0.0982276	0.240429	-1.2027	0.974658
IKZF1	0.0377889	0.642067	0.470548	0.982559
FIGNL1	0.0062091	0.969432	0.0387086	0.988093
SEC61G	-0.120993	0.0869684	-1.78204	0.971151
VOPP1	0.063841	0.413581	0.831554	0.982559
NIPSNAP2	-0.0274711	0.591433	-0.543788	0.982559
MRPS17	-0.12356	0.126905	-1.57934	0.971151
CCT6A	0.0568278	0.244175	1.1929	0.975138
SUMF2	0.0171292	0.694739	0.397025	0.982559
CHCHD2	0.0109607	0.795217	0.262346	0.984521
ZNF736	0.122546	0.261858	1.14811	0.981576
ZNF680	-0.140498	0.0688088	-1.90211	0.971151
ZNF107	0.0382051	0.552582	0.60207	0.982559
ZNF138	-0.0791529	0.277588	-1.11009	0.981576
ZNF273	0.0589548	0.591507	0.543679	0.982559
ERV3-1	-0.0728704	0.445182	-0.775812	0.982559
ZNF92	0.044549	0.5642	0.584431	0.982559
VKORC1L1	-0.06182	0.541152	-0.619615	0.982559
GUSB	-0.0487758	0.393331	-0.868688	0.982559
ASL	-0.0167473	0.880781	-0.151531	0.984521
CRCP	-0.0529714	0.442443	-0.780544	0.982559
AC008267.5	-0.0590374	0.634064	-0.481943	0.982559
KCTD7	0.0275381	0.820609	0.229175	0.984521
RABGEF1	0.0596778	0.524698	0.64522	0.982559
AC027644.3	-0.309315	0.0941494	-1.74046	0.971151
TMEM248	0.0317011	0.368063	0.916794	0.982559
SBDS	-0.00519766	0.952116	-0.0606596	0.987707
TYW1	0.0561465	0.289245	1.08291	0.981576
AUTS2	0.277565	0.109481	1.66001	0.971151
TYW1B	0.137319	0.32646	1.00103	0.981576
POM121	-0.0892655	0.166968	-1.42371	0.971151
NSUN5	0.00177206	0.974647	0.0321016	0.988093
BAZ1B	-0.0556326	0.327472	-0.998898	0.981576
BCL7B	0.0566771	0.333115	0.987087	0.981576
TBL2	-0.105024	0.42076	-0.818665	0.982559
DNAJC30	0.0611159	0.494349	0.693628	0.982559
BUD23	0.0217645	0.649168	0.460491	0.982559
ABHD11	-0.0341582	0.735584	-0.341519	0.982559
LIMK1	0.0810909	0.424999	0.811119	0.982559
EIF4H	0.0446882	0.360097	0.93241	0.982559
RFC2	0.150794	0.172385	1.40505	0.971151
GTF2I	-0.11792	0.0227632	-2.428	0.971151
NCF1	-0.207718	0.0513291	-2.04741	0.971151
CASTOR2	-0.0826151	0.492452	-0.696708	0.982559
RCC1L	-0.118364	0.0976396	-1.72122	0.971151
GTF2IRD2B	0.0622592	0.436395	0.791059	0.982559
TRIM73	0.0297469	0.801899	0.253589	0.984521
POM121C	-0.0992977	0.104126	-1.68697	0.971151
RHBDD2	0.0091378	0.874848	0.159136	0.984521
POR	0.00168318	0.980615	0.0245434	0.988093
TMEM120A	0.0664768	0.491855	0.697679	0.982559
STYXL1	-0.0126158	0.834366	-0.211314	0.984521
MDH2	0.0545052	0.195535	1.33019	0.971151
HSPB1	0.0311006	0.747141	0.326017	0.984521
YWHAG	-0.027391	0.741879	-0.333066	0.983333
DTX2	0.0986221	0.223678	1.24796	0.974658
POMZP3	-0.479011	0.0130309	-2.67479	0.971151
GSAP	0.281791	0.0289025	2.31916	0.971151
PTPN12	0.265165	0.0935216	1.74399	0.971151
APTR	0.0136629	0.897812	0.129746	0.984521
RSBN1L	0.0275777	0.539349	0.6224	0.982559
TMEM60	0.0560886	0.513162	0.663432	0.982559
PHTF2	-0.0460228	0.564314	-0.584258	0.982559
DMTF1	-0.025031	0.634195	-0.481756	0.982559
TMEM243	-0.0336793	0.565213	-0.582901	0.982559
TP53TG1	-0.022493	0.756203	-0.313919	0.984521
CROT	0.0604803	0.377154	0.899246	0.982559
ABCB1	-0.1786	0.00869495	-2.84837	0.971151
SLC25A40	0.0563505	0.554529	0.599101	0.982559
DBF4	-0.0316093	0.672258	-0.428111	0.982559
SRI	-0.0378143	0.497402	-0.688685	0.982559
GTPBP10	-0.015456	0.808688	-0.244714	0.984521
MTERF1	0.173124	0.0164428	2.57306	0.971151
AKAP9	-0.0210419	0.627009	-0.492041	0.982559
CYP51A1	-0.118892	0.167725	-1.42107	0.971151
KRIT1	-0.0348927	0.462715	-0.745918	0.982559
ANKIB1	0.105481	0.0584872	1.98332	0.971151
GATAD1	0.00235879	0.977469	0.0285283	0.988093
PEX1	0.0199203	0.709864	0.376333	0.982559
RBM48	0.0407288	0.458915	0.752339	0.982559
FAM133B	-0.022316	0.762191	-0.30595	0.984521
CDK6	0.136745	0.286247	1.08982	0.981576
SAMD9	0.0838288	0.332902	0.98753	0.981576
SAMD9L	0.330608	0.057561	1.9912	0.971151
VPS50	0.00455618	0.94284	0.07243	0.986962
BET1	0.00890987	0.872047	0.16273	0.984521
CASD1	0.0325866	0.570979	0.574223	0.982559
SLC25A13	-0.0405338	0.720319	-0.362127	0.982559
SEM1	-0.0285001	0.57907	-0.56212	0.982559
SDHAF3	0.095534	0.19244	1.33979	0.971151
AC079781.5	0.00345713	0.964342	0.0451579	0.988093
LMTK2	-0.0558211	0.522432	-0.64878	0.982559
TECPR1	-0.128098	0.0736146	-1.86789	0.971151
BRI3	-0.0958517	0.100117	-1.70792	0.971151
TRRAP	-0.0642329	0.384249	-0.88574	0.982559
SMURF1	-0.110904	0.195387	-1.33065	0.971151
ARPC1A	0.00915802	0.860685	0.177332	0.984521
ARPC1B	0.0218339	0.604149	0.525127	0.982559
PDAP1	0.0647274	0.16587	1.42754	0.971151
BUD31	-0.031351	0.541187	-0.61956	0.982559
CPSF4	0.108786	0.197543	1.32403	0.971151
ATP5MF	-0.0751023	0.187345	-1.35584	0.971151
ZNF789	-0.109828	0.256283	-1.16198	0.981576
ZNF394	-0.0772951	0.216738	-1.26747	0.972909
FAM200A	-0.0537082	0.402744	-0.851279	0.982559
ZNF655	-0.0720067	0.132172	-1.55677	0.971151
ZSCAN25	-0.0854876	0.252061	-1.17264	0.981576
TRIM4	-0.00692774	0.894049	-0.134554	0.984521
ZKSCAN1	-0.080455	0.203942	-1.30472	0.971151
ZNF3	0.0579249	0.401263	0.854001	0.982559
COPS6	0.058668	0.16006	1.44821	0.971151
MCM7	-0.010523	0.858599	-0.180017	0.984521
AP4M1	0.0287441	0.766438	0.300311	0.984521
TAF6	0.052124	0.481912	0.713948	0.982559
CNPY4	-0.016951	0.80799	-0.245625	0.984521
LAMTOR4	-0.047747	0.434873	-0.79372	0.982559
MAP11	-0.0296064	0.766819	-0.299806	0.984521
GAL3ST4	-0.0579563	0.76332	-0.304451	0.984521
GPC2	-0.015797	0.919256	-0.102407	0.98488
STAG3	-0.324144	0.109051	-1.66214	0.971151
CASTOR3	0.0365149	0.70757	0.37946	0.982559
PVRIG	0.0867244	0.535399	0.628519	0.982559
PILRB	-0.0734574	0.572595	-0.571799	0.982559
ZCWPW1	0.00637262	0.939344	0.0768687	0.986962
MEPCE	-0.131169	0.221108	-1.25513	0.974658
PPP1R35	-0.00999379	0.840417	-0.20348	0.984521
TSC22D4	0.0228921	0.669055	0.432574	0.982559
AGFG2	0.153948	0.125696	1.58463	0.971151
SAP25	-0.112084	0.29981	-1.05895	0.981576
LRCH4	-0.103212	0.168541	-1.41824	0.971151
MOSPD3	0.0391252	0.695914	0.395411	0.982559
GNB2	0.0334346	0.380218	0.893393	0.982559
GIGYF1	0.00827694	0.942834	0.0724376	0.986962
POP7	0.0630162	0.365482	0.921829	0.982559
SLC12A9	-0.327669	8.29483e-05	-4.69655	0.840312
SRRT	0.0748265	0.167405	1.42218	0.971151
AC105446.1	-0.256655	0.120469	-1.608	0.971151
TRIM56	0.0888147	0.325904	1.00221	0.981576
AP1S1	0.27701	0.00490659	3.08778	0.971151
PLOD3	-0.0356421	0.741169	-0.334018	0.983204
ZNHIT1	-0.016351	0.709194	-0.377246	0.982559
FIS1	0.0428273	0.465642	0.740994	0.982559
IFT22	0.0324573	0.716541	0.367251	0.982559
CUX1	0.00627988	0.920177	0.101234	0.98515
PRKRIP1	-0.0392711	0.513977	-0.662139	0.982559
ORAI2	-0.12093	0.166751	-1.42446	0.971151
ALKBH4	-0.0100104	0.90397	-0.121885	0.984521
LRWD1	0.0645567	0.541343	0.61932	0.982559
POLR2J	-0.0984107	0.265748	-1.13855	0.981576
POLR2J3	-0.31647	0.00878457	-2.84402	0.971151
RASA4	-0.221689	0.0586199	-1.98219	0.971151
FAM185A	0.0148414	0.882708	0.149062	0.984521
ARMC10	0.0717081	0.155966	1.46313	0.971151
NAPEPLD	-0.0775121	0.541963	-0.618364	0.982559
PMPCB	-0.00510289	0.917249	-0.104962	0.984663
DNAJC2	0.0926733	0.0626157	1.94943	0.971151
PSMC2	-0.0231453	0.598408	-0.53353	0.982559
ORC5	0.0837185	0.245661	1.18905	0.976198
AC007384.1	0.356717	0.0375499	2.19721	0.971151
KMT2E-AS1	-0.053688	0.507214	-0.672912	0.982559
KMT2E	0.0347178	0.397256	0.861396	0.982559
SRPK2	0.0323948	0.512462	0.664544	0.982559
RINT1	0.0136079	0.85961	0.178716	0.984521
ATXN7L1	0.0976506	0.221756	1.25331	0.974658
CDHR3	0.108287	0.33704	0.978951	0.981576
SYPL1	-0.0613367	0.227768	-1.23668	0.974658
NAMPT	-0.116038	0.191782	-1.34184	0.971151
CCDC71L	0.0582612	0.55784	0.594062	0.982559
PIK3CG	0.0480028	0.533108	0.632079	0.982559
HBP1	0.0513904	0.333294	0.986714	0.981576
COG5	0.0090651	0.938807	0.0775503	0.986962
DUS4L	-0.0371859	0.797285	-0.259634	0.984521
BCAP29	-0.127787	0.160462	-1.44676	0.971151
CBLL1	-0.0142895	0.802611	-0.252658	0.984521
DLD	-0.0496449	0.266171	-1.13752	0.981576
NRCAM	0.218142	0.499683	0.685003	0.982559
PNPLA8	0.0057736	0.935454	0.0818085	0.986962
THAP5	-0.0376754	0.598325	-0.53365	0.982559
DNAJB9	-0.067335	0.328682	-0.996354	0.981576
IMMP2L	0.0461505	0.604292	0.524919	0.982559
LRRN3	0.101009	0.326317	1.00134	0.981576
ZNF277	-0.0106215	0.815422	-0.235928	0.984521
IFRD1	-0.0448863	0.626762	-0.492395	0.982559
TMEM168	0.0545885	0.517391	0.65673	0.982559
BMT2	-0.107475	0.057435	-1.99229	0.971151
SMIM30	-0.0788749	0.289854	-1.08151	0.981576
MDFIC	0.101538	0.233522	1.22106	0.974658
TES	-0.114422	0.091138	-1.75756	0.971151
CAPZA2	-0.0505589	0.273928	-1.11879	0.981576
LSM8	0.0424602	0.379727	0.894329	0.982559
ING3	-0.0964943	0.175834	-1.39341	0.971151
FAM3C	-0.0184494	0.807356	-0.246453	0.984521
NDUFA5	-0.0261056	0.606686	-0.521427	0.982559
WASL	0.0754196	0.271508	1.12459	0.981576
POT1	-0.0279512	0.70992	-0.376256	0.982559
ZNF800	0.108297	0.0310992	2.28532	0.971151
GCC1	0.00310804	0.981111	0.023915	0.988093
ARF5	0.0502212	0.298149	1.06267	0.981576
SND1	0.0359915	0.629321	0.488726	0.982559
RBM28	-0.0614013	0.30949	-1.03751	0.981576
IMPDH1	-0.184607	0.113297	-1.64147	0.971151
METTL2B	-0.0203196	0.83203	-0.214341	0.984521
CALU	0.00458315	0.950996	0.0620803	0.987707
ATP6V1F	-0.014853	0.701523	-0.387722	0.982559
TNPO3	-0.0524657	0.525491	-0.643976	0.982559
AHCYL2	0.0263289	0.709915	0.376263	0.982559
NRF1	0.0974248	0.158661	1.45327	0.971151
UBE2H	-0.091445	0.0743363	-1.86292	0.971151
ZC3HC1	-0.0455252	0.63545	-0.479965	0.982559
KLHDC10	-0.0236156	0.760105	-0.308723	0.984521
TMEM209	0.0825442	0.256786	1.16072	0.981576
CPA5	-0.190179	0.644486	-0.467118	0.982559
CEP41	-0.179431	0.193179	-1.33748	0.971151
COPG2	0.143237	0.244329	1.1925	0.975138
LINC-PINT	-0.0623248	0.627367	-0.491528	0.982559
MKLN1	-0.00526761	0.926653	-0.0929956	0.986567
CHCHD3	-0.0213324	0.661977	-0.442469	0.982559
EXOC4	0.0818569	0.255031	1.16513	0.981576
SLC35B4	0.215412	0.0468758	2.09141	0.971151
AKR1B1	0.0443917	0.278308	1.10839	0.981576
BPGM	-0.124434	0.227986	-1.23608	0.974658
AGBL3	0.214043	0.0416034	2.14862	0.971151
CYREN	-0.0885518	0.257752	-1.1583	0.981576
TMEM140	0.12869	0.220877	1.25578	0.974658
WDR91	-0.082483	0.390829	-0.87336	0.982559
CNOT4	-0.0272395	0.593278	-0.541069	0.982559
NUP205	-0.0232837	0.737914	-0.338388	0.982559
STMP1	-0.000298572	0.995371	-0.00585974	0.988093
MTPN	-0.0139221	0.800782	-0.255052	0.984521
CREB3L2	-0.0525112	0.577987	-0.563736	0.982559
TRIM24	-0.00872937	0.89599	-0.132073	0.984521
ZC3HAV1	-0.00127371	0.978375	-0.0273808	0.988093
UBN2	-0.0487575	0.472103	-0.730189	0.982559
FMC1	-0.0875115	0.269508	-1.12942	0.981576
LUC7L2	-0.0447794	0.213678	-1.27622	0.972909
HIPK2	-0.0833783	0.398657	-0.858806	0.982559
PARP12	0.126611	0.294121	1.07177	0.981576
KDM7A	-0.111616	0.201321	-1.31258	0.971151
KDM7A-DT	-0.174654	0.134732	-1.54606	0.971151
SLC37A3	-0.106939	0.205271	-1.30077	0.971151
MKRN1	0.00666128	0.892422	0.136633	0.984521
ADCK2	-0.0491465	0.55092	-0.60461	0.982559
NDUFB2	-0.0327243	0.583638	-0.555324	0.982559
BRAF	-0.0752826	0.29919	-1.06034	0.981576
MRPS33	0.00586095	0.913016	0.110353	0.984521
AGK	0.243693	0.00927464	2.82094	0.971151
DENND11	-0.0893892	0.343157	-0.966398	0.981576
SSBP1	-0.0241666	0.739409	-0.336379	0.982896
TRBV2	0.211687	0.0931351	1.74617	0.971151
TRBV3-1	0.0806763	0.459468	0.751403	0.982559
TRBV4-1	-0.269203	0.0440302	-2.12153	0.971151
TRBV5-1	-0.0918007	0.443449	-0.778803	0.982559
TRBV6-1	-0.0125729	0.89248	-0.136559	0.984521
TRBV4-2	0.179096	0.352136	0.948246	0.982559
TRBV6-2	0.351852	0.046436	2.09596	0.971151
TRBV7-2	0.0724448	0.603483	0.5261	0.982559
TRBV7-3	0.102688	0.451983	0.764133	0.982559
TRBV9	0.0791495	0.581286	0.55882	0.982559
TRBV10-1	0.643817	0.0653733	1.92788	0.971151
TRBV10-2	0.696402	0.0605837	1.96586	0.971151
TRBV11-2	-0.0167277	0.909179	-0.115243	0.984521
TRBV6-5	-0.324114	0.0266758	-2.35594	0.971151
TRBV5-4	-0.333072	0.0192019	-2.50431	0.971151
TRBV6-6	-0.0221003	0.849541	-0.191692	0.984521
TRBV5-5	0.0702719	0.770345	0.295132	0.984521
TRBV7-6	0.0800988	0.587499	0.549601	0.982559
TRBV5-6	0.0549793	0.707808	0.379135	0.982559
TRBV7-9	-0.0196058	0.854601	-0.185167	0.984521
TRBV13	0.040758	0.80895	0.244371	0.984521
TRBV10-3	0.186613	0.199606	1.31776	0.971151
TRBV11-3	0.212685	0.298208	1.06254	0.981576
TRBV12-3	0.18035	0.187425	1.35558	0.971151
TRBV12-4	0.0682559	0.432836	0.797288	0.982559
TRBV12-5	0.553011	0.113623	1.63992	0.971151
TRBV14	0.0327655	0.790087	0.269083	0.984521
TRBV15	0.176764	0.19591	1.32904	0.971151
TRBV18	0.00246325	0.989307	0.0135374	0.988093
TRBV19	-0.137866	0.295224	-1.06927	0.981576
TRBV20-1	0.160919	0.187365	1.35577	0.971151
TRBV21-1	0.191774	0.214485	1.2739	0.972909
TRBV24-1	0.329996	0.125446	1.58573	0.971151
TRBV25-1	0.412125	0.180553	1.37778	0.971151
TRBV27	-0.0209733	0.846451	-0.195682	0.984521
TRBV28	-0.0716825	0.62095	-0.500756	0.982559
TRBV29-1	-0.242054	0.182516	-1.37138	0.971151
TRBC1	-0.0122689	0.885804	-0.145098	0.984521
TRBC2	-0.0161317	0.853031	-0.18719	0.984521
TRBV30	-0.203814	0.296593	-1.06618	0.981576
EPHB6	-0.0210641	0.88408	-0.147304	0.984521
GSTK1	0.0964112	0.0392746	2.17599	0.971151
CASP2	0.0600387	0.402334	0.852031	0.982559
ZYX	-0.0599211	0.439627	-0.78543	0.982559
EPHA1	-0.389006	0.0327466	-2.26135	0.971151
EPHA1-AS1	-0.524815	0.000353398	-4.13515	0.840312
TCAF2	0.00931999	0.949332	0.0641904	0.987707
TCAF1	-0.066411	0.6395	-0.474197	0.982559
AC004889.1	-0.309043	0.0598491	-1.97191	0.971151
TPK1	0.0731936	0.408702	0.840393	0.982559
CUL1	0.0542296	0.287318	1.08735	0.981576
EZH2	0.0448531	0.782752	0.278738	0.984521
PDIA4	-0.0337637	0.546465	-0.611436	0.982559
ZNF786	0.189629	0.07573	1.85344	0.971151
ZNF398	0.0521717	0.527272	0.641186	0.982559
ZNF212	-0.0727524	0.604468	-0.524662	0.982559
ZNF783	-0.187711	0.137045	-1.53653	0.971151
ZNF746	-0.0397901	0.693979	-0.398069	0.982559
ZNF862	0.0526222	0.272084	1.12321	0.981576
ATP6V0E2	0.00829531	0.889038	0.140961	0.984521
REPIN1	0.0616909	0.422116	0.816246	0.982559
ZNF775	-0.010882	0.910527	-0.113525	0.984521
AC073111.4	-0.0707625	0.450019	-0.767495	0.982559
GIMAP8	0.0300387	0.800853	0.254959	0.984521
GIMAP7	0.131291	0.14757	1.49476	0.971151
GIMAP4	-0.12655	0.234068	-1.2196	0.974658
GIMAP6	-0.00332268	0.971065	-0.0366396	0.988093
GIMAP2	0.135152	0.100848	1.70405	0.971151
GIMAP1	-0.00368231	0.95758	-0.0537304	0.987707
GIMAP5	0.0551439	0.609907	0.516739	0.982559
ATG9B	0.032669	0.815585	0.235717	0.984521
ABCB8	-0.00610756	0.940267	-0.0756963	0.986962
CDK5	-0.00589852	0.942579	-0.0727606	0.986962
SLC4A2	0.0697155	0.553935	0.600005	0.982559
FASTK	-0.0472927	0.340498	-0.971835	0.981576
TMUB1	-0.0116342	0.830729	-0.216029	0.984521
ABCF2	-0.0165506	0.783819	-0.277333	0.984521
CHPF2	-0.0612371	0.505138	-0.676235	0.982559
SMARCD3	0.00672476	0.963288	0.0464936	0.987976
NUB1	0.0653199	0.18041	1.37825	0.971151
RHEB	-0.000615938	0.989176	-0.0137029	0.988093
PRKAG2	-0.000506422	0.993743	-0.00792118	0.988093
PRKAG2-AS1	-0.0673165	0.628879	-0.489361	0.982559
GALNT11	-0.0527407	0.49806	-0.687622	0.982559
KMT2C	-0.139509	0.0152318	-2.60669	0.971151
LINC01003	-0.0824082	0.390088	-0.874748	0.982559
ACTR3B	0.155264	0.194059	1.33475	0.971151
PAXIP1-AS2	0.0938576	0.127688	1.57593	0.971151
PAXIP1	0.171416	0.118259	1.61813	0.971151
PAXIP1-AS1	-0.0832678	0.40958	-0.838797	0.982559
INSIG1	-0.0104816	0.899008	-0.128219	0.984521
RBM33	-0.0357566	0.539614	-0.621991	0.982559
LMBR1	-0.273347	0.0238129	-2.40762	0.971151
NOM1	-0.0346124	0.770825	-0.294496	0.984521
UBE3C	-0.0540551	0.531553	-0.6345	0.982559
DNAJB6	0.0748659	0.163407	1.43623	0.971151
ESYT2	-0.0658275	0.351488	-0.949545	0.982559
WDR60	-0.251054	0.0442095	-2.11958	0.971151
FBXO25	-0.178366	0.0989813	-1.71398	0.971151
ERICH1	-0.111741	0.0635338	-1.94217	0.971151
CLN8	-0.231524	0.182283	-1.37213	0.971151
AC100810.1	-0.133506	0.194726	-1.33269	0.971151
AC016065.1	-0.130314	0.374687	-0.903979	0.982559
MCPH1	0.0179967	0.807881	0.245767	0.984521
AGPAT5	-0.16303	0.0299139	-2.3033	0.971151
PRAG1	-0.0417009	0.639918	-0.473602	0.982559
MFHAS1	-0.141115	0.248762	-1.18105	0.980002
ERI1	-0.0262713	0.873364	-0.16104	0.984521
TNKS	-0.0995705	0.427808	-0.806143	0.982559
MSRA	-0.126921	0.223037	-1.24974	0.974658
PINX1	-0.0690734	0.344061	-0.964557	0.981576
XKR6	-0.00669056	0.93886	-0.0774833	0.986962
MTMR9	-0.375141	0.0281782	-2.33083	0.971151
NEIL2	-0.151375	0.436078	-0.791613	0.982559
FDFT1	-0.0514091	0.390096	-0.874733	0.982559
CTSB	-0.228466	0.0262236	-2.36376	0.971151
AC068587.4	0.021162	0.891453	0.137871	0.984521
MICU3	0.116859	0.465946	0.740484	0.982559
ZDHHC2	0.00729714	0.894538	0.133928	0.984521
CNOT7	0.0020569	0.967949	0.0405871	0.988093
VPS37A	0.024109	0.667579	0.434634	0.982559
PCM1	-0.0605321	0.306752	-1.04352	0.981576
ASAH1	-0.0440916	0.432044	-0.798679	0.982559
CSGALNACT1	0.0670938	0.677869	0.420313	0.982559
INTS10	-0.0637438	0.18098	-1.37638	0.971151
ATP6V1B2	-0.00786585	0.904293	-0.121474	0.984521
DOK2	0.324564	0.151837	1.47851	0.971151
XPO7	0.0684724	0.289551	1.08221	0.981576
FAM160B2	-0.064706	0.536022	-0.627553	0.982559
NUDT18	0.0738031	0.593708	0.540436	0.982559
REEP4	0.247922	0.0333074	2.25344	0.971151
POLR3D	-0.0412945	0.673574	-0.42628	0.982559
PPP3CC	0.0913597	0.164192	1.43345	0.971151
SORBS3	0.0524226	0.59275	0.541847	0.982559
PDLIM2	0.236976	0.00690773	2.94542	0.971151
CCAR2	-0.120031	0.0721614	-1.87803	0.971151
BIN3	0.0271063	0.751097	0.320729	0.984521
TNFRSF10B	-0.0729163	0.621321	-0.500221	0.982559
TNFRSF10A	0.256371	0.0336244	2.24902	0.971151
CHMP7	0.0133199	0.838528	0.205924	0.984521
R3HCC1	0.115553	0.101622	1.69997	0.971151
ENTPD4	-0.114078	0.1058	-1.67842	0.971151
SLC25A37	-0.191472	0.09215	-1.75176	0.971151
KCTD9	0.0143817	0.912671	0.110793	0.984521
PPP2R2A	-0.0765697	0.172121	-1.40595	0.971151
BNIP3L	-0.0375217	0.414283	-0.830287	0.982559
TRIM35	0.00421133	0.96585	0.0432468	0.988093
PTK2B	-0.0773253	0.342886	-0.966952	0.981576
EPHX2	0.20575	0.158514	1.45381	0.971151
CCDC25	0.018836	0.729558	0.349636	0.982559
ELP3	0.0382867	0.606723	0.521373	0.982559
ZNF395	-0.0795118	0.420681	-0.818806	0.982559
INTS9	0.0816921	0.218836	1.26152	0.97427
HMBOX1	0.0674008	0.299017	1.06072	0.981576
KIF13B	0.0122182	0.875206	0.158676	0.984521
DUSP4	0.279051	0.207272	1.29486	0.971151
SARAF	0.0462214	0.493985	0.694218	0.982559
LEPROTL1	-0.0504085	0.446408	-0.773699	0.982559
AC026979.2	-0.115838	0.256085	-1.16248	0.981576
DCTN6	-0.0427341	0.664222	-0.439326	0.982559
GTF2E2	0.0164723	0.764156	0.303339	0.984521
GSR	-0.250748	0.00212848	-3.42762	0.971151
UBXN8	0.124822	0.283529	1.09614	0.981576
PPP2CB	0.0755613	0.366735	0.919382	0.982559
WRN	-0.0945635	0.274632	-1.11711	0.981576
TTI2	-0.105671	0.378883	-0.895939	0.982559
MAK16	-0.0243936	0.797734	-0.259045	0.984521
ERLIN2	-0.0372089	0.637891	-0.476486	0.982559
PLPBP	0.0746361	0.105619	1.67934	0.971151
BRF2	0.0642485	0.456268	0.756831	0.982559
RAB11FIP1	-0.0224298	0.876919	-0.15648	0.984521
EIF4EBP1	0.0489954	0.661766	0.442765	0.982559
ASH2L	0.0491613	0.483793	0.710856	0.982559
LSM1	0.0636987	0.136259	1.53975	0.971151
BAG4	-0.0310345	0.68153	-0.41524	0.982559
DDHD2	-0.020999	0.76161	-0.306723	0.984521
PLPP5	-0.0536171	0.527349	-0.641065	0.982559
NSD3	0.0461776	0.244161	1.19294	0.975138
TACC1	-0.100081	0.104846	-1.68328	0.971151
PLEKHA2	-0.0448616	0.650416	-0.458728	0.982559
TM2D2	0.0434496	0.432997	0.797006	0.982559
GOLGA7	0.136536	0.00510207	3.07163	0.971151
GPAT4	0.0469038	0.566504	0.580954	0.982559
KAT6A	-0.0801796	0.15514	-1.46618	0.971151
AP3M2	-0.0519915	0.582966	-0.556323	0.982559
IKBKB	-0.0677508	0.325289	-1.00351	0.981576
POLB	-0.0621163	0.300675	-1.05701	0.981576
VDAC3	-0.0247363	0.585511	-0.552546	0.982559
SLC20A2	-0.0834659	0.325725	-1.00258	0.981576
SMIM19	0.00918938	0.880637	0.151715	0.984521
THAP1	-0.0178028	0.69503	-0.396624	0.982559
RNF170	0.0264898	0.762857	0.305066	0.984521
HOOK3	-0.0519467	0.346797	-0.959001	0.981576
FNTA	0.0439057	0.236924	1.21196	0.974658
HGSNAT	0.0149733	0.83103	0.215638	0.984521
SPIDR	0.150096	0.104644	1.68431	0.971151
CEBPD	-0.00230659	0.992855	-0.00904617	0.988093
PRKDC	-0.0567683	0.179974	-1.37968	0.971151
UBE2V2	0.00344899	0.948275	0.0655321	0.987707
PCMTD1	0.0220386	0.65024	0.458978	0.982559
RB1CC1	0.00781777	0.878323	0.15468	0.984521
ATP6V1H	0.0459566	0.432643	0.797627	0.982559
TCEA1	-0.0688599	0.153786	-1.47121	0.971151
LYPLA1	-0.0399968	0.503053	-0.67958	0.982559
MRPL15	0.0637779	0.392282	0.870644	0.982559
TMEM68	-0.0261228	0.762345	-0.305746	0.984521
TGS1	0.0225159	0.671036	0.429813	0.982559
LYN	0.450263	0.037515	2.19765	0.971151
RPS20	0.175512	0.0443204	2.11838	0.971151
PLAG1	-0.289608	0.0296681	-2.30711	0.971151
CHCHD7	-0.00028641	0.995674	-0.00547614	0.988093
IMPAD1	-0.0468364	0.64961	-0.459867	0.982559
UBXN2B	0.0271837	0.737781	0.338566	0.982559
SDCBP	-0.0359319	0.49308	-0.695688	0.982559
NSMAF	0.0250013	0.730486	0.348384	0.982559
TOX	0.41402	0.046932	2.09083	0.971151
AC090152.1	0.131442	0.408262	0.841193	0.982559
RAB2A	0.0246109	0.55572	0.597288	0.982559
CHD7	-0.104517	0.130924	-1.56205	0.971151
ASPH	-0.020836	0.855622	-0.183852	0.984521
YTHDF3	-0.119198	0.059282	-1.97663	0.971151
ARMC1	0.0101505	0.863415	0.173821	0.984521
MTFR1	0.0415853	0.744406	0.329678	0.983531
PDE7A	-0.0157289	0.806238	-0.247914	0.984521
RRS1	0.0755338	0.342647	0.967439	0.981576
ADHFE1	0.0554772	0.719701	0.362964	0.982559
MYBL1	0.929582	0.00445295	3.12778	0.971151
VCPIP1	0.0120198	0.864528	0.172389	0.984521
SGK3	-0.102727	0.0842068	-1.79881	0.971151
SNHG6	0.111149	0.0613076	1.95995	0.971151
COPS5	0.0429555	0.338361	0.976226	0.981576
CSPP1	0.0162818	0.812818	0.239323	0.984521
ARFGEF1	-0.0487857	0.365455	-0.921881	0.982559
NCOA2	0.0708707	0.382659	0.888752	0.982559
TRAM1	0.0103193	0.789903	0.269325	0.984521
LACTB2	-0.033572	0.679988	-0.417376	0.982559
TERF1	0.0580492	0.381998	0.890007	0.982559
RPL7	0.0477212	0.377045	0.899454	0.982559
STAU2	-0.0352565	0.60682	-0.521232	0.982559
UBE2W	0.0132619	0.830265	0.216631	0.984521
ELOC	0.0135385	0.751816	0.31977	0.984521
TMEM70	-0.0240092	0.780107	-0.282227	0.984521
LY96	-0.373437	0.0253866	-2.37855	0.971151
PEX2	-0.0337014	0.496405	-0.690296	0.982559
PKIA	-0.288971	0.0992374	-1.71261	0.971151
MRPS28	-0.0395453	0.589037	-0.547326	0.982559
TPD52	0.027353	0.811445	0.241114	0.984521
ZBTB10	-0.242451	0.185817	-1.36072	0.971151
PAG1	0.0350091	0.617831	0.505256	0.982559
FABP5	0.0253576	0.805718	0.248594	0.984521
IMPA1	0.0137778	0.829867	0.217146	0.984521
ZFAND1	0.0595416	0.298455	1.06198	0.981576
E2F5	-0.0413839	0.712658	-0.372529	0.982559
RBIS	0.0212014	0.684253	0.411473	0.982559
WWP1	-0.0492628	0.398811	-0.85852	0.982559
RMDN1	-0.0604272	0.310595	-1.03509	0.981576
CPNE3	-0.0595871	0.172561	-1.40445	0.971151
RIPK2	-0.0545858	0.675915	-0.423026	0.982559
OSGIN2	0.113345	0.330472	0.992601	0.981576
NBN	0.168203	0.0107063	2.75959	0.971151
DECR1	-0.00549047	0.920204	-0.1012	0.98515
TMEM64	0.0492251	0.666806	0.435713	0.982559
PIP4P2	-0.103268	0.327149	-0.99958	0.981576
OTUD6B-AS1	-0.0151607	0.750823	-0.321096	0.984521
OTUD6B	0.0336113	0.662098	0.442299	0.982559
RBM12B	-0.085822	0.342703	-0.967324	0.981576
PDP1	0.0164602	0.8298	0.217233	0.984521
VIRMA	0.0403683	0.53135	0.634817	0.982559
DPY19L4	-0.141772	0.176147	-1.39237	0.971151
INTS8	-0.0936689	0.103397	-1.69072	0.971151
NDUFAF6	0.0770054	0.341558	0.969664	0.981576
PLEKHF2	-0.0372304	0.639975	-0.473521	0.982559
UQCRB	0.000664391	0.989339	0.0134973	0.988093
MTERF3	0.128166	0.0856699	1.78987	0.971151
PTDSS1	0.022809	0.704663	0.383429	0.982559
CPQ	0.0659845	0.645274	0.466001	0.982559
MTDH	0.0375632	0.346647	0.959306	0.981576
LAPTM4B	-0.0726173	0.735566	-0.341543	0.982559
RPL30	0.0441242	0.486205	0.7069	0.982559
RIDA	-0.00258485	0.969206	-0.0389948	0.988093
POP1	-0.0765801	0.510707	-0.667338	0.982559
VPS13B-DT	-0.0450812	0.696315	-0.39486	0.982559
VPS13B	-0.0171918	0.80481	-0.249781	0.984521
COX6C	-0.0760596	0.181572	-1.37445	0.971151
POLR2K	0.0672006	0.236799	1.2123	0.974658
RNF19A	0.0785396	0.357223	0.938098	0.982559
ANKRD46	0.0272029	0.714467	0.370069	0.982559
PABPC1	0.0516506	0.418845	0.822089	0.982559
YWHAZ	-0.0316764	0.45775	-0.754315	0.982559
ZNF706	0.0332358	0.484827	0.70916	0.982559
NCALD	0.275906	0.0785763	1.83453	0.971151
RRM2B	-0.126794	0.0955779	-1.73252	0.971151
UBR5-AS1	-0.295645	0.0790149	-1.83167	0.971151
UBR5	-0.0975808	0.132637	-1.55481	0.971151
KLF10	0.240706	0.449491	0.7684	0.982559
AZIN1	-0.0140861	0.851558	-0.18909	0.984521
ATP6V1C1	-0.0349659	0.556273	-0.596446	0.982559
SLC25A32	-0.0471465	0.384327	-0.885592	0.982559
DCAF13	-0.00198125	0.974673	-0.0320687	0.988093
OXR1	0.00441273	0.954182	0.0580392	0.987707
EIF3E	0.0343756	0.589193	0.547096	0.982559
EMC2	0.138053	0.0511376	2.04923	0.971151
NUDCD1	0.00941934	0.904079	0.121746	0.984521
ENY2	-0.0202263	0.666175	-0.436595	0.982559
EBAG9	0.104829	0.0455563	2.10517	0.971151
TRPS1	0.0379331	0.752512	0.31884	0.984521
EIF3H	0.0603727	0.203346	1.3065	0.971151
UTP23	0.0232643	0.764776	0.302516	0.984521
RAD21	0.0516596	0.265878	1.13823	0.981576
MED30	0.0229588	0.694435	0.397442	0.982559
SAMD12	-0.0346321	0.873073	-0.161413	0.984521
TAF2	-0.0116116	0.887503	-0.142923	0.984521
MRPL13	0.00464054	0.93927	0.0769616	0.986962
SNTB1	0.0102241	0.932714	0.0852909	0.986923
ZHX2	-0.0588765	0.471521	-0.731158	0.982559
DERL1	0.0449764	0.44336	0.778958	0.982559
TBC1D31	-0.0125657	0.932598	-0.0854372	0.986923
C8orf76	-0.0239372	0.712526	-0.372708	0.982559
ZHX1	0.0121807	0.879775	0.15282	0.984521
ATAD2	-0.0207792	0.821902	-0.227492	0.984521
WDYHV1	0.0366919	0.811989	0.240405	0.984521
FBXO32	-0.424769	0.0234749	-2.41409	0.971151
FAM91A1	-0.10811	0.200981	-1.3136	0.971151
TMEM65	0.00462515	0.936617	0.0803313	0.986962
TRMT12	0.117511	0.313	1.02985	0.981576
RNF139	0.0869942	0.394576	0.86637	0.982559
TATDN1	-0.077955	0.387837	-0.878973	0.982559
NDUFB9	-0.0866282	0.303528	-1.05066	0.981576
MTSS1	0.392317	0.104542	1.68483	0.971151
SQLE	0.0438382	0.721623	0.36036	0.982559
WASHC5	0.0438617	0.624162	0.496131	0.982559
NSMCE2	0.134958	0.128576	1.57209	0.971151
LINC00861	0.1548	0.0458955	2.1016	0.971151
MYC	0.028101	0.837639	0.207075	0.984521
PVT1	-0.0849854	0.477039	-0.721992	0.982559
FAM49B	-0.120028	0.0732435	-1.87046	0.971151
ASAP1	-0.142839	0.294929	-1.06994	0.981576
EFR3A	0.0324284	0.631396	0.485757	0.982559
TMEM71	0.0916331	0.19104	1.34416	0.971151
PHF20L1	-0.0644641	0.205525	-1.30002	0.971151
SLA	-0.0390474	0.614629	-0.509889	0.982559
NDRG1	-0.0622229	0.570076	-0.575579	0.982559
ST3GAL1	-0.111814	0.154562	-1.46832	0.971151
TRAPPC9	0.0648196	0.522233	0.649092	0.982559
CHRAC1	-0.105627	0.121133	-1.60498	0.971151
AGO2	-0.123364	0.033345	-2.25291	0.971151
THEM6	0.114526	0.159112	1.45164	0.971151
LY6E	0.211063	0.136973	1.53683	0.971151
GLI4	0.0377544	0.636365	0.478661	0.982559
MINCR	-0.010765	0.888847	-0.141204	0.984521
TOP1MT	0.177083	0.154823	1.46736	0.971151
RHPN1	0.12212	0.419276	0.821318	0.982559
ZC3H3	-0.106711	0.188998	-1.35059	0.971151
GSDMD	0.02826	0.715544	0.368605	0.982559
NAPRT	-0.299681	0.0411133	-2.15426	0.971151
EEF1D	-0.00507262	0.949664	-0.0637692	0.987707
TSTA3	0.0524224	0.538438	0.623809	0.982559
ZNF623	-0.0641207	0.630597	-0.486899	0.982559
SCRIB	-0.0456101	0.715943	-0.368063	0.982559
PUF60	0.0934049	0.100006	1.70851	0.971151
PLEC	-0.106775	0.521597	-0.650094	0.982559
PARP10	0.171941	0.114848	1.63409	0.971151
GRINA	-0.013385	0.798976	-0.257418	0.984521
EXOSC4	-0.077482	0.379241	-0.895256	0.982559
GPAA1	0.0666304	0.288001	1.08577	0.981576
CYC1	0.0400231	0.415304	0.828447	0.982559
SHARPIN	0.0752244	0.121347	1.60401	0.971151
MAF1	0.0287443	0.481742	0.714229	0.982559
HGH1	0.0460073	0.589521	0.546611	0.982559
MROH1	-0.139827	0.181332	-1.37523	0.971151
BOP1	0.171089	0.0609556	1.96282	0.971151
HSF1	-0.00525495	0.942076	-0.0733989	0.986962
DGAT1	0.0199649	0.825292	0.223086	0.984521
SLC52A2	0.0255981	0.754757	0.315845	0.984521
FBXL6	0.0758561	0.490691	0.699574	0.982559
ADCK5	-0.0238882	0.822643	-0.22653	0.984521
CPSF1	-0.153487	0.169053	-1.41647	0.971151
SLC39A4	0.277888	0.0404824	2.16162	0.971151
VPS28	0.0844808	0.155615	1.46443	0.971151
CYHR1	0.0808213	0.142722	1.51369	0.971151
KIFC2	0.03432	0.82397	0.224804	0.984521
MFSD3	-0.0569327	0.597839	-0.534363	0.982559
LRRC14	0.0291498	0.733832	0.343877	0.982559
C8orf82	0.0163816	0.832099	0.214251	0.984521
ZNF251	-0.0313696	0.792903	-0.265384	0.984521
ZNF34	0.0071106	0.942425	0.0729567	0.986962
RPL8	0.0930915	0.17466	1.39735	0.971151
ZNF7	-0.0165906	0.795005	-0.262624	0.984521
COMMD5	0.165043	0.0110058	2.74774	0.971151
ZNF250	-0.0425396	0.705348	-0.382493	0.982559
C8orf33	-0.177556	0.0516194	-2.04466	0.971151
WASHC1	-0.0607775	0.523106	-0.647721	0.982559
CBWD1	0.0256031	0.861601	0.176154	0.984521
DOCK8	-0.108458	0.028547	-2.32485	0.971151
SMARCA2	-0.088241	0.0657081	-1.92532	0.971151
PUM3	-0.0465234	0.506449	-0.674135	0.982559
RFX3	0.049563	0.510466	0.667721	0.982559
PLPP6	-0.119361	0.233718	-1.22054	0.974658
CDC37L1	0.0007618	0.990086	0.0125515	0.988093
AK3	0.0636971	0.294644	1.07059	0.981576
RCL1	-0.0887492	0.47095	-0.732111	0.982559
JAK2	-0.07959	0.414251	-0.830344	0.982559
RLN2	-0.263449	0.0454125	-2.10669	0.971151
RLN1	-0.100079	0.555245	-0.598009	0.982559
PLGRKT	-0.0738343	0.268239	-1.13249	0.981576
AL162253.2	-0.116623	0.263225	-1.14474	0.981576
RIC1	-0.0133124	0.864234	-0.172768	0.984521
ERMP1	-0.103021	0.302357	-1.05326	0.981576
KIAA2026	0.0198671	0.695557	0.395901	0.982559
RANBP6	0.07475	0.303776	1.0501	0.981576
UHRF2	-0.0531359	0.349502	-0.953537	0.981888
KDM4C	0.00589988	0.924511	0.0957198	0.986205
DMAC1	-0.0277202	0.684804	-0.410712	0.982559
ZDHHC21	0.0510883	0.675916	0.423025	0.982559
TTC39B	-0.103246	0.1563	-1.46191	0.971151
SNAPC3	-0.0956276	0.1657	-1.42814	0.971151
PSIP1	-0.0464615	0.297763	-1.06354	0.981576
RRAGA	0.0284504	0.670548	0.430493	0.982559
HAUS6	-0.024998	0.668484	-0.433371	0.982559
PLIN2	-0.129435	0.0312459	-2.28314	0.971151
DENND4C	0.00434816	0.921589	0.0994371	0.985582
RPS6	0.126984	0.0744587	1.86208	0.971151
MLLT3	0.0252169	0.7114	0.37424	0.982559
FOCAD	-0.105174	0.213981	-1.27535	0.972909
HACD4	-0.0201144	0.831979	-0.214407	0.984521
KLHL9	0.0550961	0.326983	0.99993	0.981576
MTAP	-0.0706189	0.338144	-0.976674	0.981576
CAAP1	0.106516	0.123818	1.59293	0.971151
PLAA	-0.00736449	0.889369	-0.140537	0.984521
IFT74	-0.0989713	0.188593	-1.35188	0.971151
C9orf72	-0.0622208	0.456156	-0.757021	0.982559
ACO1	0.101987	0.362926	0.926837	0.982559
DDX58	0.232914	0.0727535	1.87388	0.971151
TOPORS	0.053814	0.456572	0.756314	0.982559
SMIM27	-0.15075	0.0684957	-1.90442	0.971151
NDUFB6	-0.0442313	0.372886	-0.907449	0.982559
APTX	-0.0493984	0.396484	-0.862828	0.982559
DNAJA1	0.0902822	0.271015	1.12578	0.981576
SMU1	0.0170889	0.718415	0.364707	0.982559
B4GALT1	0.0893383	0.389736	0.875408	0.982559
BAG1	0.0668942	0.234509	1.21841	0.974658
CHMP5	0.180029	0.0101417	2.7828	0.971151
NFX1	-0.0267138	0.734505	-0.342971	0.982559
AQP3	-0.279828	0.0724577	-1.87595	0.971151
UBE2R2	-0.0470322	0.2169	-1.26701	0.972909
UBAP2	-0.0550639	0.442985	-0.779606	0.982559
DCAF12	0.0532365	0.60271	0.527229	0.982559
UBAP1	-0.00872596	0.860543	-0.177514	0.984521
NUDT2	0.105861	0.511837	0.665538	0.982559
RPP25L	0.00247297	0.977959	0.0279068	0.988093
DCTN3	-0.0037854	0.946498	-0.0677861	0.987707
SIGMAR1	-0.00506481	0.951907	-0.0609245	0.987707
GALT	0.088642	0.114703	1.63478	0.971151
VCP	0.0291392	0.500864	0.6831	0.982559
FANCG	-0.0136114	0.891806	-0.13742	0.984521
PIGO	-0.097605	0.446586	-0.773392	0.982559
STOML2	-0.0459948	0.336642	-0.979772	0.981576
TESK1	-0.0197993	0.84962	-0.19159	0.984521
SIT1	0.0603347	0.55714	0.595126	0.982559
RMRP	-0.0822497	0.648653	-0.461219	0.982559
CCDC107	0.00782719	0.918196	0.103756	0.98488
TLN1	-0.0227754	0.725812	-0.354694	0.982559
CREB3	0.104739	0.158687	1.45318	0.971151
GBA2	-0.0855791	0.455078	-0.758855	0.982559
RGP1	0.0256475	0.670455	0.430623	0.982559
HINT2	-0.0427417	0.449945	-0.767622	0.982559
RECK	0.142959	0.0914443	1.7558	0.971151
GLIPR2	0.180473	0.29695	1.06537	0.981576
CLTA	0.0206691	0.707422	0.379662	0.982559
GNE	-0.212379	0.0284737	-2.32604	0.971151
RNF38	-0.0452469	0.42646	-0.808528	0.982559
EBLN3P	-0.0238128	0.770222	-0.295295	0.984521
ZCCHC7	0.0200817	0.649338	0.460252	0.982559
GRHPR	0.0488535	0.478028	0.720356	0.982559
ZBTB5	0.0950221	0.470943	0.732123	0.982559
POLR1E	0.0590194	0.555542	0.597558	0.982559
TOMM5	0.0293213	0.548365	0.60852	0.982559
TRMT10B	-0.0586646	0.427585	-0.806538	0.982559
EXOSC3	-0.0396034	0.619572	-0.502742	0.982559
DCAF10	0.0239111	0.702079	0.386961	0.982559
SLC25A51	-0.160633	0.0737971	-1.86663	0.971151
CBWD5	-0.0598486	0.625268	-0.494542	0.982559
PIP5K1B	-0.1503	0.0819441	-1.81291	0.971151
FXN	0.209122	0.00140488	3.59352	0.971151
PTAR1	-0.0626712	0.443931	-0.777971	0.982559
SMC5	-0.0216868	0.704065	-0.384246	0.982559
KLF9	-0.238647	0.154839	-1.4673	0.971151
CEMIP2	-0.206225	0.0527951	-2.03366	0.971151
ABHD17B	-0.0568428	0.652745	-0.455444	0.982559
C9orf85	-0.00403136	0.956858	-0.0546453	0.987707
ZFAND5	-0.0881988	0.237164	-1.21133	0.974658
ANXA1	0.302353	0.0311853	2.28404	0.971151
C9orf40	0.0210322	0.826541	0.221464	0.984521
CARNMT1	-0.00828326	0.893277	-0.135541	0.984521
NMRK1	-0.011729	0.873709	-0.160597	0.984521
OSTF1	0.0181261	0.779538	0.282977	0.984521
RFK	0.0152744	0.834023	0.211759	0.984521
VPS13A	-0.0256959	0.678794	-0.419031	0.982559
GNAQ	-0.01089	0.907297	-0.117642	0.984521
CEP78	0.112398	0.360639	0.93134	0.982559
PSAT1	-0.0421604	0.858585	-0.180036	0.984521
TLE4	-0.0794137	0.16984	-1.41375	0.971151
IDNK	-0.11625	0.329996	-0.993599	0.981576
UBQLN1	-0.089522	0.0601773	-1.9692	0.971151
GKAP1	-0.0901167	0.105166	-1.68164	0.971151
HNRNPK	0.0466519	0.211307	1.28307	0.971502
RMI1	-0.0356502	0.772011	-0.292927	0.984521
AGTPBP1	-0.0549029	0.460515	-0.749632	0.982559
NAA35	0.115029	0.0828207	1.80741	0.971151
ISCA1	-0.00890497	0.848135	-0.193507	0.984521
TUT7	-0.0687811	0.298709	-1.06141	0.981576
CTSL	-0.00318308	0.992229	-0.00983781	0.988093
SPIN1	-0.020866	0.72891	-0.350511	0.982559
CKS2	0.00894314	0.940125	0.0758761	0.986962
SECISBP2	0.038223	0.447502	0.771816	0.982559
SEMA4D	-0.174483	0.0278545	-2.33614	0.971151
AUH	0.0706836	0.330031	0.993524	0.981576
SPTLC1	0.0104326	0.866831	0.169429	0.984521
IARS	0.0152672	0.865387	0.171285	0.984521
NOL8	-0.023057	0.749447	-0.322934	0.984521
BICD2	0.0420475	0.623742	0.496735	0.982559
ZNF484	-0.0140745	0.833564	-0.212353	0.984521
FGD3	-0.0232271	0.627179	-0.491797	0.982559
SUSD3	0.147803	0.0216451	2.4507	0.971151
CARD19	0.00302361	0.97066	0.0371529	0.988093
NINJ1	-0.00876788	0.890446	-0.139159	0.984521
FAM120AOS	-0.0704132	0.222121	-1.2523	0.974658
FAM120A	-0.0286385	0.593843	-0.540237	0.982559
PHF2	-0.115042	0.182335	-1.37196	0.971151
PTPDC1	-0.0425257	0.633731	-0.482419	0.982559
AL158152.1	-0.0952086	0.506308	-0.67436	0.982559
ZNF169	-0.0501242	0.671407	-0.429297	0.982559
MFSD14B	0.057182	0.40975	0.838488	0.982559
LINC00476	0.104238	0.446449	0.773628	0.982559
ERCC6L2	-0.125559	0.0662778	-1.92098	0.971151
SLC35D2	0.00835238	0.912646	0.110824	0.984521
HABP4	-0.0999292	0.195876	-1.32914	0.971151
PRXL2C	0.0101605	0.92038	0.100976	0.985185
ZNF510	0.00393577	0.963278	0.0465063	0.987976
MFSD14C	-0.0195512	0.764815	-0.302466	0.984521
TDRD7	0.285723	0.0522784	2.03847	0.971151
TSTD2	-0.0365709	0.676845	-0.421734	0.982559
NCBP1	-0.0201432	0.768841	-0.297125	0.984521
XPA	-0.0879288	0.0563306	-2.00186	0.971151
TRMO	0.0799704	0.31028	1.03578	0.981576
ANP32B	-0.0177899	0.682264	-0.414224	0.982559
NANS	-0.133227	0.128784	-1.5712	0.971151
TRIM14	0.0057902	0.940661	0.0751955	0.986962
CORO2A	0.00902383	0.935831	0.0813307	0.986962
ANKS6	0.12409	0.255513	1.16391	0.981576
TGFBR1	0.0313951	0.756045	0.31413	0.984521
ALG2	0.102984	0.195676	1.32976	0.971151
SEC61B	0.00517353	0.919056	0.102661	0.98488
STX17	0.0726363	0.182472	1.37152	0.971151
ERP44	0.100512	0.0475705	2.08431	0.971151
INVS	-0.0554098	0.538982	-0.622968	0.982559
TEX10	-0.108604	0.151102	-1.48128	0.971151
MSANTD3	-0.0309158	0.745066	-0.328794	0.983913
MRPL50	0.0481224	0.519311	0.653697	0.982559
ZNF189	-0.0990525	0.235859	-1.2148	0.974658
RNF20	-0.0321842	0.584839	-0.553542	0.982559
SMC2	0.0149158	0.855771	0.18366	0.984521
NIPSNAP3A	0.0767677	0.372081	0.909003	0.982559
SLC44A1	0.0549149	0.569728	0.576102	0.982559
TMEM38B	-0.0671977	0.426948	-0.807664	0.982559
RAD23B	-0.0126736	0.763768	-0.303855	0.984521
ELP1	0.0837427	0.297511	1.06411	0.981576
ABITRAM	-0.0325117	0.722413	-0.359291	0.982559
CTNNAL1	-0.218069	0.259909	-1.15293	0.981576
TMEM245	-0.037806	0.516817	-0.657637	0.982559
TXN	-0.0448639	0.535142	-0.628919	0.982559
ECPAS	-0.122298	0.0924704	-1.74994	0.971151
DNAJC25	0.036172	0.74415	0.330022	0.983531
GNG10	-0.0884546	0.310904	-1.03442	0.981576
UGCG	-0.287846	0.0296763	-2.30698	0.971151
PTBP3	0.0221906	0.652666	0.455555	0.982559
HSDL2	-0.0460084	0.442217	-0.780935	0.982559
KIAA1958	-0.0684289	0.590385	-0.545335	0.982559
INIP	-0.13105	0.0796028	-1.82786	0.971151
FKBP15	-0.039041	0.654974	-0.452303	0.982559
CDC26	-0.0235292	0.677723	-0.420515	0.982559
PRPF4	-0.0398699	0.582857	-0.556485	0.982559
HDHD3	0.00996914	0.873411	0.16098	0.984521
ALAD	-0.046802	0.557194	-0.595044	0.982559
POLE3	-0.032524	0.519605	-0.653234	0.982559
RGS3	0.380913	0.0453043	2.10783	0.971151
AKNA	-0.0721474	0.252256	-1.17214	0.981576
ATP6V1G1	-0.00468923	0.929613	-0.0892324	0.986923
TMEM268	0.106961	0.313316	1.02917	0.981576
TNFSF8	-0.341331	0.0918546	-1.75345	0.971151
TRIM32	-0.105502	0.472462	-0.729591	0.982559
CDK5RAP2	-0.00688579	0.906091	-0.119181	0.984521
MEGF9	0.137608	0.332302	0.988779	0.981576
FBXW2	0.0187812	0.68043	0.416763	0.982559
PSMD5	0.0710515	0.2295	1.23195	0.974658
PHF19	-0.245072	0.00711449	-2.93305	0.971151
TRAF1	-0.0683655	0.499039	-0.686041	0.982559
CNTRL	-0.00112734	0.98073	-0.024398	0.988093
RAB14	-0.0211897	0.596721	-0.536005	0.982559
STOM	0.309632	0.0789742	1.83194	0.971151
NDUFA8	0.0194805	0.730703	0.348091	0.982559
RBM18	0.0471052	0.538157	0.624244	0.982559
MRRF	-0.0831828	0.2575	-1.15893	0.981576
PDCL	-0.0115257	0.839581	-0.204562	0.984521
RC3H2	-0.0157397	0.81725	-0.233547	0.984521
ZBTB6	0.0355838	0.712374	0.372914	0.982559
RABGAP1	-0.04923	0.376434	-0.900624	0.982559
STRBP	-0.104169	0.0873943	-1.77949	0.971151
DENND1A	0.0866955	0.357293	0.937959	0.982559
PSMB7	0.0498844	0.309086	1.03839	0.981576
RPL35	0.0660341	0.256185	1.16223	0.981576
ARPC5L	0.113519	0.0687063	1.90287	0.971151
GOLGA1	-0.127195	0.176987	-1.38956	0.971151
SCAI	0.0633623	0.463807	0.744079	0.982559
PPP6C	-0.0324206	0.353936	-0.944645	0.982559
RABEPK	0.107738	0.0325855	2.26364	0.971151
HSPA5	0.0321965	0.685447	0.409824	0.982559
GAPVD1	-0.142846	0.0113405	-2.73485	0.971151
MAPKAP1	-0.003741	0.952951	-0.0595995	0.987707
PBX3	-0.178788	0.112359	-1.64598	0.971151
MVB12B	0.0528828	0.770447	0.294997	0.984521
ZBTB43	0.0350703	0.657181	0.449199	0.982559
RPL12	0.0923656	0.142751	1.51357	0.971151
LRSAM1	0.00470554	0.968888	0.0393975	0.988093
PTRH1	0.0550928	0.523319	0.647385	0.982559
TOR2A	-0.0908574	0.18832	-1.35274	0.971151
SH2D3C	-0.0383213	0.755617	-0.314699	0.984521
CDK9	-0.00184339	0.97084	-0.0369247	0.988093
FPGS	0.0542026	0.34685	0.958893	0.981576
ENG	-0.137101	0.401642	-0.853303	0.982559
ST6GALNAC6	-0.104374	0.175136	-1.39575	0.971151
ST6GALNAC4	0.0260098	0.807771	0.245911	0.984521
DPM2	0.165174	0.0770262	1.84475	0.971151
FAM102A	-0.114676	0.0612927	-1.96007	0.971151
SLC25A25	0.0884933	0.429271	0.803561	0.982559
PTGES2	-0.00373473	0.94976	-0.0636481	0.987707
C9orf16	-0.0915554	0.241023	-1.20113	0.974658
CIZ1	-0.0659508	0.381003	-0.891898	0.982559
GOLGA2	-0.0430949	0.519147	-0.653956	0.982559
SWI5	-0.0508543	0.479139	-0.718519	0.982559
TRUB2	0.0719878	0.365916	0.920981	0.982559
COQ4	0.00963193	0.826138	0.221987	0.984521
SLC27A4	-0.00945109	0.932064	-0.0861162	0.986923
URM1	0.00369251	0.935415	0.0818586	0.986962
ODF2	-0.135019	0.0293681	-2.3118	0.971151
GLE1	-0.0206386	0.782483	-0.279093	0.984521
SPTAN1	-0.0554102	0.268979	-1.1307	0.981576
WDR34	0.0953218	0.575911	0.566835	0.982559
SET	-0.03784	0.301502	-1.05516	0.981576
ZDHHC12	-0.106616	0.087264	-1.78027	0.971151
AL441992.1	-0.0239521	0.912351	-0.1112	0.984521
ZER1	-0.0176533	0.810066	-0.242914	0.984521
TBC1D13	-6.40814e-05	0.999193	-0.00102207	0.988202
ENDOG	0.0849767	0.242561	1.19711	0.974658
SPOUT1	-0.0532045	0.484039	-0.710452	0.982559
KYAT1	0.026206	0.826294	0.221785	0.984521
LRRC8A	-0.0307191	0.823515	-0.225395	0.984521
NUP188	-0.0541016	0.55459	-0.599007	0.982559
SH3GLB2	0.0671608	0.266482	1.13676	0.981576
MIGA2	-0.0712588	0.310539	-1.03521	0.981576
CRAT	-0.0232596	0.858359	-0.180326	0.984521
PTPA	-0.0299276	0.632759	-0.483808	0.982559
IER5L	0.107877	0.545728	0.612568	0.982559
LINC00963	0.0596837	0.657633	0.448565	0.982559
NTMT1	-0.000222099	0.996998	-0.00380097	0.988093
ASB6	-0.0602441	0.448014	-0.770935	0.982559
TOR1B	0.0322498	0.697656	0.39302	0.982559
TOR1A	-0.0528819	0.469443	-0.734627	0.982559
C9orf78	-0.0680911	0.155793	-1.46377	0.971151
USP20	-0.0640328	0.287938	-1.08592	0.981576
FNBP1	-0.0477835	0.384593	-0.88509	0.982559
GPR107	-0.0266685	0.747219	-0.325913	0.984521
FUBP3	-0.0311673	0.684322	-0.411378	0.982559
EXOSC2	-0.0132153	0.840801	-0.202984	0.984521
ABL1	0.0415919	0.721565	0.360439	0.982559
NUP214	0.0175911	0.727163	0.352868	0.982559
FAM78A	-0.0122478	0.87293	-0.161597	0.984521
PRRC2B	-0.0992616	0.0855145	-1.79081	0.971151
POMT1	-0.115073	0.201987	-1.31057	0.971151
UCK1	0.0304687	0.699577	0.390386	0.982559
RAPGEF1	-0.0244261	0.82227	-0.227014	0.984521
MED27	0.142722	0.07412	1.86441	0.971151
SETX	-0.049782	0.301331	-1.05554	0.981576
TTF1	-0.0408786	0.519373	-0.6536	0.982559
DDX31	-0.3041	0.00988421	-2.7938	0.971151
GTF3C4	-0.0668437	0.445153	-0.77586	0.982559
TSC1	-0.10309	0.281644	-1.10054	0.981576
GTF3C5	-0.0624511	0.299974	-1.05858	0.981576
RALGDS	0.0152854	0.833929	0.21188	0.984521
SURF6	0.0861341	0.446458	0.773613	0.982559
RPL7A	0.00073606	0.992489	0.00950901	0.988093
SURF1	-0.119014	0.141844	-1.51717	0.971151
SURF2	-0.0166163	0.855076	-0.184555	0.984521
SURF4	-0.0423102	0.46687	-0.738934	0.982559
REXO4	-0.044593	0.587459	-0.549661	0.982559
BRD3OS	-0.0157986	0.846304	-0.195871	0.984521
BRD3	-0.00684656	0.916814	-0.105515	0.984663
WDR5	-0.0628925	0.426807	-0.807914	0.982559
MRPS2	-0.0347265	0.540432	-0.620726	0.982559
CAMSAP1	-0.0750458	0.54468	-0.614178	0.982559
UBAC1	0.0032822	0.962869	0.0470247	0.987976
TMEM250	0.0867752	0.235086	1.21687	0.974658
DNLZ	0.0568267	0.352196	0.948125	0.982559
CARD9	-0.173727	0.316307	-1.02269	0.981576
ENTR1	-0.042685	0.535556	-0.628276	0.982559
PMPCA	0.0432006	0.457541	0.754669	0.982559
INPP5E	-0.124207	0.303361	-1.05103	0.981576
SEC16A	-0.0637116	0.435963	-0.791814	0.982559
NOTCH1	-0.0984848	0.338783	-0.975358	0.981576
AGPAT2	0.199576	0.136881	1.5372	0.971151
SNHG7	-0.0649378	0.537194	-0.625735	0.982559
TMEM141	-0.0424607	0.558401	-0.593211	0.982559
RABL6	0.0590215	0.374917	0.903537	0.982559
PHPT1	0.0807955	0.312046	1.03193	0.981576
EDF1	0.090895	0.0827885	1.80761	0.971151
TRAF2	-0.0024834	0.982915	-0.0216305	0.988093
FBXW5	0.0604114	0.261104	1.14997	0.981576
PAXX	0.00590212	0.92442	0.0958349	0.986205
CLIC3	-0.147614	0.449479	-0.768421	0.982559
ABCA2	0.0316182	0.808147	0.24542	0.984521
MAN1B1	-0.0218849	0.770529	-0.294889	0.984521
DPP7	0.117987	0.00596667	3.00664	0.971151
ANAPC2	-0.0185828	0.842481	-0.200811	0.984521
SSNA1	0.0196196	0.667719	0.434438	0.982559
TMEM203	0.113409	0.0465652	2.09462	0.971151
NDOR1	-0.131273	0.0994038	-1.71172	0.971151
TUBB4B	0.0253983	0.803554	0.251424	0.984521
NELFB	-0.0284591	0.610311	-0.516152	0.982559
EXD3	-0.124373	0.258132	-1.15735	0.981576
MRPL41	0.0206486	0.716106	0.367842	0.982559
DPH7	0.0248004	0.704707	0.383368	0.982559
ZMYND19	0.0258075	0.719249	0.363578	0.982559
ARRDC1	0.064202	0.256237	1.1621	0.981576
ARRDC1-AS1	0.0828699	0.370635	0.9118	0.982559
EHMT1	-0.00632725	0.898223	-0.129221	0.984521
ZMYND11	-0.0807128	0.0516527	-2.04434	0.971151
LARP4B	-0.0470848	0.350185	-0.952162	0.982416
GTPBP4	0.102516	0.105013	1.68242	0.971151
IDI1	-0.0292099	0.698205	-0.392268	0.982559
WDR37	-0.0855377	0.178863	-1.38334	0.971151
PFKP	-0.0521523	0.557938	-0.593914	0.982559
PITRM1	-0.144348	0.0700776	-1.89288	0.971151
KLF6	0.161214	0.0987711	1.71511	0.971151
TASOR2	0.0473825	0.411577	0.835177	0.982559
GDI2	0.0342083	0.557309	0.59487	0.982559
ANKRD16	-0.0606142	0.520042	-0.652544	0.982559
FBH1	-0.06969	0.453226	-0.762011	0.982559
RBM17	0.00763754	0.859196	0.179249	0.984521
PFKFB3	-0.0626976	0.466712	-0.7392	0.982559
PRKCQ	-0.0138987	0.844783	-0.197835	0.984521
PRKCQ-AS1	-0.0412862	0.642307	-0.470209	0.982559
SFMBT2	0.00791897	0.944288	0.0705908	0.987578
KIN	0.0326071	0.551698	0.603421	0.982559
ATP5F1C	0.0270467	0.594243	0.539649	0.982559
TAF3	0.0219047	0.681555	0.415205	0.982559
GATA3	0.133295	0.0260882	2.36612	0.971151
CELF2	-0.150651	0.0224108	-2.43504	0.971151
UPF2	-0.163362	0.0594337	-1.97537	0.971151
NUDT5	0.0614139	0.219838	1.25869	0.974658
CDC123	-0.0459128	0.386069	-0.882302	0.982559
CAMK1D	0.0096291	0.938163	0.0783685	0.986962
OPTN	0.193652	0.0605888	1.96581	0.971151
PHYH	-0.00893376	0.918865	-0.102904	0.98488
SEPHS1	-0.13971	0.0128856	-2.67965	0.971151
PRPF18	0.0485376	0.413639	0.831448	0.982559
FAM107B	-0.0625279	0.285319	-1.09197	0.981576
HSPA14	0.0532669	0.560513	0.590008	0.982559
HSPA14.1	-0.121141	0.301354	-1.05549	0.981576
DCLRE1C	-0.0161717	0.86791	-0.168042	0.984521
RPP38	0.0129269	0.818817	0.231507	0.984521
NMT2	0.106208	0.245191	1.19026	0.976141
MINDY3	0.0391383	0.687942	0.40638	0.982559
PTER	0.0508097	0.544223	0.614881	0.982559
RSU1	-0.029509	0.551299	-0.60403	0.982559
TRDMT1	0.160177	0.0836794	1.80207	0.971151
VIM-AS1	-0.128372	0.143127	-1.51209	0.971151
VIM	-0.175438	0.0142701	-2.63523	0.971151
STAM	0.0754293	0.25121	1.1748	0.981576
NSUN6	-0.0498603	0.605117	-0.523714	0.982559
ARL5B	0.0481363	0.674327	0.425233	0.982559
MLLT10	-0.131804	0.0440065	-2.12178	0.971151
DNAJC1	0.120323	0.148562	1.49095	0.971151
COMMD3	0.0880304	0.0815721	1.81526	0.971151
BMI1	0.0200782	0.725622	0.35495	0.982559
PIP4K2A	-0.0265396	0.598777	-0.532988	0.982559
MSRB2	-0.0496266	0.546281	-0.611718	0.982559
ARHGAP21	-0.226957	0.0420242	-2.14382	0.971151
THNSL1	-0.082314	0.369259	-0.91447	0.982559
APBB1IP	0.028357	0.546638	0.61117	0.982559
ABI1	0.0308427	0.557224	0.594999	0.982559
ANKRD26	-0.0127467	0.811209	-0.241423	0.984521
YME1L1	0.0431792	0.331978	0.989456	0.981576
ACBD5	0.0310561	0.678257	0.419775	0.982559
RAB18	0.0459679	0.384747	0.884799	0.982559
MPP7	0.0487887	0.485449	0.708139	0.982559
WAC-AS1	0.00510172	0.955843	0.0559324	0.987707
WAC	-0.0045148	0.928877	-0.0901679	0.986923
SVIL	-0.178929	0.216611	-1.26783	0.972909
MAP3K8	0.498507	0.0458983	2.10157	0.971151
ZEB1	-0.00344385	0.968769	-0.0395492	0.988093
ARHGAP12	0.0202285	0.747954	0.32493	0.984521
KIF5B	0.0302043	0.391193	0.87268	0.982559
EPC1	-0.0200437	0.667924	-0.434153	0.982559
CCDC7	-0.190961	0.0902105	-1.76292	0.971151
ITGB1	0.00925508	0.952505	0.0601661	0.987707
CUL2	-0.0703218	0.159381	-1.45066	0.971151
CREM	0.222995	0.0146303	2.62434	0.971151
CCNY	0.0254641	0.583989	0.554803	0.982559
ZNF248	0.0749959	0.3426	0.967535	0.981576
ZNF25	0.00944486	0.938643	0.0777587	0.986962
ZNF33A	0.0809284	0.06965	1.89598	0.971151
ZNF37A	-0.0895917	0.118442	-1.61729	0.971151
ZNF33B	0.137995	0.0214919	2.45389	0.971151
BMS1	-0.013876	0.809304	-0.243909	0.984521
CSGALNACT2	-0.0316607	0.656412	-0.450281	0.982559
HNRNPF	0.0300452	0.598664	0.533153	0.982559
ZNF487	-0.0416016	0.696432	-0.3947	0.982559
ZNF32	-0.000846484	0.987824	-0.0154156	0.988093
ZNF22	0.0484119	0.43011	0.802083	0.982559
2025-03-08	-0.116044	0.274088	-1.11841	0.981576
ZFAND4	-0.0509634	0.610364	-0.516075	0.982559
WASHC2C	-0.0645871	0.28418	-1.09462	0.981576
TIMM23	0.0848393	0.0757452	1.85333	0.971151
NCOA4	-0.0288555	0.499242	-0.685713	0.982559
MAPK8	-0.0907024	0.264086	-1.14262	0.981576
ERCC6	0.0428279	0.60338	0.526251	0.982559
PARG	-0.0128218	0.86347	-0.173749	0.984521
WASHC2A	-0.0568232	0.322058	-1.01036	0.981576
SGMS1	0.0456553	0.50597	0.674901	0.982559
CSTF2T	0.0127616	0.913121	0.110219	0.984521
IPMK	-0.110924	0.259912	-1.15292	0.981576
CISD1	-0.00203496	0.976086	-0.0302799	0.988093
UBE2D1	0.0586479	0.333724	0.98582	0.981576
TFAM	0.0105955	0.809136	0.244128	0.984521
CCDC6	0.0372619	0.610759	0.515502	0.982559
ANK3	-0.445831	0.103522	-1.69008	0.971151
ARID5B	0.110087	0.451306	0.765291	0.982559
ADO	-0.0402306	0.689171	-0.404685	0.982559
NRBF2	0.0156636	0.779347	0.28323	0.984521
JMJD1C	-0.00628597	0.885523	-0.145457	0.984521
REEP3	-0.0401811	0.519992	-0.652622	0.982559
SIRT1	-0.189979	0.0219183	-2.44505	0.971151
HERC4	0.0214631	0.710673	0.375231	0.982559
HNRNPH3	-0.0256303	0.569658	-0.576207	0.982559
RUFY2	0.0887571	0.217303	1.26586	0.972909
SLC25A16	0.00174882	0.985451	0.0184193	0.988093
CCAR1	0.00938822	0.808787	0.244583	0.984521
DDX50	-0.0284945	0.584316	-0.554318	0.982559
DDX21	-0.122825	0.0991331	-1.71317	0.971151
KIF1BP	-0.0231627	0.839779	-0.204306	0.984521
SRGN	0.135907	0.164495	1.43238	0.971151
VPS26A	-0.0333077	0.549279	-0.607121	0.982559
SUPV3L1	0.0795632	0.274183	1.11818	0.981576
HK1	-0.186498	0.00153258	-3.55892	0.971151
TYSND1	-0.00428679	0.949135	-0.0644409	0.987707
SAR1A	-0.0481719	0.377179	-0.899197	0.982559
PPA1	-0.0311927	0.682222	-0.414282	0.982559
EIF4EBP2	0.0047972	0.915972	0.106587	0.984521
PRF1	0.192107	0.344073	0.964532	0.981576
SGPL1	-0.0924764	0.339523	-0.973836	0.981576
PCBD1	-0.0298751	0.727557	-0.352337	0.982559
SLC29A3	0.0677098	0.565423	0.582583	0.982559
VSIR	-0.222764	0.0176767	-2.54108	0.971151
PSAP	0.024487	0.543567	0.615892	0.982559
SPOCK2	-0.158892	0.0153283	-2.60392	0.971151
ASCC1	0.0107056	0.886899	0.143696	0.984521
ANAPC16	-0.0203098	0.676637	-0.422023	0.982559
DDIT4	-0.508197	0.0550887	-2.01282	0.971151
DNAJB12	-0.00991696	0.871345	-0.163632	0.984521
MICU1	-0.0869487	0.22604	-1.24142	0.974658
P4HA1	0.029821	0.76403	0.303507	0.984521
ECD	-0.010136	0.890531	-0.13905	0.984521
FAM149B1	0.04292	0.706736	0.380598	0.982559
DNAJC9	0.0387583	0.518541	0.654913	0.982559
MRPS16	-0.0182619	0.68706	-0.407598	0.982559
ANXA7	0.0155905	0.731272	0.347325	0.982559
PPP3CB	-0.0705977	0.187577	-1.3551	0.971151
PPP3CB-AS1	-0.220571	0.0198894	-2.48861	0.971151
SEC24C	-0.0770857	0.345974	-0.960669	0.981576
FUT11	0.0988139	0.384965	0.884387	0.982559
CHCHD1	-0.0365834	0.668989	-0.432666	0.982559
ZSWIM8	-0.162297	0.125683	-1.58468	0.971151
NDST2	-0.331051	6.46267e-06	-5.69035	0.0988602
CAMK2G	-0.0231129	0.760504	-0.308193	0.984521
AP3M1	-0.0158248	0.825792	-0.222437	0.984521
ADK	0.0349908	0.418657	0.822426	0.982559
KAT6B	-0.0585077	0.341853	-0.969062	0.981576
SAMD8	-0.17491	0.10804	-1.66715	0.971151
VDAC2	-0.0243823	0.682796	-0.413487	0.982559
COMTD1	-0.321652	0.00468265	-3.10707	0.971151
POLR3A	-0.107126	0.17483	-1.39678	0.971151
RPS24	0.0230634	0.711438	0.374189	0.982559
ZMIZ1	0.0335896	0.859195	0.179251	0.984521
PPIF	-0.130006	0.182635	-1.37099	0.971151
NUTM2B-AS1	-0.0515863	0.57972	-0.561152	0.982559
AL135925.1	-0.143443	0.263434	-1.14422	0.981576
TMEM254	0.0691455	0.384309	0.885627	0.982559
ANXA11	0.026701	0.411422	0.835456	0.982559
PRXL2A	0.030295	0.799214	0.257106	0.984521
TSPAN14	-0.09803	0.0841647	-1.79907	0.971151
GHITM	0.0555895	0.171027	1.40968	0.971151
CCSER2	-0.0420665	0.577957	-0.56378	0.982559
WAPL	-0.00771984	0.858639	-0.179965	0.984521
GLUD1	-0.00302987	0.957845	-0.0533942	0.987707
SHLD2	-0.0896512	0.251604	-1.1738	0.981576
NUTM2A-AS1	-0.0351749	0.789254	-0.270179	0.984521
LINC00863	-0.184255	0.421857	-0.816707	0.982559
MINPP1	0.0664362	0.572515	0.571919	0.982559
ATAD1	0.0216588	0.734047	0.343587	0.982559
PTEN	-0.18137	0.0185299	-2.52016	0.971151
STAMBPL1	0.0491982	0.593783	0.540326	0.982559
FAS	0.424502	0.0305679	2.2933	0.971151
LIPA	0.131925	0.040802	2.15788	0.971151
IFIT2	0.52752	0.00918139	2.82524	0.971151
IFIT5	0.321637	0.0191175	2.50627	0.971151
KIF20B	0.0967782	0.149156	1.48867	0.971151
RPP30	0.0810566	0.0945373	1.7383	0.971151
PCGF5	-0.115114	0.0908426	-1.75926	0.971151
TNKS2	0.0232737	0.636339	0.478698	0.982559
FGFBP3	-0.150471	0.31798	-1.01909	0.981576
BTAF1	0.0583496	0.40127	0.853987	0.982559
2025-03-05	-0.0381865	0.672728	-0.427457	0.982559
IDE	0.0856788	0.311449	1.03323	0.981576
EXOC6	-0.0104928	0.900992	-0.125685	0.984521
FRA10AC1	-0.0440011	0.431443	-0.799736	0.982559
SLC35G1	0.0204409	0.860437	0.177651	0.984521
NOC3L	-0.0441712	0.555733	-0.597267	0.982559
HELLS	-0.0579699	0.740502	-0.334912	0.983204
ALDH18A1	-0.105247	0.278553	-1.10781	0.981576
TCTN3	0.0719195	0.210721	1.28477	0.971151
ENTPD1-AS1	-0.00296061	0.97327	-0.0338459	0.988093
ZNF518A	-0.000895315	0.992168	-0.00991521	0.988093
TM9SF3	-0.0594394	0.185818	-1.36072	0.971151
LCOR	0.0539806	0.487592	0.704631	0.982559
ARHGAP19	0.148791	0.166467	1.42546	0.971151
FRAT1	0.148395	0.0496209	2.06387	0.971151
FRAT2	-0.020482	0.796322	-0.260897	0.984521
PGAM1	0.101449	0.0125532	2.69098	0.971151
EXOSC1	0.0367396	0.481209	0.715106	0.982559
ZDHHC16	0.0170471	0.841399	0.20221	0.984521
MMS19	-0.0229144	0.615961	-0.50796	0.982559
PI4K2A	0.250869	0.0664037	1.92003	0.971151
ZFYVE27	0.12612	0.0299538	2.30268	0.971151
R3HCC1L	-0.0717002	0.290251	-1.0806	0.981576
HPS1	-0.0468666	0.293319	-1.0736	0.981576
GOT1	0.0591739	0.423505	0.813773	0.982559
SLC25A28	0.0425184	0.508216	0.671311	0.982559
CUTC	0.0504957	0.443736	0.778307	0.982559
COX15	-0.089224	0.316184	-1.02296	0.981576
ERLIN1	-0.297392	0.014914	-2.61593	0.971151
CHUK	-0.108848	0.15173	-1.47891	0.971151
CWF19L1	-0.0756364	0.240425	-1.20271	0.974658
BLOC1S2	0.0337954	0.57953	0.561435	0.982559
NDUFB8	0.0520817	0.177867	1.38664	0.971151
HIF1AN	-0.0533842	0.383547	-0.88707	0.982559
SLF2	-0.090237	0.286574	-1.08907	0.981576
MRPL43	0.0723423	0.0972345	1.72343	0.971151
LZTS2	-0.141447	0.173089	-1.40266	0.971151
SFXN3	-0.0454605	0.614821	-0.50961	0.982559
BTRC	-0.0307896	0.754283	-0.316478	0.984521
POLL	0.0256449	0.739754	0.335917	0.982896
FBXW4	0.0172457	0.802058	0.253381	0.984521
NPM3	-0.0157913	0.860159	-0.178009	0.984521
OGA	-0.0217519	0.714898	-0.369483	0.982559
ARMH3	0.0713369	0.473705	0.727523	0.982559
HPS6	0.0990833	0.175164	1.39566	0.971151
LDB1	-0.0185074	0.774621	-0.289474	0.984521
PPRC1	-0.286647	0.00427485	-3.14457	0.971151
NOLC1	0.1072	0.121919	1.60143	0.971151
GBF1	0.102722	0.28036	1.10355	0.981576
NFKB2	0.252494	0.0923685	1.75052	0.971151
PSD	-0.0625413	0.668028	-0.434008	0.982559
FBXL15	-0.0393653	0.56656	-0.58087	0.982559
CUEDC2	0.0516277	0.272929	1.12118	0.981576
RPARP-AS1	-0.0701427	0.494819	-0.692866	0.982559
ACTR1A	0.0450692	0.417242	0.824963	0.982559
SUFU	0.0321792	0.753237	0.317873	0.984521
TRIM8	-0.0515857	0.288906	-1.08369	0.981576
ARL3	-0.00999085	0.875474	-0.158333	0.984521
SFXN2	-0.0277166	0.818982	-0.231292	0.984521
WBP1L	0.0570346	0.553992	0.59992	0.982559
BORCS7	9.81072e-05	0.998824	0.00148916	0.988202
CNNM2	-0.0144681	0.866961	-0.169262	0.984521
NT5C2	-0.0416552	0.591421	-0.543806	0.982559
PCGF6	-0.0438525	0.580906	-0.559385	0.982559
TAF5	0.00265715	0.982533	0.022115	0.988093
ATP5MD	-0.0890523	0.264925	-1.14057	0.981576
PDCD11	0.00295504	0.973136	0.0340163	0.988093
CALHM2	0.0723348	0.657169	0.449216	0.982559
STN1	0.0340305	0.596724	0.536001	0.982559
SLK	-0.000951446	0.989056	-0.0138552	0.988093
SFR1	0.004733	0.947792	0.0661448	0.987707
GSTO1	0.104914	0.205343	1.30056	0.971151
ITPRIP	0.220121	0.0733558	1.86968	0.971151
XPNPEP1	0.0528026	0.555048	0.598309	0.982559
ADD3	-0.0637707	0.247482	-1.18434	0.976952
MXI1	0.0371863	0.688186	0.406043	0.982559
SMNDC1	-0.114375	0.0270871	-2.34894	0.971151
SMC3	0.0152841	0.757654	0.311987	0.984521
PDCD4-AS1	0.114017	0.234247	1.21912	0.974658
PDCD4	-0.0304701	0.50824	-0.671272	0.982559
BBIP1	0.0667156	0.242118	1.19826	0.974658
SHOC2	-0.00656629	0.924995	-0.095104	0.986205
ACSL5	0.13075	0.0875206	1.77874	0.971151
ZDHHC6	0.069303	0.258583	1.15623	0.981576
VTI1A	0.129951	0.0261752	2.3646	0.971151
CASP7	0.148345	0.292287	1.07595	0.981576
NHLRC2	0.114396	0.297963	1.06309	0.981576
CCDC186	0.0217108	0.628329	0.490148	0.982559
ABLIM1	-0.028467	0.593903	-0.540148	0.982559
FAM160B1	-0.0731934	0.469778	-0.734068	0.982559
TRUB1	0.0936025	0.416832	0.8257	0.982559
PDZD8	-0.0313087	0.783428	-0.277848	0.984521
RAB11FIP2	-0.0430196	0.526364	-0.642608	0.982559
FAM204A	0.00247372	0.959586	0.0511862	0.987707
CACUL1	0.0831353	0.126551	1.58088	0.971151
EIF3A	-0.000804424	0.987398	-0.0159551	0.988093
DENND10	0.0411269	0.640655	0.472554	0.982559
SFXN4	0.0179352	0.83833	0.206181	0.984521
PRDX3	-0.00955745	0.915163	-0.107618	0.984521
GRK5	0.00219584	0.979652	0.0257634	0.988093
RGS10	-0.145039	0.0634196	-1.94307	0.971151
TIAL1	0.0054778	0.894479	0.134004	0.984521
BAG3	-0.0172472	0.838976	-0.205344	0.984521
MCMBP	-0.0260402	0.636999	-0.477757	0.982559
SEC23IP	-0.0063817	0.906769	-0.118316	0.984521
WDR11	0.011026	0.918996	0.102737	0.98488
ATE1	0.0159385	0.756166	0.313968	0.984521
NSMCE4A	0.0083244	0.891259	0.138119	0.984521
PLEKHA1	0.0565004	0.296052	1.0674	0.981576
FAM24B	0.093208	0.36758	0.917734	0.982559
C10orf88	0.0102028	0.929948	0.0888056	0.986923
IKZF5	-0.159684	0.0527497	-2.03408	0.971151
ACADSB	0.0471192	0.514406	0.661457	0.982559
BUB3	0.0271621	0.582616	0.556843	0.982559
OAT	-0.0687781	0.364173	-0.924392	0.982559
LHPP	0.0365439	0.702794	0.385983	0.982559
FAM53B	0.104996	0.538263	0.62408	0.982559
EEF1AKMT2	0.0328934	0.682176	0.414345	0.982559
ABRAXAS2	0.0918029	0.149322	1.48804	0.971151
ZRANB1	-0.132517	0.180141	-1.37913	0.971151
EDRF1	0.0337373	0.631401	0.485748	0.982559
UROS	0.143632	0.0108688	2.75312	0.971151
BCCIP	0.045138	0.293983	1.07209	0.981576
DHX32	-0.224711	0.155372	-1.46532	0.971151
PTPRE	-0.0375591	0.623645	-0.496875	0.982559
MGMT	0.0209328	0.769606	0.296111	0.984521
C10orf143	-0.017522	0.836257	-0.208864	0.984521
GLRX3	-0.0141834	0.758238	-0.311208	0.984521
PPP2R2D	-0.0932964	0.203895	-1.30486	0.971151
BNIP3	-0.0670611	0.357239	-0.938067	0.982559
STK32C	-0.124682	0.181878	-1.37345	0.971151
INPP5A	-0.0184577	0.874875	-0.159102	0.984521
ADAM8	0.424346	0.0412376	2.15282	0.971151
TUBGCP2	-0.0525026	0.345383	-0.961868	0.981576
ZNF511	0.0342916	0.577429	0.564568	0.982559
FUOM	-0.116749	0.245771	-1.18876	0.976198
ECHS1	0.0734815	0.117441	1.62192	0.971151
PAOX	-0.135055	0.0601474	-1.96945	0.971151
MTG1	0.0514271	0.353574	0.945367	0.982559
BET1L	0.0222287	0.757667	0.311968	0.984521
RIC8A	0.027471	0.591543	0.543627	0.982559
SIRT3	0.0503912	0.440069	0.784661	0.982559
PSMD13	0.0354427	0.408979	0.839889	0.982559
PGGHG	-0.0419543	0.672741	-0.427438	0.982559
IFITM2	0.136628	0.151616	1.47934	0.971151
IFITM1	0.301494	0.0234762	2.41406	0.971151
AC136475.1	0.140077	0.382795	0.888495	0.982559
IFITM3	0.300719	0.0885292	1.77276	0.971151
SIGIRR	0.0644197	0.174037	1.39946	0.971151
ANO9	-0.126234	0.201063	-1.31335	0.971151
PTDSS2	-0.149303	0.164139	-1.43364	0.971151
RNH1	-0.0227576	0.770203	-0.29532	0.984521
HRAS	-0.176404	0.0556049	-2.00824	0.971151
RASSF7	-0.0178069	0.820754	-0.228986	0.984521
PHRF1	-0.128473	0.109192	-1.66144	0.971151
IRF7	0.468338	0.010842	2.75418	0.971151
DEAF1	0.0957936	0.310481	1.03534	0.981576
EPS8L2	0.0900374	0.358846	0.934881	0.982559
TMEM80	-0.00959354	0.884317	-0.147002	0.984521
TALDO1	0.043675	0.342016	0.968728	0.981576
GATD1	0.0187249	0.822377	0.226875	0.984521
AP006621.3	-0.102702	0.494049	-0.694115	0.982559
SLC25A22	-0.0908302	0.375694	-0.902044	0.982559
PIDD1	-0.156823	0.0905096	-1.76119	0.971151
RPLP2	0.0388075	0.47748	0.721262	0.982559
PNPLA2	0.0355949	0.546463	0.611438	0.982559
CD151	0.119772	0.378217	0.89721	0.982559
POLR2L	-0.0887099	0.179994	-1.37962	0.971151
CHID1	0.0225878	0.674483	0.425016	0.982559
AP2A2	-0.14675	0.0815918	-1.81514	0.971151
TOLLIP	-0.114145	0.103904	-1.68811	0.971151
MOB2	-0.000355293	0.996386	-0.00457544	0.988093
CTSD	-0.0355809	0.572595	-0.571799	0.982559
LSP1	-0.100208	0.263866	-1.14316	0.981576
MRPL23	-0.33933	0.137279	-1.53557	0.971151
C11orf21	-0.196292	0.0919755	-1.75276	0.971151
TSPAN32	-0.0941998	0.389245	-0.876329	0.982559
CD81	0.099858	0.144598	1.5063	0.971151
TSSC4	0.0680024	0.31732	1.02051	0.981576
KCNQ1	-0.192832	0.162046	-1.44108	0.971151
NAP1L4	-0.21253	0.0512593	-2.04807	0.971151
AC131971.1	-0.0816873	0.463893	-0.743936	0.982559
CARS	-0.501346	0.000711453	-3.86199	0.96883
OSBPL5	-0.339693	0.0726817	-1.87438	0.971151
ZNF195	-0.0784231	0.266824	-1.13593	0.981576
NUP98	-0.00827407	0.849067	-0.192304	0.984521
PGAP2	0.103197	0.141874	1.51705	0.971151
RHOG	0.0494589	0.285733	1.09101	0.981576
STIM1	-0.138484	0.132167	-1.55679	0.971151
RRM1	-0.0315768	0.689749	-0.403889	0.982559
TRIM21	0.243919	0.0291215	2.31568	0.971151
HBB	-1.3976	0.0687266	-1.90272	0.971151
TRIM34	0.0348833	0.804873	0.249699	0.984521
TRIM5	0.129731	0.118764	1.6158	0.971151
TRIM22	0.242443	0.0549772	2.01382	0.971151
FAM160A2	-0.0212542	0.86273	-0.174701	0.984521
SMPD1	-0.256587	0.000445086	-4.04534	0.840312
APBB1	-0.0581687	0.43298	-0.797036	0.982559
ARFIP2	0.0184025	0.717494	0.365958	0.982559
TIMM10B	0.0141252	0.782455	0.27913	0.984521
RRP8	-0.104085	0.104819	-1.68341	0.971151
ILK	0.0129484	0.826467	0.22156	0.984521
TAF10	-0.0240349	0.599068	-0.532561	0.982559
TPP1	-0.0557975	0.310746	-1.03476	0.981576
MRPL17	0.0552999	0.4253	0.810584	0.982559
PPFIBP2	-0.259124	0.144706	-1.50588	0.971151
EIF3F	0.0779164	0.12101	1.60554	0.971151
RIC3	-0.207084	0.0737048	-1.86727	0.971151
TRIM66	-0.268576	0.0632655	-1.94428	0.971151
RPL27A	0.0810171	0.336385	0.980304	0.981576
AKIP1	0.0427698	0.500156	0.684239	0.982559
TMEM9B	0.0687624	0.133254	1.55222	0.971151
DENND5A	-0.13901	0.134918	-1.54529	0.971151
TMEM41B	0.034402	0.627409	0.491467	0.982559
IPO7	0.0291207	0.531073	0.635249	0.982559
ZNF143	-0.0123782	0.818481	-0.231944	0.984521
SWAP70	0.225328	0.320852	1.01294	0.981576
SBF2	-0.0360148	0.618166	-0.504773	0.982559
AMPD3	0.0425727	0.765883	0.301047	0.984521
RNF141	-0.0052226	0.941113	-0.0746216	0.986962
CTR9	0.000378465	0.994363	0.00713681	0.988093
EIF4G2	-0.0290163	0.462982	-0.745469	0.982559
ZBED5	0.033358	0.572869	0.571388	0.982559
ZBED5-AS1	-0.101247	0.272474	-1.12227	0.981576
USP47	0.0667397	0.178243	1.38539	0.971151
DKK3	0.0506412	0.826198	0.22191	0.984521
ARNTL	0.0235587	0.669253	0.432298	0.982559
BTBD10	0.126312	0.0688831	1.90157	0.971151
FAR1	0.00673067	0.944738	0.0700202	0.987646
SPON1	-0.122233	0.424076	-0.812757	0.982559
RRAS2	0.0466763	0.675961	0.422962	0.982559
COPB1	-0.00769268	0.880565	-0.151807	0.984521
PSMA1	-0.00988645	0.818941	-0.231346	0.984521
PDE3B	-0.00326438	0.961074	-0.0493001	0.987707
CYP2R1	0.129097	0.115415	1.63141	0.971151
C11orf58	0.0206228	0.581563	0.558408	0.982559
RPS13	0.0450714	0.502017	0.681244	0.982559
PIK3C2A	-0.0601933	0.360079	-0.932445	0.982559
NUCB2	-0.0318156	0.552334	-0.602448	0.982559
SERGEF	0.0235157	0.664365	0.439126	0.982559
SAAL1	-0.0450631	0.457161	-0.755314	0.982559
HPS5	-0.00774565	0.948338	-0.0654522	0.987707
GTF2H1	-0.0937663	0.165307	-1.42952	0.971151
LDHA	0.189201	0.0238728	2.40648	0.971151
TSG101	0.0832744	0.0809739	1.81906	0.971151
SPTY2D1	-0.086135	0.166775	-1.42438	0.971151
ZDHHC13	0.0651174	0.358304	0.935954	0.982559
HTATIP2	0.0495402	0.397521	0.860906	0.982559
PRMT3	0.0300272	0.589099	0.547234	0.982559
FANCF	0.0535213	0.454462	0.759903	0.982559
SVIP	-0.0370827	0.532014	-0.633782	0.982559
CCDC34	0.086647	0.292058	1.07647	0.981576
LIN7C	-0.00293797	0.96869	-0.0396483	0.988093
METTL15	-0.0271261	0.720429	-0.361978	0.982559
ARL14EP	-0.0344799	0.721094	-0.361076	0.982559
DNAJC24	-0.0640157	0.365736	-0.921332	0.982559
IMMP1L	0.0535761	0.329032	0.99562	0.981576
ELP4	-0.0289098	0.650027	-0.459278	0.982559
EIF3M	0.0164794	0.737831	0.338499	0.982559
QSER1	-0.0548863	0.548066	-0.60898	0.982559
TCP11L1	-0.0499972	0.62691	-0.492183	0.982559
CSTF3	-0.0260451	0.739549	-0.336191	0.982896
HIPK3	-0.10395	0.0972078	-1.72357	0.971151
CD59	0.0454866	0.422931	0.814794	0.982559
FBXO3	0.0115005	0.847867	0.193852	0.984521
CAPRIN1	-0.0653146	0.25549	-1.16397	0.981576
NAT10	0.0360478	0.684644	0.410933	0.982559
CAT	0.0851709	0.0785409	1.83476	0.971151
APIP	0.0511698	0.500903	0.683037	0.982559
PDHX	-0.00266343	0.974198	-0.032671	0.988093
CD44	0.0479722	0.311638	1.03282	0.981576
TRIM44	-0.0162	0.780174	-0.282139	0.984521
COMMD9	0.0393779	0.570262	0.5753	0.982559
PRR5L	0.596065	0.0811482	1.81795	0.971151
TRAF6	-0.0372237	0.674446	-0.425067	0.982559
API5	-0.0124658	0.7806	-0.281577	0.984521
TTC17	0.020072	0.665332	0.437773	0.982559
HSD17B12	0.0602614	0.482563	0.712877	0.982559
ALKBH3	0.0571722	0.481615	0.714437	0.982559
EXT2	-0.0251909	0.787942	-0.271904	0.984521
CD82	0.217091	0.0750203	1.85825	0.971151
SLC35C1	0.0400483	0.737649	0.338743	0.982559
CRY2	0.0223373	0.837979	0.206635	0.984521
PEX16	-0.0155533	0.793238	-0.264944	0.984521
PHF21A	0.0945066	0.319702	1.0154	0.981576
DGKZ	-0.042226	0.392459	-0.870313	0.982559
AMBRA1	0.0514538	0.553368	0.600871	0.982559
ATG13	-0.0322817	0.671796	-0.428754	0.982559
ARHGAP1	-0.00592868	0.913651	-0.109543	0.984521
ZNF408	0.0386227	0.673099	0.426941	0.982559
CKAP5	0.0119558	0.817638	0.233042	0.984521
C11orf49	0.0146921	0.877831	0.155311	0.984521
ARFGAP2	0.00274156	0.950162	0.0631379	0.987707
DDB2	-0.0133061	0.841309	-0.202327	0.984521
ACP2	0.0696008	0.566248	0.58134	0.982559
MADD	-0.0246289	0.770472	-0.294964	0.984521
SLC39A13	0.0397146	0.628502	0.4899	0.982559
PSMC3	-0.0243844	0.5588	-0.592606	0.982559
CELF1	0.0110494	0.824225	0.224473	0.984521
NDUFS3	0.037449	0.621975	0.499278	0.982559
PTPMT1	0.0338209	0.556364	0.596307	0.982559
KBTBD4	0.106798	0.255847	1.16308	0.981576
MTCH2	-0.0121385	0.859652	-0.178662	0.984521
FNBP4	-0.0378757	0.494133	-0.693978	0.982559
NUP160	-0.0410352	0.551063	-0.604391	0.982559
PTPRJ	-0.0142594	0.906113	-0.119153	0.984521
SSRP1	0.0131809	0.807823	0.245843	0.984521
SLC43A3	-0.0208806	0.839485	-0.204685	0.984521
SLC43A1	-0.0401994	0.722473	-0.359209	0.982559
TIMM10	-0.030964	0.587649	-0.549379	0.982559
UBE2L6	0.133745	0.132656	1.55473	0.971151
YPEL4	0.0167898	0.860633	0.177399	0.984521
CLP1	0.120164	0.221762	1.2533	0.974658
ZDHHC5	-0.0567932	0.416185	-0.826862	0.982559
MED19	-0.0212929	0.748263	-0.324517	0.984521
TMX2	0.0945834	0.163796	1.43485	0.971151
SELENOH	-0.0735317	0.151462	-1.47992	0.971151
LPXN	0.00377099	0.952156	0.0606088	0.987707
ZFP91	-0.015203	0.838592	-0.205841	0.984521
FAM111A-DT	0.129313	0.195618	1.32994	0.971151
FAM111A	-0.00935966	0.896692	-0.131177	0.984521
OSBP	-0.00384107	0.950075	-0.0632479	0.987707
PATL1	-0.0452629	0.520785	-0.651372	0.982559
MRPL16	0.0199306	0.650866	0.458093	0.982559
CCDC86	-0.157416	0.154472	-1.46866	0.971151
PRPF19	0.119092	0.0179149	2.53515	0.971151
TMEM109	0.144774	0.0115862	2.72562	0.971151
CD6	0.0401254	0.461052	0.748725	0.982559
CD5	0.0310423	0.727522	0.352384	0.982559
DDB1	0.0432053	0.504958	0.676523	0.982559
TKFC	-0.0451966	0.715289	-0.368951	0.982559
CYB561A3	0.0256309	0.693948	0.398111	0.982559
TMEM138	0.0588234	0.386394	0.88169	0.982559
TMEM216	0.0680642	0.367012	0.918842	0.982559
CPSF7	-0.0787938	0.110694	-1.65406	0.971151
SDHAF2	-0.00433763	0.932237	-0.0858971	0.986923
TMEM258	0.23687	0.26883	1.13106	0.981576
FEN1	-0.0551901	0.570522	-0.574909	0.982559
BEST1	-0.0628058	0.608951	-0.51813	0.982559
FTH1	0.0181483	0.826802	0.221125	0.984521
AHNAK	0.043776	0.785193	0.275523	0.984521
EEF1G	0.087607	0.265358	1.13951	0.981576
TUT1	-0.1074	0.206218	-1.29797	0.971151
MTA2	-0.0110166	0.854718	-0.185017	0.984521
EML3	-0.137816	0.00743788	-2.91436	0.971151
B3GAT3	-0.0321711	0.506708	-0.67372	0.982559
GANAB	-0.111685	0.0296711	-2.30706	0.971151
INTS5	-0.0556725	0.574329	-0.569202	0.982559
C11orf98	-0.0827843	0.364923	-0.922923	0.982559
CSKMT	-0.195332	0.0166333	-2.56798	0.971151
UQCC3	0.0600051	0.322388	1.00966	0.981576
UBXN1	-0.0115965	0.802384	-0.252955	0.984521
BSCL2	-0.0612616	0.363097	-0.926502	0.982559
HNRNPUL2	-0.0236611	0.629683	-0.488208	0.982559
TTC9C	0.0159148	0.849532	0.191703	0.984521
POLR2G	0.0669518	0.209802	1.28744	0.971151
TAF6L	-0.0489224	0.577665	-0.564216	0.982559
TMEM223	-0.0375934	0.499597	-0.685141	0.982559
TMEM179B	0.0393283	0.461646	0.747721	0.982559
NXF1	-0.234684	0.00410042	-3.16167	0.971151
STX5	0.0800624	0.242526	1.1972	0.974658
WDR74	0.0324268	0.581018	0.55922	0.982559
SNHG1	0.00488733	0.938609	0.0778016	0.986962
SLC3A2	0.0144204	0.827864	0.219746	0.984521
PLAAT4	0.0723588	0.347193	0.9582	0.981576
PLAAT3	0.289235	0.117659	1.62091	0.971151
ATL3	0.0361349	0.65294	0.455168	0.982559
RTN3	0.0117732	0.818734	0.231615	0.984521
SPINDOC	-0.128667	0.147474	-1.49513	0.971151
MARK2	-0.015749	0.864343	-0.172627	0.984521
NAA40	-0.0593426	0.528601	-0.639107	0.982559
COX8A	0.021004	0.69227	0.400419	0.982559
OTUB1	0.0458375	0.345664	0.961297	0.981576
MACROD1	-0.0685326	0.465099	-0.741908	0.982559
STIP1	0.0651959	0.409668	0.838637	0.982559
FERMT3	-0.0363347	0.447816	-0.771276	0.982559
TRPT1	-0.00855924	0.874185	-0.159986	0.984521
NUDT22	-0.00800028	0.858534	-0.1801	0.984521
DNAJC4	-0.0640244	0.267317	-1.13473	0.981576
VEGFB	0.061911	0.386327	0.881816	0.982559
FKBP2	0.0822877	0.20288	1.3079	0.971151
PPP1R14B	-0.0203511	0.877517	-0.155714	0.984521
BAD	0.0771287	0.193765	1.33566	0.971151
GPR137	0.128745	0.171714	1.40734	0.971151
ESRRA	-0.179682	0.0863953	-1.78548	0.971151
TRMT112	-0.0310146	0.64234	-0.470161	0.982559
PRDX5	0.0324463	0.551427	0.603834	0.982559
CCDC88B	-0.133039	0.117939	-1.61961	0.971151
RPS6KA4	-0.107683	0.145274	-1.50366	0.971151
RASGRP2	-0.183893	0.0131554	-2.67066	0.971151
SF1	-0.0148153	0.800999	-0.254767	0.984521
MAP4K2	-0.0287086	0.696586	-0.394488	0.982559
MEN1	-0.00166011	0.980495	-0.0246962	0.988093
EHD1	-0.00601404	0.903966	-0.121891	0.984521
ATG2A	0.0343965	0.839046	0.205254	0.984521
PPP2R5B	0.0038291	0.973524	0.0335249	0.988093
ARL2	-0.123592	0.111865	-1.64837	0.971151
SNX15	0.113885	0.343221	0.966267	0.981576
SAC3D1	0.0853462	0.289831	1.08156	0.981576
NAALADL1	0.11628	0.158276	1.45467	0.971151
ZFPL1	0.117226	0.0353301	2.22587	0.971151
VPS51	0.0917046	0.171733	1.40727	0.971151
TM7SF2	-0.0182672	0.806024	-0.248194	0.984521
ZNHIT2	0.0556886	0.451162	0.765539	0.982559
FAU	0.00159975	0.977771	0.0281454	0.988093
SYVN1	-0.156128	0.0295179	-2.30945	0.971151
MRPL49	-0.0372133	0.492121	-0.697246	0.982559
CAPN1	-0.094482	0.145732	-1.50187	0.971151
POLA2	-0.0408092	0.65068	-0.458356	0.982559
DPF2	-0.00847043	0.880365	-0.152063	0.984521
SLC25A45	0.0719532	0.661522	0.443107	0.982559
FRMD8	-0.0418786	0.54603	-0.612103	0.982559
NEAT1	-0.296639	0.0247312	-2.39045	0.971151
MALAT1	0.0114985	0.835909	0.209315	0.984521
SCYL1	-0.00117058	0.983688	-0.0206526	0.988093
LTBP3	0.0865963	0.208211	1.2921	0.971151
ZNRD2	-0.0382003	0.543658	-0.615751	0.982559
FAM89B	-0.0763487	0.525235	-0.644378	0.982559
EHBP1L1	-0.0790938	0.417352	-0.824766	0.982559
MAP3K11	-0.0613469	0.450536	-0.76661	0.982559
PCNX3	-0.142144	0.147442	-1.49525	0.971151
SIPA1	-0.117218	0.0585162	-1.98307	0.971151
RELA	0.0216371	0.727431	0.352506	0.982559
RELA-DT	-0.0736413	0.405091	-0.846978	0.982559
KAT5	-0.0328222	0.535394	-0.628527	0.982559
RNASEH2C	-0.0705618	0.237536	-1.21034	0.974658
AP5B1	-0.0480664	0.630612	-0.486878	0.982559
CFL1	0.0546805	0.221108	1.25513	0.974658
MUS81	0.0139971	0.822042	0.227311	0.984521
CTSW	0.511796	0.00739849	2.91659	0.971151
FIBP	0.0118068	0.851709	0.188896	0.984521
CCDC85B	0.0274072	0.587864	0.549061	0.982559
C11orf68	0.131231	0.0753909	1.85573	0.971151
DRAP1	0.103643	0.11976	1.61123	0.971151
SART1	0.0320933	0.593383	0.540915	0.982559
EIF1AD	-0.043157	0.604796	-0.524183	0.982559
BANF1	0.0932839	0.131172	1.56099	0.971151
SF3B2	0.0413101	0.483224	0.711791	0.982559
PACS1	-0.0925508	0.124615	-1.5894	0.971151
KLC2	-0.129311	0.36804	-0.916839	0.982559
RAB1B	0.0346104	0.56776	0.579062	0.982559
YIF1A	0.117635	0.0738893	1.86599	0.971151
CD248	-0.182475	0.105391	-1.6805	0.971151
BRMS1	0.0921624	0.0788716	1.83261	0.971151
B4GAT1	-0.0277705	0.813301	-0.238693	0.984521
MRPL11	0.0364769	0.401194	0.854128	0.982559
AP002748.4	-0.123826	0.313307	-1.02919	0.981576
DPP3	0.00997691	0.926615	0.0930442	0.986567
BBS1	0.0756566	0.439271	0.786048	0.982559
ZDHHC24	-0.054933	0.429859	-0.802525	0.982559
CTSF	-0.146584	0.150519	-1.48349	0.971151
CCS	0.133948	0.0185579	2.51949	0.971151
RBM14	-0.000301698	0.996323	-0.0046555	0.988093
RBM4	0.0049542	0.901902	0.124525	0.984521
RBM4B	0.0867021	0.266644	1.13637	0.981576
C11orf80	-0.149827	0.131373	-1.56014	0.971151
RCE1	0.0752428	0.278659	1.10756	0.981576
KDM2A	0.0597868	0.410785	0.836611	0.982559
GRK2	-0.0399496	0.337712	-0.977563	0.981576
ANKRD13D	-0.0754554	0.187321	-1.35591	0.971151
RAD9A	0.0129746	0.861048	0.176865	0.984521
POLD4	-0.0341801	0.517594	-0.65641	0.982559
PPP1CA	0.0633007	0.273825	1.11904	0.981576
TBC1D10C	-0.00278565	0.955802	-0.0559849	0.987707
RPS6KB2	0.0319534	0.579097	0.562081	0.982559
PTPRCAP	-0.164744	0.12446	-1.59008	0.971151
CORO1B	-0.0471072	0.690197	-0.403272	0.982559
TMEM134	0.109839	0.0459336	2.1012	0.971151
AIP	-0.0253106	0.538685	-0.623427	0.982559
PITPNM1	-0.099215	0.154088	-1.47008	0.971151
CDK2AP2	0.0822706	0.309191	1.03816	0.981576
GSTP1	-0.0344448	0.707455	-0.379617	0.982559
NDUFV1	0.0861156	0.0515364	2.04544	0.971151
UNC93B1	0.0279542	0.856199	0.183108	0.984521
NDUFS8	0.00413537	0.936562	0.0804019	0.986962
TCIRG1	-0.0509632	0.426742	-0.80803	0.982559
KMT5B	-0.0751431	0.157698	-1.45678	0.971151
C11orf24	-0.0157891	0.875074	-0.158847	0.984521
PPP6R3	-0.028833	0.56199	-0.58777	0.982559
CPT1A	-0.305342	0.00911219	-2.82846	0.971151
MRPL21	-0.00223131	0.967651	-0.0409651	0.988093
IGHMBP2	-0.0519337	0.711671	-0.373871	0.982559
LTO1	0.00726346	0.900019	0.126928	0.984521
FADD	0.0280109	0.694232	0.397721	0.982559
PPFIA1	-0.112021	0.235534	-1.21567	0.974658
DHCR7	0.0586682	0.585567	0.552463	0.982559
AP002387.2	-0.417868	0.245514	-1.18943	0.97616
NADSYN1	-0.0654499	0.25845	-1.15656	0.981576
RNF121	0.0159706	0.857739	0.181124	0.984521
NUMA1	-0.0986027	0.0853364	-1.7919	0.971151
LAMTOR1	-0.0737156	0.168317	-1.41902	0.971151
ANAPC15	0.0828779	0.168413	1.41868	0.971151
INPPL1	-0.125363	0.142953	-1.51277	0.971151
CLPB	-0.141893	0.259756	-1.15331	0.981576
ARAP1	-0.00733694	0.926458	-0.0932431	0.986567
STARD10	0.148816	0.118309	1.6179	0.971151
AP002381.2	-0.140807	0.278623	-1.10764	0.981576
ATG16L2	-0.0651482	0.364553	-0.923647	0.982559
FCHSD2	-0.0289265	0.663877	-0.439809	0.982559
FAM168A	0.0260435	0.796385	0.260814	0.984521
PLEKHB1	-0.00140436	0.987286	-0.016097	0.988093
RAB6A	0.0173253	0.69497	0.396708	0.982559
MRPL48	0.0895521	0.108871	1.66302	0.971151
COA4	0.052957	0.446867	0.772908	0.982559
PAAF1	0.00805266	0.911237	0.112619	0.984521
UCP2	0.0293694	0.710076	0.376044	0.982559
C2CD3	0.0430999	0.635763	0.479518	0.982559
PPME1	0.0557927	0.457913	0.754038	0.982559
PGM2L1	-0.119529	0.0751094	-1.85764	0.971151
LIPT2	0.12439	0.363312	0.92608	0.982559
POLD3	-0.0405382	0.601462	-0.529055	0.982559
RNF169	-0.00668484	0.938533	-0.0778984	0.986962
XRRA1	0.0649963	0.636089	0.479054	0.982559
SPCS2	0.00714549	0.86679	0.169482	0.984521
ARRB1	-0.130587	0.305661	-1.04593	0.981576
RPS3	0.0676053	0.337271	0.978473	0.981576
UVRAG	0.0163736	0.766528	0.300192	0.984521
THAP12	-0.0305737	0.629243	-0.488839	0.982559
AP002360.1	-0.130094	0.341175	-0.970448	0.981576
EMSY	-0.0536957	0.334612	-0.983975	0.981576
ACER3	0.0839669	0.497	0.689334	0.982559
PAK1	-0.139245	0.106405	-1.67535	0.971151
CLNS1A	0.0343756	0.518233	0.655399	0.982559
RSF1	0.0578639	0.104072	1.68724	0.971151
AAMDC	0.109548	0.112673	1.64447	0.971151
INTS4	-0.0434664	0.522729	-0.648314	0.982559
NDUFC2	-0.0662624	0.463963	-0.743818	0.982559
ALG8	0.0026276	0.968395	0.0400227	0.988093
NARS2	-0.0438246	0.580841	-0.559483	0.982559
PRCP	0.0359629	0.60185	0.528487	0.982559
RAB30	-0.1066	0.197201	-1.32508	0.971151
RAB30-DT	-0.130926	0.122043	-1.60087	0.971151
PCF11	-0.0862939	0.0837116	-1.80187	0.971151
AP000873.2	-0.0174887	0.884104	-0.147274	0.984521
CCDC90B	-0.0372498	0.559281	-0.591876	0.982559
TMEM126B	0.0969637	0.0979785	1.71939	0.971151
TMEM126A	-0.0222463	0.681968	-0.414633	0.982559
CREBZF	-0.0116451	0.832811	-0.213329	0.984521
SYTL2	0.254551	0.077035	1.84469	0.971151
PICALM	-0.0230906	0.784448	-0.276504	0.984521
EED	0.0777732	0.208088	1.29246	0.971151
HIKESHI	0.0266457	0.574946	0.568278	0.982559
TMEM135	-0.0487967	0.675135	-0.424109	0.982559
CTSC	0.0774457	0.407202	0.843125	0.982559
CHORDC1	-0.00783156	0.892736	-0.136231	0.984521
SLC36A4	-0.0810498	0.359795	-0.933005	0.982559
CEP295	-0.201727	0.00679066	-2.95259	0.971151
TAF1D	-0.00578778	0.89523	-0.133044	0.984521
C11orf54	-0.0584389	0.375105	-0.903175	0.982559
MED17	0.0283248	0.605391	0.523315	0.982559
MRE11	-0.0282372	0.604656	-0.524388	0.982559
ANKRD49	-0.069476	0.486633	-0.7062	0.982559
CWC15	0.00726329	0.894614	0.133831	0.984521
SRSF8	0.073971	0.0795624	1.82812	0.971151
ENDOD1	0.159268	0.175552	1.39436	0.971151
AP000787.1	-0.158961	0.179603	-1.3809	0.971151
SESN3	-0.112079	0.263316	-1.14451	0.981576
FAM76B	0.0410821	0.608951	0.518129	0.982559
CEP57	0.0476508	0.253728	1.16841	0.981576
MTMR2	-0.0200938	0.756809	-0.313111	0.984521
MAML2	-0.147531	0.0282939	-2.32895	0.971151
CCDC82	-0.0454381	0.435561	-0.792516	0.982559
JRKL	-0.242767	0.0824534	-1.80971	0.971151
BIRC3	0.189769	0.11633	1.62711	0.971151
BIRC2	-0.160246	0.0174035	-2.54798	0.971151
TMEM123	-0.0595656	0.331167	-0.991148	0.981576
DCUN1D5	0.0214497	0.723801	0.357412	0.982559
CASP4	0.0488273	0.484347	0.709947	0.982559
CASP1	0.189785	0.0948408	1.7366	0.971151
CARD16	0.169236	0.133032	1.55315	0.971151
MSANTD4	0.0692527	0.554701	0.598838	0.982559
KBTBD3	-0.00481512	0.915181	-0.107595	0.984521
AASDHPPT	0.0551683	0.37537	0.902668	0.982559
CWF19L2	-0.106641	0.236515	-1.21305	0.974658
ALKBH8	-0.187708	0.11777	-1.6204	0.971151
AP003307.1	-0.149031	0.280314	-1.10366	0.981576
CUL5	0.0227742	0.694766	0.396988	0.982559
ACAT1	-0.137418	0.177033	-1.38941	0.971151
NPAT	0.0232237	0.70914	0.377319	0.982559
ATM	-0.120063	0.0460859	-2.0996	0.971151
DDX10	0.144665	0.0622036	1.95273	0.971151
RDX	0.0273211	0.764833	0.302441	0.984521
FDX1	0.030901	0.552773	0.601778	0.982559
SIK2	0.0642407	0.442746	0.78002	0.982559
PPP2R1B	-0.0530132	0.580354	-0.560208	0.982559
ALG9	0.0139374	0.875862	0.157836	0.984521
C11orf1	-0.0397904	0.672773	-0.427394	0.982559
DLAT	0.0315197	0.718483	0.364616	0.982559
NKAPD1	0.120971	0.0519567	2.04148	0.971151
TIMM8B	-0.054205	0.327678	-0.998466	0.981576
SDHD	0.0621658	0.237682	1.20995	0.974658
PTS	0.0195481	0.876077	0.15756	0.984521
ZW10	0.00608078	0.947617	0.0663664	0.987707
USP28	0.124947	0.386835	0.880859	0.982559
C11orf71	0.0506225	0.548634	0.608108	0.982559
RBM7	0.0156277	0.851473	0.1892	0.984521
REXO2	0.0408541	0.539035	0.622885	0.982559
BUD13	0.0801396	0.307818	1.04118	0.981576
ZPR1	-0.0232525	0.688227	-0.405987	0.982559
SIK3	0.0488338	0.527189	0.641316	0.982559
PAFAH1B2	0.00864928	0.883622	0.147892	0.984521
SIDT2	0.00495092	0.966848	0.041983	0.988093
PCSK7	-0.104654	0.232069	-1.22498	0.974658
RNF214	-0.0353342	0.560673	-0.589765	0.982559
CEP164	0.0913879	0.196331	1.32775	0.971151
FXYD2	0.394327	0.0833502	1.80411	0.971151
IL10RA	0.147747	0.094543	1.73826	0.971151
JAML	0.194548	0.0239683	2.40467	0.971151
MPZL3	0.133184	0.047194	2.08815	0.971151
CD3E	0.0238657	0.528706	0.638943	0.982559
CD3D	-0.0921351	0.136957	-1.53689	0.971151
CD3G	-0.139346	0.0631986	-1.94481	0.971151
UBE4A	-0.0542495	0.297131	-1.06497	0.981576
ATP5MG	-0.000252207	0.996418	-0.00453422	0.988093
KMT2A	0.0473179	0.407096	0.843317	0.982559
TMEM25	-0.042563	0.704744	-0.383317	0.982559
ARCN1	-0.0693766	0.120089	-1.60973	0.971151
DDX6	0.0612093	0.234901	1.21736	0.974658
BCL9L	-0.0395964	0.658173	-0.447806	0.982559
CCDC84	-0.206317	0.017033	-2.55749	0.971151
RPS25	-0.0485278	0.644629	-0.466914	0.982559
TRAPPC4	-0.0362609	0.610258	-0.516229	0.982559
SLC37A4	-0.138812	0.313772	-1.02818	0.981576
HYOU1	-0.017502	0.854456	-0.185354	0.984521
VPS11	-0.0406061	0.678367	-0.419622	0.982559
HMBS	0.0973027	0.46559	0.741082	0.982559
H2AFX	0.000473759	0.996152	0.00487169	0.988093
DPAGT1	0.119488	0.163329	1.43651	0.971151
C2CD2L	0.0817844	0.364845	0.923074	0.982559
HINFP	0.0589585	0.454274	0.760224	0.982559
NLRX1	0.0480128	0.665349	0.43775	0.982559
CBL	-0.0169848	0.805414	-0.248991	0.984521
RNF26	-0.0563053	0.638401	-0.475761	0.982559
TBCEL	-0.0114143	0.906575	-0.118562	0.984521
SC5D	-0.0161986	0.817676	-0.232992	0.984521
SORL1	-0.132962	0.0334224	-2.25183	0.971151
UBASH3B	-0.462173	0.0382576	-2.1884	0.971151
CRTAM	0.0525446	0.51262	0.664293	0.982559
HSPA8	0.173285	0.00122774	3.64699	0.971151
TBRG1	0.00448522	0.914829	0.108043	0.984521
MSANTD2	-0.0874015	0.43251	-0.797861	0.982559
ROBO3	0.0780578	0.63252	0.484148	0.982559
TMEM218	0.033916	0.697219	0.39362	0.982559
EI24	0.043201	0.435702	0.792271	0.982559
STT3A	0.15339	0.0400598	2.1666	0.971151
PUS3	0.055235	0.613704	0.511229	0.982559
RPUSD4	-0.0889406	0.238671	-1.20733	0.974658
FAM118B	0.0371299	0.643664	0.468282	0.982559
SRPRA	-0.0152677	0.65481	-0.452534	0.982559
FOXRED1	0.0471624	0.584476	0.554081	0.982559
DCPS	0.093954	0.144093	1.50828	0.971151
ETS1	-0.135488	0.0673166	-1.91317	0.971151
FLI1	0.000959668	0.987302	0.0160766	0.988093
NFRKB	-0.0463413	0.628563	-0.489812	0.982559
PRDM10	0.030677	0.763659	0.304	0.984521
APLP2	0.0390911	0.658657	0.447126	0.982559
ZBTB44	0.00223356	0.968001	0.0405215	0.988093
SNX19	0.0906824	0.371501	0.910125	0.982559
NCAPD3	-0.062982	0.32659	-1.00076	0.981576
VPS26B	-0.0382078	0.408711	-0.840376	0.982559
THYN1	0.0213183	0.644142	0.467606	0.982559
ACAD8	-0.063742	0.411274	-0.835724	0.982559
KDM5A	-0.066538	0.206451	-1.29728	0.971151
CCDC77	-0.102784	0.305287	-1.04676	0.981576
WNK1	-0.00395789	0.941799	-0.0737512	0.986962
RAD52	-0.0211533	0.824659	-0.223908	0.984521
ERC1	-0.123979	0.224381	-1.24601	0.974658
FBXL14	-0.0591016	0.462909	-0.745592	0.982559
ADIPOR2	-0.0854833	0.317165	-1.02084	0.981576
DCP1B	0.0581484	0.559477	0.591578	0.982559
FKBP4	0.0815152	0.386689	0.881134	0.982559
ITFG2-AS1	0.149723	0.181885	1.37343	0.971151
ITFG2	0.119308	0.00930421	2.81959	0.971151
RHNO1	-0.202578	0.0373279	-2.20001	0.971151
TULP3	-0.0618209	0.430983	-0.800545	0.982559
CRACR2A	-0.175354	0.110248	-1.65625	0.971151
PARP11	0.0838685	0.337439	0.978127	0.981576
AC005842.1	-0.0432702	0.779353	-0.283222	0.984521
CCND2	-0.0546409	0.461327	-0.748261	0.982559
TIGAR	-0.0241671	0.681685	-0.415025	0.982559
C12orf4	-0.213567	0.125693	-1.58464	0.971151
DYRK4	-0.022189	0.758136	-0.311344	0.984521
NDUFA9	0.0746365	0.145505	1.50276	0.971151
CD9	-0.209343	0.233624	-1.22079	0.974658
TNFRSF1A	0.0566674	0.453994	0.760701	0.982559
CD27	0.0420414	0.442341	0.780721	0.982559
TAPBPL	-0.0490778	0.495729	-0.691392	0.982559
VAMP1	-0.0354991	0.755053	-0.315451	0.984521
MRPL51	-0.0340053	0.495109	-0.692396	0.982559
NCAPD2	-0.0724384	0.266885	-1.13578	0.981576
GAPDH	0.00701879	0.906445	0.118728	0.984521
AC006064.4	0.0645946	0.668107	0.433897	0.982559
IFFO1	0.00527842	0.944332	0.0705356	0.987578
NOP2	0.0296039	0.647743	0.462506	0.982559
CHD4	-0.118861	0.0993728	-1.71189	0.971151
LPAR5	0.0240045	0.88514	0.145948	0.984521
ING4	0.0136489	0.778487	0.284365	0.984521
ZNF384	-0.00282278	0.959134	-0.0517598	0.987707
COPS7A	-0.0468585	0.468644	-0.735963	0.982559
MLF2	0.0795026	0.0652184	1.92907	0.971151
PTMS	0.291395	0.277827	1.10952	0.981576
LAG3	0.235544	0.260554	1.15133	0.981576
USP5	0.00717303	0.918274	0.103656	0.98488
TPI1	0.0335748	0.456973	0.755633	0.982559
SPSB2	0.253108	0.0649244	1.93134	0.971151
LRRC23	0.123228	0.18421	1.36589	0.971151
ENO2	-0.0879097	0.2998	-1.05897	0.981576
ATN1	0.0576917	0.57595	0.566777	0.982559
C12orf57	0.11681	0.0767299	1.84673	0.971151
PTPN6	-0.0993443	0.126845	-1.5796	0.971151
PHB2	0.0698704	0.140175	1.52384	0.971151
EMG1	0.0112084	0.859798	0.178474	0.984521
LPCAT3	-0.135037	0.261211	-1.1497	0.981576
C1RL	-0.33123	0.00970264	-2.80171	0.971151
CLSTN3	-0.126388	0.427199	-0.807221	0.982559
SLC2A3	0.0292669	0.825299	0.223077	0.984521
FOXJ2	0.0268781	0.772369	0.292452	0.984521
NECAP1	0.0602686	0.420539	0.81906	0.982559
RIMKLB	-0.0858388	0.422113	-0.816251	0.982559
PHC1	-0.280581	0.00637226	-2.9792	0.971151
M6PR	0.0362476	0.322988	1.00839	0.981576
KLRG1	0.264519	0.144664	1.50604	0.971151
AC092821.3	0.136217	0.329268	0.995125	0.981576
KLRB1	0.552769	0.0348655	2.23207	0.971151
CLEC2D	0.0386105	0.485086	0.708734	0.982559
CD69	-0.0572566	0.671012	-0.429846	0.982559
CLEC2B	0.0502524	0.520937	0.651134	0.982559
GABARAPL1	0.029248	0.813745	0.238114	0.984521
KLRD1	0.401401	0.125537	1.58533	0.971151
AC022075.1	0.0581545	0.564228	0.584388	0.982559
KLRK1	0.0802204	0.270189	1.12777	0.981576
KLRC4	0.356926	0.148517	1.49112	0.971151
KLRC3	0.62833	0.0084802	2.85897	0.971151
KLRC2	0.918917	0.00413495	3.15823	0.971151
KLRC1	0.625862	0.0036349	3.21099	0.971151
LINC02446	-0.38685	0.0129905	-2.67613	0.971151
MAGOHB	0.0477443	0.401729	0.853143	0.982559
YBX3	-0.073929	0.410668	-0.836824	0.982559
PRH1	-0.0675686	0.524956	-0.644814	0.982559
TAS2R14	0.0145488	0.930075	0.088645	0.986923
SMIM10L1	0.00664731	0.936465	0.0805244	0.986962
ETV6	-0.0970371	0.358481	-0.935605	0.982559
BORCS5	0.0411467	0.661359	0.443336	0.982559
DUSP16	0.21236	0.0132105	2.66884	0.971151
CREBL2	0.00643091	0.927853	0.0914689	0.986923
CDKN1B	0.130341	0.0464757	2.09555	0.971151
APOLD1	-0.0534045	0.642295	-0.470225	0.982559
DDX47	-0.0186812	0.791767	-0.266876	0.984521
HEBP1	0.0828243	0.27886	1.10708	0.981576
ATF7IP	0.0924105	0.0549991	2.01362	0.971151
H2AFJ	-0.115417	0.165543	-1.42869	0.971151
WBP11	0.00110066	0.983362	0.0210651	0.988093
ARHGDIB	0.00859628	0.871362	0.16361	0.984521
STRAP	0.0249636	0.620768	0.501018	0.982559
DERA	-0.0340096	0.680543	-0.416607	0.982559
PLEKHA5	0.0700681	0.742252	0.332566	0.983505
AEBP2	0.0280343	0.536397	0.626971	0.982559
PYROXD1	-0.0156179	0.836759	-0.208214	0.984521
RECQL	-0.0741906	0.0816829	-1.81456	0.971151
GOLT1B	0.0310614	0.584001	0.554786	0.982559
LDHB	0.0466999	0.412456	0.833585	0.982559
CMAS	-0.0790976	0.154416	-1.46887	0.971151
C2CD5	-0.0971412	0.169002	-1.41665	0.971151
ETNK1	-0.0197281	0.66645	-0.436212	0.982559
LRMP	-0.0673497	0.477725	-0.720857	0.982559
ETFRF1	-0.0368757	0.633935	-0.482127	0.982559
KRAS	0.0566992	0.187756	1.35453	0.971151
AC087239.1	-0.0381469	0.763119	-0.304718	0.984521
ITPR2	-0.0673164	0.232384	-1.22413	0.974658
INTS13	0.150549	0.0537791	2.02463	0.971151
FGFR1OP2	0.0429067	0.378044	0.897542	0.982559
TM7SF3	-0.074698	0.262426	-1.1467	0.981576
MED21	0.0555677	0.406962	0.843562	0.982559
STK38L	0.0701677	0.364846	0.923074	0.982559
MRPS35	0.0712781	0.110427	1.65537	0.971151
KLHL42	0.0122572	0.911528	0.112249	0.984521
CCDC91	0.122758	0.0263429	2.36168	0.971151
ERGIC2	0.151837	0.000709657	3.86298	0.96883
IPO8	-0.0197343	0.77669	-0.286738	0.984521
CAPRIN2	-0.0436043	0.599359	-0.532134	0.982559
DDX11	-0.217529	0.511797	-0.665603	0.982559
SINHCAF	-0.0543766	0.351308	-0.949907	0.982559
AMN1	0.135402	0.151611	1.47936	0.971151
RESF1	0.051921	0.413691	0.831355	0.982559
BICD1	0.00576188	0.95621	0.0554673	0.987707
DNM1L	-0.0213	0.692787	-0.399708	0.982559
YARS2	0.159081	0.0799047	1.82591	0.971151
KIF21A	0.106065	0.468848	0.735622	0.982559
ABCD2	0.0907791	0.389958	0.87499	0.982559
SLC2A13	-0.199616	0.140897	-1.52095	0.971151
GXYLT1	0.0542152	0.578604	0.562815	0.982559
YAF2	-0.00828118	0.887472	-0.142964	0.984521
PPHLN1	0.0468542	0.336681	0.979691	0.981576
ZCRB1	-0.00375142	0.949222	-0.0643299	0.987707
PUS7L	0.0546969	0.366619	0.919608	0.982559
IRAK4	-0.035224	0.494238	-0.693807	0.982559
TWF1	-0.0394622	0.545984	-0.612174	0.982559
TMEM117	0.134482	0.209336	1.28881	0.971151
NELL2	0.128316	0.142768	1.5135	0.971151
ANO6	-0.0288263	0.654444	-0.453049	0.982559
AC008124.1	-0.0401789	0.744441	-0.329631	0.983531
ARID2	-0.000956011	0.988276	-0.0148429	0.988093
SCAF11	-0.00608944	0.905839	-0.119502	0.984521
SLC38A1	-0.0489508	0.349391	-0.953762	0.981888
SLC38A2	-0.0342653	0.582072	-0.557651	0.982559
AMIGO2	0.145471	0.0637347	1.94059	0.971151
PCED1B	0.0859513	0.216319	1.26866	0.972909
PCED1B-AS1	0.118172	0.126898	1.57937	0.971151
RPAP3	-0.0297091	0.62092	-0.500799	0.982559
HDAC7	-0.155509	0.0617762	-1.95616	0.971151
TMEM106C	0.210825	0.0235667	2.41232	0.971151
SENP1	-0.0203078	0.778562	-0.284266	0.984521
ASB8	0.0135422	0.760373	0.308368	0.984521
ZNF641	-0.0270981	0.731907	-0.346468	0.982559
KANSL2	-0.0547718	0.36116	-0.930313	0.982559
CCNT1	0.0550424	0.470729	0.73248	0.982559
DDX23	-0.141144	0.0533083	-2.02893	0.971151
FKBP11	0.0147469	0.840951	0.20279	0.984521
ARF3	-0.0269954	0.604883	-0.524057	0.982559
PRKAG1	0.0216214	0.73975	0.335921	0.982896
KMT2D	-0.0796628	0.365936	-0.920941	0.982559
LMBR1L	0.00518241	0.936115	0.0809689	0.986962
TUBA1B	0.0358972	0.569436	0.576541	0.982559
AC011603.2	-0.186405	0.198836	-1.32009	0.971151
TUBA1A	0.0375164	0.626617	0.492603	0.982559
TUBA1C	0.0443858	0.457559	0.754638	0.982559
SPATS2	0.0561614	0.586488	0.551099	0.982559
MCRS1	0.0715128	0.199912	1.31683	0.971151
FMNL3	-0.137339	0.285399	-1.09179	0.981576
TMBIM6	-0.0059529	0.882386	-0.149474	0.984521
NCKAP5L	-0.164136	0.161893	-1.44163	0.971151
BCDIN3D	0.0934771	0.296365	1.06669	0.981576
SMARCD1	-0.0198945	0.726537	-0.353714	0.982559
COX14	-0.00832043	0.858144	-0.180603	0.984521
CERS5	-0.005423	0.946435	-0.0678671	0.987707
LIMA1	0.0299063	0.744246	0.329893	0.983531
LARP4	0.0202635	0.745667	0.327989	0.984281
DIP2B	-0.156737	0.0706658	-1.88865	0.971151
ATF1	-0.0163951	0.768911	-0.297031	0.984521
SLC11A2	-0.0791205	0.34532	-0.961996	0.981576
LETMD1	-0.0891482	0.0763611	-1.84919	0.971151
TFCP2	0.00785273	0.913657	0.109537	0.984521
DAZAP2	0.0692513	0.111319	1.65102	0.971151
SMAGP	-0.229674	0.023539	-2.41285	0.971151
BIN2	0.0477051	0.312974	1.02991	0.981576
ATG101	-0.0541471	0.544268	-0.614812	0.982559
KRT73-AS1	-0.00226786	0.993679	-0.0080024	0.988093
EIF4B	0.00443836	0.928561	0.0905696	0.986923
SPRYD3	0.0728791	0.367398	0.91809	0.982559
CSAD	0.107549	0.285038	1.09263	0.981576
ZNF740	-0.194185	0.0358598	-2.21889	0.971151
ITGB7	-0.0965059	0.201953	-1.31067	0.971151
RARG	-0.0181057	0.885242	-0.145817	0.984521
MFSD5	0.0892254	0.163312	1.43657	0.971151
PFDN5	0.0658207	0.46184	0.747394	0.982559
C12orf10	0.0890236	0.268457	1.13196	0.981576
AAAS	-0.0945657	0.374434	-0.904466	0.982559
SP1	-0.203704	0.00410761	-3.16095	0.971151
PRR13	-0.0201528	0.549344	-0.60702	0.982559
PCBP2	-0.00750199	0.876358	-0.157199	0.984521
MAP3K12	-0.377035	0.000347578	-4.1416	0.840312
TARBP2	-0.0166201	0.810804	-0.24195	0.984521
ATF7	-0.0573939	0.328509	-0.996718	0.981576
ATP5MC2	0.00800788	0.872617	0.161999	0.984521
CALCOCO1	-0.0514209	0.38057	-0.892722	0.982559
SMUG1	0.122224	0.20594	1.29879	0.971151
CBX5	-0.0464085	0.408324	-0.84108	0.982559
HNRNPA1	-0.0577795	0.31843	-1.01812	0.981576
COPZ1	0.00725099	0.872819	0.161739	0.984521
ITGA5	0.0211283	0.844199	0.19859	0.984521
GTSF1	0.197915	0.228969	1.23339	0.974658
NCKAP1L	-0.0705444	0.140636	-1.52199	0.971151
TESPA1	0.00529068	0.928866	0.0901819	0.986923
BLOC1S1	-0.0711907	0.421018	-0.818203	0.982559
CD63	0.13324	0.253499	1.16899	0.981576
GDF11	-0.0737718	0.439257	-0.786073	0.982559
SARNP	-0.00351662	0.953895	-0.058403	0.987707
ORMDL2	0.0457401	0.494591	0.693235	0.982559
DNAJC14	0.0369199	0.734743	0.34265	0.982559
PYM1	-0.164126	0.015063	-2.61158	0.971151
DGKA	-0.0802457	0.169013	-1.41661	0.971151
CDK2	-0.0971351	0.427769	-0.806213	0.982559
RAB5B	0.0446896	0.343167	0.966378	0.981576
RPS26	-0.230413	0.325488	-1.00309	0.981576
PA2G4	-0.0463139	0.206953	-1.2958	0.971151
RPL41	-0.0440897	0.615642	-0.508422	0.982559
ESYT1	-0.160817	0.0113576	-2.73421	0.971151
MYL6B	-0.146874	0.27007	-1.12806	0.981576
MYL6	-0.0389089	0.48964	-0.701288	0.982559
SMARCC2	-0.00218716	0.965128	-0.0441622	0.988093
RNF41	0.0274659	0.719105	0.363772	0.982559
NABP2	0.0221474	0.680755	0.416313	0.982559
ANKRD52	-0.0596456	0.399052	-0.858075	0.982559
COQ10A	-0.0101749	0.865831	-0.170714	0.984521
CS	-0.0111068	0.859551	-0.178792	0.984521
AC073896.2	-0.187928	0.116243	-1.62751	0.971151
CNPY2	0.0679813	0.123897	1.59258	0.971151
PAN2	-0.00956467	0.906614	-0.118513	0.984521
IL23A	0.0363883	0.765968	0.300934	0.984521
STAT2	0.091668	0.313975	1.02774	0.981576
SPRYD4	-0.0132076	0.911112	-0.112779	0.984521
BAZ2A	-0.0240275	0.69238	-0.400267	0.982559
ATP5F1B	0.000565851	0.987893	0.0153279	0.988093
PTGES3	0.0435958	0.43627	0.791279	0.982559
NACA	0.103658	0.0913155	1.75654	0.971151
PRIM1	-0.100059	0.159495	-1.45025	0.971151
NEMP1	-0.126621	0.211747	-1.28179	0.971918
STAT6	-0.102819	0.0981236	-1.7186	0.971151
NXPH4	0.294615	0.274627	1.11712	0.981576
SHMT2	0.0601266	0.421252	0.817786	0.982559
R3HDM2	-0.125676	0.120316	-1.6087	0.971151
ARHGAP9	0.130735	0.0421618	2.14226	0.971151
MARS	-0.0610851	0.386376	-0.881724	0.982559
DDIT3	-0.0490679	0.625895	-0.493641	0.982559
MBD6	-0.204654	0.0600726	-1.97006	0.971151
DCTN2	0.00884205	0.860158	0.17801	0.984521
PIP4K2C	0.0962273	0.157639	1.457	0.971151
DTX3	0.0902074	0.267569	1.13411	0.981576
OS9	0.00797564	0.888065	0.142205	0.984521
AGAP2	0.0302096	0.609385	0.517498	0.982559
TSPAN31	0.030436	0.705211	0.38268	0.982559
CDK4	0.00209771	0.975348	0.0312141	0.988093
2025-03-09	0.0183299	0.825173	0.223241	0.984521
TSFM	0.00793564	0.897164	0.130574	0.984521
CTDSP2	0.0643297	0.336383	0.980307	0.981576
ATP23	-0.0403225	0.759308	-0.309784	0.984521
GIHCG	-0.10606	0.142571	-1.51429	0.971151
SLC16A7	-0.136953	0.0106478	-2.76194	0.971151
USP15	0.0485989	0.319033	1.01683	0.981576
MON2	-0.00646422	0.903658	-0.122284	0.984521
RXYLT1	-0.0489036	0.469871	-0.733912	0.982559
C12orf66	-0.107596	0.500612	-0.683505	0.982559
XPOT	-0.087996	0.163779	-1.43491	0.971151
TBK1	0.0407999	0.77114	0.294079	0.984521
RASSF3	-0.099066	0.242023	-1.19851	0.974658
GNS	-0.126604	0.118673	-1.61622	0.971151
LEMD3	-0.0199589	0.776903	-0.286457	0.984521
LLPH	-0.00245189	0.963185	-0.0466246	0.987976
TMBIM4	-0.0025648	0.956997	-0.0544687	0.987707
HELB	0.00129991	0.988477	0.0145878	0.988093
CAND1	0.0449682	0.29753	1.06407	0.981576
DYRK2	-0.014726	0.785787	-0.27474	0.984521
MDM1	0.0380305	0.660977	0.443872	0.982559
RAP1B	0.0431159	0.282257	1.09911	0.981576
NUP107	0.043178	0.522672	0.648403	0.982559
SLC35E3	-0.0869366	0.258428	-1.15662	0.981576
MDM2	-0.0744501	0.262813	-1.14575	0.981576
CPSF6	0.126965	0.00586816	3.01357	0.971151
YEATS4	-0.0202945	0.730888	-0.347842	0.982559
FRS2	0.0814018	0.349071	0.954407	0.981888
CCT2	0.0264379	0.542173	0.61804	0.982559
RAB3IP	0.0590063	0.496806	0.689649	0.982559
AC025159.1	-0.122736	0.168319	-1.41901	0.971151
CNOT2	0.0771705	0.060435	1.96708	0.971151
KCNMB4	-0.265846	0.117964	-1.6195	0.971151
ZFC3H1	-0.0538295	0.345177	-0.962287	0.981576
THAP2	-0.0607345	0.376182	-0.901108	0.982559
TMEM19	-0.0430129	0.600398	-0.530612	0.982559
RAB21	-0.0744528	0.171604	-1.40771	0.971151
TBC1D15	-0.0403791	0.675548	-0.423536	0.982559
ATXN7L3B	-0.00497677	0.945163	-0.0694804	0.987707
GLIPR1	0.0878004	0.33983	0.973206	0.981576
KRR1	0.0657337	0.125629	1.58493	0.971151
PHLDA1	-0.0629601	0.698617	-0.391703	0.982559
NAP1L1	0.0536448	0.233799	1.22032	0.974658
OSBPL8	-0.073186	0.216455	-1.26827	0.972909
ZDHHC17	-0.124916	0.125119	-1.58717	0.971151
PPP1R12A	-0.0299301	0.4781	-0.720237	0.982559
CCDC59	-0.0105541	0.890184	-0.139494	0.984521
METTL25	-0.0851424	0.447962	-0.771025	0.982559
C12orf29	-0.0532967	0.418273	-0.823113	0.982559
CEP290	-0.0849955	0.197615	-1.32381	0.971151
POC1B	0.0395086	0.603424	0.526186	0.982559
ATP2B1	0.133583	0.0409239	2.15646	0.971151
ATP2B1-AS1	0.250998	0.0989284	1.71427	0.971151
LINC01619	-0.265264	0.127727	-1.57577	0.971151
BTG1	-0.0377953	0.619048	-0.5035	0.982559
AC025164.1	-0.20875	0.017528	-2.54482	0.971151
EEA1	0.0208964	0.74801	0.324855	0.984521
NUDT4	-0.117327	0.0867926	-1.78309	0.971151
UBE2N	0.040848	0.443497	0.778721	0.982559
MRPL42	0.0208187	0.72525	0.355453	0.982559
CRADD	0.176389	0.155923	1.46329	0.971151
CEP83	0.115017	0.289089	1.08327	0.981576
NDUFA12	-0.102411	0.331232	-0.991012	0.981576
NR2C1	0.0558636	0.34549	0.96165	0.981576
VEZT	0.0656176	0.373318	0.906615	0.982559
METAP2	-0.0643455	0.264709	-1.14109	0.981576
USP44	0.00867014	0.952001	0.0608052	0.987707
SNRPF	-0.0666828	0.229327	-1.23242	0.974658
LTA4H	0.0130172	0.815602	0.235694	0.984521
ELK3	-0.0588599	0.2956	-1.06842	0.981576
CDK17	-0.00114923	0.987275	-0.016111	0.988093
NEDD1	0.00611564	0.915739	0.106884	0.984521
TMPO-AS1	-0.117241	0.379428	-0.894899	0.982559
TMPO	-0.00712931	0.890121	-0.139574	0.984521
SLC25A3	0.00765033	0.88503	0.146089	0.984521
IKBIP	0.067864	0.292475	1.07552	0.981576
APAF1	-0.108518	0.263887	-1.14311	0.981576
UHRF1BP1L	-0.113812	0.201015	-1.3135	0.971151
ACTR6	-0.00551835	0.930183	-0.0885078	0.986923
SCYL2	0.059381	0.321781	1.01096	0.981576
UTP20	0.0220904	0.794959	0.262685	0.984521
ARL1	0.0179645	0.782734	0.278763	0.984521
CHPT1	0.210995	0.17238	1.40507	0.971151
GNPTAB	0.0369744	0.592753	0.541842	0.982559
WASHC3	-0.049808	0.379562	-0.894643	0.982559
NUP37	0.0265586	0.691363	0.401667	0.982559
C12orf42	-0.114014	0.292595	-1.07525	0.981576
HSP90B1	0.0710931	0.23906	1.20631	0.974658
C12orf73	0.016628	0.806221	0.247937	0.984521
TDG	0.0347315	0.510095	0.668313	0.982559
HCFC2	0.084661	0.384283	0.885676	0.982559
NFYB	0.100475	0.119686	1.61157	0.971151
TXNRD1	-0.000856143	0.991911	-0.0102413	0.988093
EID3	0.0298737	0.805606	0.24874	0.984521
CHST11	-0.0851173	0.420958	-0.818311	0.982559
C12orf45	-0.0153424	0.868833	-0.166857	0.984521
WASHC4	-0.00906562	0.847806	-0.193932	0.984521
APPL2	-0.129118	0.0967691	-1.72597	0.971151
C12orf75	0.0140351	0.926712	0.0929207	0.986567
CKAP4	-0.0740901	0.518757	-0.654571	0.982559
TCP11L2	-0.0454232	0.536044	-0.627519	0.982559
RIC8B	-0.0014042	0.9898	-0.0129139	0.988093
TMEM263	-0.0141609	0.80716	-0.24671	0.984521
MTERF2	-0.0106172	0.913011	-0.11036	0.984521
CRY1	0.048737	0.67217	0.428233	0.982559
BTBD11	-0.248333	0.088416	-1.77343	0.971151
PWP1	0.0491417	0.237767	1.20973	0.974658
PRDM4	0.0678926	0.48774	0.704389	0.982559
SART3	0.0175212	0.785246	0.275453	0.984521
ISCU	0.107962	0.0358101	2.21954	0.971151
SELPLG	-0.0299981	0.559587	-0.591411	0.982559
SSH1	-0.0388035	0.700991	-0.388451	0.982559
USP30-AS1	0.100088	0.447303	0.772158	0.982559
ALKBH2	0.0697825	0.47877	0.719129	0.982559
UNG	-0.0662138	0.561841	-0.587996	0.982559
KCTD10	0.120988	0.205228	1.3009	0.971151
UBE3B	-0.177492	0.0158335	-2.58968	0.971151
MMAB	0.0846658	0.318283	1.01844	0.981576
GLTP	0.0979807	0.289583	1.08213	0.981576
TCHP	0.0652355	0.341965	0.968833	0.981576
GIT2	-0.0621171	0.157171	-1.45871	0.971151
ANKRD13A	0.0369995	0.598307	0.533677	0.982559
C12orf76	-0.0339957	0.567926	-0.578811	0.982559
ATP2A2	-0.0828814	0.333091	-0.987136	0.981576
ANAPC7	0.0524758	0.441087	0.782894	0.982559
ARPC3	0.00205395	0.961761	0.0484297	0.987707
GPN3	0.0288095	0.710366	0.375649	0.982559
FAM216A	0.21209	0.0195034	2.49736	0.971151
VPS29	-0.0205642	0.662939	-0.441122	0.982559
PPTC7	-0.0890795	0.203736	-1.30534	0.971151
TCTN1	0.0884203	0.519049	0.65411	0.982559
HVCN1	0.0720891	0.6361	0.479038	0.982559
PPP1CC	-0.0258336	0.499468	-0.685348	0.982559
SH2B3	0.12828	0.433114	0.796802	0.982559
ATXN2	-0.0244476	0.732001	-0.346343	0.982559
BRAP	-0.0132778	0.887111	-0.143426	0.984521
ACAD10	-0.0257227	0.823831	-0.224985	0.984521
MAPKAPK5-AS1	0.0550206	0.425933	0.809462	0.982559
MAPKAPK5	-0.0236033	0.687131	-0.407499	0.982559
TMEM116	0.0701879	0.386281	0.881903	0.982559
ERP29	0.0401683	0.362704	0.927274	0.982559
NAA25	-0.095898	0.168205	-1.4194	0.971151
TRAFD1	-0.027537	0.801425	-0.25421	0.984521
HECTD4	-0.128331	0.0394992	-2.17328	0.971151
RPL6	0.143541	0.010842	2.75418	0.971151
PTPN11	0.0439087	0.460313	0.749974	0.982559
OAS1	0.908737	0.0164278	2.57346	0.971151
OAS3	1.07778	0.000836829	3.79825	0.971151
OAS2	0.369915	0.0555348	2.00886	0.971151
DDX54	0.0343904	0.602952	0.526876	0.982559
RITA1	0.0753194	0.279077	1.10657	0.981576
TPCN1	-0.0684712	0.529063	-0.638385	0.982559
SLC8B1	-0.0457598	0.567133	-0.580005	0.982559
RBM19	-0.0685229	0.404537	-0.847993	0.982559
MED13L	-0.0346911	0.590281	-0.545489	0.982559
C12orf49	-0.186928	0.0887875	-1.77124	0.971151
FBXW8	0.165572	0.0858494	1.78878	0.971151
FBXO21	-0.141189	0.0127296	-2.68493	0.971151
RFC5	-0.0410521	0.620001	-0.502124	0.982559
WSB2	0.0417309	0.656235	0.450529	0.982559
PEBP1	0.117911	0.0511918	2.04871	0.971151
TAOK3	-0.0396487	0.474773	-0.725749	0.982559
SUDS3	0.028252	0.57999	0.56075	0.982559
PRKAB1	-0.0898486	0.354719	-0.943081	0.982559
BICDL1	-0.121006	0.285854	-1.09073	0.981576
RAB35	0.0345508	0.63502	0.480579	0.982559
GCN1	-0.142733	0.0705851	-1.88923	0.971151
RPLP0	0.0341466	0.589851	0.546123	0.982559
PXN-AS1	-0.021592	0.838433	-0.206047	0.984521
PXN	-0.186678	0.0736466	-1.86767	0.971151
COX6A1	-0.0333135	0.472007	-0.730349	0.982559
TRIAP1	0.0911768	0.132197	1.55666	0.971151
GATC	-0.0563117	0.445199	-0.775781	0.982559
SRSF9	-0.00635774	0.876637	-0.156842	0.984521
DYNLL1	0.0846317	0.360318	0.931972	0.982559
COQ5	-0.150812	0.101014	-1.70317	0.971151
RNF10	-0.0186814	0.766824	-0.2998	0.984521
POP5	0.0037452	0.950429	0.0627985	0.987707
MLEC	0.0079744	0.89622	0.131779	0.984521
UNC119B	-0.159959	0.210119	-1.28652	0.971151
ACADS	0.0938222	0.281096	1.10183	0.981576
SPPL3	-0.0400586	0.527785	-0.640383	0.982559
C12orf43	-0.033797	0.595964	-0.537117	0.982559
OASL	0.516865	0.0271061	2.34862	0.971151
P2RX4	0.0712397	0.367855	0.9172	0.982559
CAMKK2	-0.130471	0.28354	-1.09611	0.981576
ANAPC5	0.0447473	0.251329	1.1745	0.981576
RNF34	-0.0387363	0.487056	-0.705507	0.982559
KDM2B	-0.022412	0.732318	-0.345916	0.982559
ORAI1	0.00497965	0.94903	0.0645738	0.987707
MORN3	0.0913673	0.532996	0.632254	0.982559
TMEM120B	-0.0242836	0.763213	-0.304593	0.984521
RHOF	-0.135462	0.0110422	-2.74632	0.971151
LINC01089	-0.028304	0.741212	-0.33396	0.983204
SETD1B	-0.0474645	0.614617	-0.509906	0.982559
PSMD9	0.00284598	0.953416	0.0590098	0.987707
MLXIP	-0.0749399	0.360634	-0.931349	0.982559
DIABLO	-0.0721102	0.278612	-1.10767	0.981576
VPS33A	0.0644153	0.293485	1.07322	0.981576
CLIP1	-0.111098	0.197981	-1.3227	0.971151
ZCCHC8	0.0257229	0.606598	0.521555	0.982559
RSRC2	0.0540201	0.267221	1.13496	0.981576
DENR	-0.0570841	0.244434	-1.19223	0.975138
HIP1R	-0.0928131	0.311209	-1.03375	0.981576
VPS37B	0.043138	0.561028	0.589228	0.982559
OGFOD2	0.154126	0.0106501	2.76185	0.971151
ARL6IP4	-0.00485373	0.916097	-0.106428	0.984521
MPHOSPH9	-0.00989011	0.887937	-0.142369	0.984521
C12orf65	-0.0303458	0.650704	-0.458323	0.982559
CDK2AP1	-0.0463199	0.624598	-0.495504	0.982559
SBNO1	-0.0192649	0.775586	-0.288198	0.984521
SBNO1-AS1	-0.34498	0.0311847	-2.28405	0.971151
KMT5A	-0.109607	0.283874	-1.09533	0.981576
RILPL2	0.00775804	0.922759	0.0979487	0.985713
SNRNP35	0.0162452	0.77157	0.29351	0.984521
TMED2	-0.00723567	0.846168	-0.196047	0.984521
DDX55	-0.00208364	0.976769	-0.0294148	0.988093
EIF2B1	0.00376031	0.944534	0.0702788	0.987578
GTF2H3	0.0210686	0.654402	0.453109	0.982559
ATP6V0A2	0.00607331	0.920088	0.101348	0.98515
CCDC92	-0.0346665	0.535625	-0.628168	0.982559
ZNF664	-0.0373251	0.590152	-0.545679	0.982559
NCOR2	-0.00418687	0.962817	-0.0470912	0.987976
UBC	0.0767599	0.202364	1.30944	0.971151
DHX37	0.0558303	0.639426	0.474302	0.982559
BRI3BP	-0.101334	0.332275	-0.988835	0.981576
SLC15A4	0.115839	0.303157	1.05148	0.981576
STX2	-0.308644	0.00830012	-2.86806	0.971151
RAN	0.0292059	0.615112	0.509189	0.982559
SFSWAP	-0.110252	0.0385483	-2.18482	0.971151
ULK1	-0.156033	0.0767474	-1.84661	0.971151
PUS1	-0.150975	0.148041	-1.49295	0.971151
EP400	-0.00596217	0.924983	-0.0951196	0.986205
DDX51	-0.186639	0.164362	-1.43285	0.971151
NOC4L	-0.035384	0.730039	-0.348986	0.982559
LINC02361	0.00386402	0.980913	0.0241665	0.988093
FBRSL1	-0.0782674	0.276516	-1.11263	0.981576
PXMP2	-0.0522182	0.579848	-0.560961	0.982559
PGAM5	0.0148474	0.869634	0.165828	0.984521
ANKLE2	-0.0988102	0.0757089	-1.85358	0.971151
GOLGA3	-0.159911	0.0120664	-2.70809	0.971151
CHFR	-0.214667	0.0120493	-2.70871	0.971151
ZNF605	-0.06797	0.434744	-0.793946	0.982559
ZNF26	0.0273278	0.770704	0.294657	0.984521
ZNF84	-0.0120571	0.847248	-0.194652	0.984521
ZNF140	0.141463	0.0570421	1.99567	0.971151
ZNF891	0.0916567	0.261834	1.14816	0.981576
ZNF10	0.0290348	0.731979	0.346372	0.982559
ZNF268	0.206989	0.0613669	1.95947	0.971151
MPHOSPH8	0.00785427	0.886511	0.144193	0.984521
PSPC1	-0.00298137	0.957018	-0.054443	0.987707
ZMYM5	0.0857629	0.153033	1.47402	0.971151
ZMYM2	-0.0810212	0.182053	-1.37288	0.971151
CRYL1	-0.0702924	0.366184	-0.920458	0.982559
IFT88	0.15592	0.0553873	2.01017	0.971151
EEF1AKMT1	-0.0711587	0.42174	-0.816916	0.982559
XPO4	0.0122935	0.804895	0.24967	0.984521
SAP18	0.0410837	0.355742	0.941043	0.982559
MRPL57	-0.0366113	0.462381	-0.746481	0.982559
ZDHHC20	-0.0499493	0.553669	-0.600412	0.982559
MICU2	0.0717125	0.0957265	1.7317	0.971151
SACS	-0.104811	0.127272	-1.57774	0.971151
SPATA13	-0.108017	0.0927824	-1.74816	0.971151
PARP4	0.0700936	0.237401	1.2107	0.974658
MTMR6	0.0802501	0.356677	0.939183	0.982559
NUP58	0.0680246	0.408938	0.839964	0.982559
RNF6	0.0924236	0.234485	1.21848	0.974658
CDK8	0.0013162	0.985174	0.0187703	0.988093
USP12	-0.0694402	0.471753	-0.730772	0.982559
RPL21	0.135748	0.0482211	2.07774	0.971151
GTF3A	0.0118291	0.844588	0.198088	0.984521
MTIF3	-0.0634966	0.37343	-0.9064	0.982559
LNX2	-0.156849	0.145636	-1.50225	0.971151
POLR1D	0.0318552	0.555635	0.597416	0.982559
PAN3	-0.0818715	0.250437	-1.17677	0.981487
POMP	-0.068171	0.175274	-1.39529	0.971151
SLC46A3	-0.00318676	0.97723	-0.0288304	0.988093
SLC7A1	-0.0398997	0.752553	-0.318786	0.984521
UBL3	0.0664152	0.276488	1.1127	0.981576
HMGB1	-0.112643	0.0516139	-2.04471	0.971151
USPL1	0.0739596	0.251379	1.17437	0.981576
ALOX5AP	0.19552	0.0622363	1.95247	0.971151
HSPH1	0.0115274	0.907588	0.117271	0.984521
B3GLCT	0.0102583	0.919218	0.102455	0.98488
N4BP2L1	0.114136	0.0513428	2.04728	0.971151
N4BP2L2	-0.0320468	0.504863	-0.676675	0.982559
PDS5B	0.026001	0.707607	0.37941	0.982559
SPART	-0.137997	0.0824852	-1.80951	0.971151
RFXAP	0.0722228	0.380044	0.893725	0.982559
ALG5	0.00805694	0.880135	0.152358	0.984521
EXOSC8	-0.0066535	0.900963	-0.125723	0.984521
SUPT20H	-0.0201708	0.629753	-0.488108	0.982559
UFM1	0.00502805	0.901893	0.124536	0.984521
PROSER1	-0.154028	0.0956449	-1.73215	0.971151
NHLRC3	0.0500368	0.585226	0.552968	0.982559
COG6	0.110525	0.262675	1.14609	0.981576
FOXO1	0.0759741	0.150735	1.48267	0.971151
MRPS31	-0.0648617	0.411529	-0.835263	0.982559
SLC25A15	0.0123465	0.916413	0.106026	0.984521
ELF1	-0.0701764	0.17616	-1.39232	0.971151
WBP4	-0.0510241	0.355269	-0.941985	0.982559
KBTBD7	0.0419614	0.669184	0.432395	0.982559
MTRF1	-0.163263	0.0788754	-1.83258	0.971151
NAA16	-0.0777184	0.236413	-1.21333	0.974658
RGCC	0.0572378	0.65033	0.458851	0.982559
VWA8	0.0372522	0.657615	0.44859	0.982559
AKAP11	-0.0294307	0.660851	-0.444048	0.982559
EPSTI1	0.696332	0.0329467	2.25851	0.971151
DNAJC15	-0.0258236	0.670224	-0.430945	0.982559
TSC22D1	0.0707604	0.538734	0.62335	0.982559
NUFIP1	0.0598812	0.465413	0.74138	0.982559
GPALPP1	0.0418525	0.568617	0.577772	0.982559
GTF2F2	-0.0513497	0.361812	-0.929028	0.982559
TPT1	0.0369305	0.587757	0.549219	0.982559
AL138963.4	-0.330926	0.0607949	-1.96413	0.971151
TPT1-AS1	-0.0459977	0.54432	-0.614732	0.982559
COG3	-0.0760713	0.338158	-0.976644	0.981576
ZC3H13	0.01571	0.728066	0.351649	0.982559
LCP1	0.00932168	0.847622	0.19417	0.984521
LRCH1	0.00977504	0.909959	0.114249	0.984521
ESD	-0.0233124	0.667835	-0.434277	0.982559
SUCLA2	0.0245105	0.619991	0.502138	0.982559
NUDT15	-0.115013	0.319389	-1.01607	0.981576
MED4	0.000108332	0.998186	0.00229653	0.988202
ITM2B	0.0141403	0.785924	0.27456	0.984521
RB1	-0.0896979	0.110608	-1.65448	0.971151
LPAR6	-0.0909774	0.454945	-0.759082	0.982559
RCBTB2	0.18288	0.275675	1.11463	0.981576
FNDC3A	0.0287082	0.563787	0.585054	0.982559
CDADC1	0.174954	0.072617	1.87483	0.971151
SETDB2	-0.0301564	0.666208	-0.436549	0.982559
PHF11	0.104975	0.180535	1.37784	0.971151
RCBTB1	0.0277888	0.812055	0.240319	0.984521
EBPL	0.000696586	0.993459	0.00828101	0.988093
KPNA3	0.0219448	0.69254	0.400048	0.982559
SPRYD7	0.092035	0.431571	0.799511	0.982559
DLEU2	0.0609431	0.510711	0.667331	0.982559
TRIM13	0.109215	0.103528	1.69005	0.971151
DLEU1	0.0911116	0.420201	0.819663	0.982559
RNASEH2B	0.0598276	0.182133	1.37262	0.971151
INTS6	-0.0230129	0.740641	-0.334726	0.983204
INTS6-AS1	-0.160109	0.348928	-0.954696	0.981888
WDFY2	-0.125506	0.0844951	-1.79704	0.971151
DHRS12	-0.0372898	0.658659	-0.447123	0.982559
ALG11	0.0334529	0.646266	0.464596	0.982559
VPS36	-0.0322018	0.453105	-0.762217	0.982559
CKAP2	0.067103	0.461468	0.748023	0.982559
SUGT1	-0.0363872	0.510081	-0.668335	0.982559
TDRD3	-0.0371337	0.674818	-0.42455	0.982559
MZT1	0.0435809	0.288892	1.08372	0.981576
DIS3	-0.00871242	0.9055	-0.119934	0.984521
PIBF1	0.00502315	0.942664	0.0726528	0.986962
KLF12	0.00710219	0.921298	0.0998079	0.9855
LINC00402	0.089311	0.464186	0.743442	0.982559
TBC1D4	-0.154942	0.128102	-1.57414	0.971151
COMMD6	0.0900044	0.151835	1.47852	0.971151
UCHL3	-0.0368797	0.561166	-0.589019	0.982559
LMO7	-0.400918	0.00407824	-3.1639	0.971151
CLN5	-0.0588705	0.535887	-0.627762	0.982559
FBXL3	-0.11838	0.0171395	-2.55474	0.971151
MYCBP2	-0.00839573	0.854075	-0.185845	0.984521
SLAIN1	-0.0497522	0.473525	-0.727824	0.982559
OBI1	0.0194597	0.799875	0.25624	0.984521
RBM26	-0.0540511	0.295992	-1.06754	0.981576
TGDS	0.0356697	0.63653	0.478426	0.982559
GPR180	0.195966	0.0717052	1.88125	0.971151
ABCC4	0.193531	0.219117	1.26073	0.974497
DNAJC3	-0.0287354	0.578369	-0.563166	0.982559
MBNL2	0.093543	0.227026	1.23871	0.974658
RAP2A	0.00078889	0.993316	0.00846245	0.988093
IPO5	0.0212846	0.727557	0.352336	0.982559
STK24	-0.122693	0.0511204	-2.04939	0.971151
DOCK9	-0.208374	0.00417816	-3.15396	0.971151
UBAC2	0.0255343	0.548164	0.608829	0.982559
GPR18	0.0301065	0.725285	0.355405	0.982559
GPR183	0.191193	0.17347	1.40137	0.971151
TM9SF2	0.0826508	0.0522325	2.0389	0.971151
CLYBL	-0.0153214	0.89955	-0.127527	0.984521
PCCA	0.287163	0.0156381	2.59514	0.971151
TMTC4	0.0285942	0.737534	0.338897	0.982559
TPP2	-0.0715364	0.304047	-1.0495	0.981576
TEX30	0.0437614	0.615736	0.508285	0.982559
ERCC5	0.0476791	0.24557	1.18928	0.97616
ARGLU1	-0.0478175	0.320599	-1.01348	0.981576
LIG4	-0.0137884	0.904027	-0.121813	0.984521
ABHD13	0.0269819	0.674411	0.425116	0.982559
TNFSF13B	0.107118	0.538523	0.623678	0.982559
IRS2	-0.223597	0.339342	-0.974208	0.981576
NAXD	-0.0605509	0.474685	-0.725896	0.982559
CARS2	0.126306	0.0238268	2.40735	0.971151
ING1	0.0442462	0.497266	0.688904	0.982559
ANKRD10	0.00567554	0.911495	0.112291	0.984521
ARHGEF7	-0.0549103	0.317446	-1.02024	0.981576
TUBGCP3	0.0482713	0.543672	0.61573	0.982559
PCID2	0.0356374	0.60004	0.531137	0.982559
CUL4A	-0.0232004	0.687471	-0.40703	0.982559
LAMP1	0.0385269	0.413256	0.83214	0.982559
TMCO3	0.0504802	0.641793	0.470939	0.982559
TFDP1	-0.061588	0.309878	-1.03666	0.981576
RASA3	-0.0965035	0.246738	-1.18626	0.976329
CDC16	-0.0552793	0.424079	-0.812752	0.982559
UPF3A	0.0535494	0.503692	0.678553	0.982559
CHAMP1	-0.00414112	0.958938	-0.0520077	0.987707
TTC5	-0.0471821	0.639889	-0.473644	0.982559
CCNB1IP1	0.0899327	0.327648	0.99853	0.981576
PARP2	-0.284272	0.0948321	-1.73665	0.971151
TEP1	-0.341521	0.0471553	-2.08854	0.971151
OSGEP	-0.0461185	0.578145	-0.5635	0.982559
APEX1	0.0592972	0.485258	0.708452	0.982559
PIP4P1	0.0215023	0.80636	0.247755	0.984521
PNP	0.0492097	0.520164	0.652352	0.982559
METTL17	-0.0212622	0.715375	-0.368835	0.982559
HNRNPC	0.070828	0.196707	1.32659	0.971151
SUPT16H	0.000563628	0.990926	0.0114881	0.988093
CHD8	-0.0319622	0.617922	-0.505125	0.982559
RAB2B	-0.138826	0.119528	-1.61229	0.971151
TOX4	0.00370775	0.938616	0.0777922	0.986962
METTL3	-0.045839	0.401036	-0.854417	0.982559
TRAV1-1	0.0519447	0.741023	0.334213	0.983204
TRAV1-2	0.220373	0.0427755	2.13536	0.971151
TRAV3	-0.068746	0.55066	-0.605006	0.982559
TRAV4	0.032196	0.767727	0.298601	0.984521
TRAV5	0.102856	0.478655	0.71932	0.982559
TRAV6	-0.0500612	0.724324	-0.356705	0.982559
TRAV8-1	-0.0174048	0.914635	-0.108291	0.984521
TRAV10	0.233752	0.149826	1.48612	0.971151
TRAV12-1	-0.323773	0.0503093	-2.05718	0.971151
TRAV8-2	0.00289822	0.977584	0.0283822	0.988093
TRAV8-3	-0.028895	0.86788	-0.168081	0.984521
TRAV13-1	-0.0838834	0.398731	-0.858668	0.982559
TRAV12-2	0.0231383	0.873586	0.160755	0.984521
TRAV8-4	-0.338857	0.0120749	-2.70779	0.971151
TRAV13-2	-0.201939	0.0604076	-1.9673	0.971151
TRAV14DV4	0.0444857	0.758314	0.311107	0.984521
TRAV9-2	0.0326961	0.8027	0.252542	0.984521
TRAV12-3	-0.246073	0.0703133	-1.89118	0.971151
TRAV8-6	-0.00686625	0.949159	-0.0644096	0.987707
TRAV16	-0.10414	0.480686	-0.715967	0.982559
TRAV17	-0.0902156	0.487084	-0.705462	0.982559
TRAV19	0.0417859	0.673008	0.427067	0.982559
TRAV20	-0.0134297	0.913649	-0.109547	0.984521
TRAV21	0.147567	0.156325	1.46181	0.971151
TRAV22	-0.17035	0.183906	-1.36687	0.971151
TRAV23DV6	-0.227263	0.187711	-1.35468	0.971151
TRDV1	0.15456	0.512819	0.663977	0.982559
TRAV24	-0.152775	0.385506	-0.883365	0.982559
TRAV25	-0.231041	0.182474	-1.37151	0.971151
TRAV26-1	-0.170549	0.15614	-1.46249	0.971151
TRAV27	-0.0964264	0.32901	-0.995666	0.981576
TRAV29DV5	-0.132727	0.209216	-1.28915	0.971151
TRAV30	-0.286189	0.139422	-1.52687	0.971151
TRAV26-2	-0.0250728	0.877414	-0.155845	0.984521
TRAV35	-0.243434	0.148882	-1.48972	0.971151
TRAV36DV7	-0.408027	0.00231633	-3.39363	0.971151
TRAV38-1	0.0207706	0.891825	0.137396	0.984521
TRAV38-2DV8	0.252953	0.00786883	2.89062	0.971151
TRAV39	-0.303974	0.0772381	-1.84335	0.971151
TRAV41	-0.346948	0.0414631	-2.15023	0.971151
TRDV2	0.519916	0.133163	1.5526	0.971151
TRDC	0.247689	0.241097	1.20094	0.974658
TRAC	-0.0318232	0.670762	-0.430194	0.982559
DAD1	0.0346941	0.460243	0.750092	0.982559
ABHD4	0.0399192	0.74063	0.33474	0.983204
OXA1L	0.0880782	0.153504	1.47226	0.971151
MRPL52	-0.0827683	0.131095	-1.56132	0.971151
LRP10	0.0889301	0.0978839	1.7199	0.971151
RBM23	0.00552636	0.925169	0.0948831	0.986252
PRMT5	0.0432549	0.605503	0.523151	0.982559
HAUS4	-0.020795	0.731865	-0.346526	0.982559
C14orf93	0.025875	0.797806	0.258951	0.984521
PSMB5	-0.134608	0.0880433	-1.77563	0.971151
ACIN1	0.0267072	0.539795	0.621711	0.982559
C14orf119	0.0336311	0.704836	0.383192	0.982559
HOMEZ	-0.104031	0.202873	-1.30791	0.971151
PPP1R3E	-0.0914303	0.215227	-1.27178	0.972909
PABPN1	-0.00444336	0.907391	-0.117522	0.984521
SLC22A17	-0.277998	0.0380686	-2.19074	0.971151
NGDN	0.0389344	0.404711	0.847673	0.982559
THTPA	-0.100293	0.224553	-1.24553	0.974658
AP1G2	0.00840617	0.877608	0.155597	0.984521
DHRS4-AS1	0.0500494	0.655615	0.451402	0.982559
DHRS4	0.0857389	0.346179	0.960253	0.981576
DHRS4L2	0.221936	0.283661	1.09583	0.981576
DCAF11	0.0592579	0.492179	0.697152	0.982559
PSME1	0.160291	0.0311621	2.28439	0.971151
EMC9	0.144806	0.0650155	1.93063	0.971151
PSME2	0.132151	0.0898414	1.76507	0.971151
RNF31	-0.00173699	0.986307	-0.0173358	0.988093
IRF9	0.308382	0.0387041	2.18291	0.971151
REC8	-0.0260143	0.861062	-0.176847	0.984521
IPO4	-0.0331662	0.816797	-0.234137	0.984521
TM9SF1	-0.00617271	0.947228	-0.0668602	0.987707
CHMP4A	0.0117017	0.876148	0.157468	0.984521
MDP1	3.62618e-05	0.999655	0.000437174	0.988386
NEDD8	0.00843686	0.911519	0.112261	0.984521
GMPR2	0.0655118	0.439694	0.785313	0.982559
TINF2	0.0582269	0.427	0.807573	0.982559
RABGGTA	0.1802	0.14511	1.5043	0.971151
AL096870.8	-0.18587	0.257774	-1.15825	0.981576
DHRS1	-0.0414411	0.681925	-0.414693	0.982559
NOP9	-0.0480449	0.684886	-0.410599	0.982559
CIDEB	-0.0454998	0.752288	-0.319139	0.984521
RIPK3	-0.183786	0.143639	-1.51007	0.971151
KHNYN	0.00339658	0.965164	0.0441169	0.988093
SDR39U1	0.0814432	0.246174	1.18772	0.976198
GZMH	0.491725	0.142853	1.51317	0.971151
GZMB	-0.0620167	0.813117	-0.238933	0.984521
G2E3	0.00995867	0.864801	0.172038	0.984521
SCFD1	0.118121	0.0605938	1.96577	0.971151
STRN3	-0.0897386	0.186358	-1.35899	0.971151
AP4S1	-0.1569	0.125156	-1.58701	0.971151
HECTD1	-0.0321415	0.428306	-0.805264	0.982559
HEATR5A	0.16924	0.111037	1.65239	0.971151
DTD2	0.029274	0.694411	0.397475	0.982559
NUBPL	-0.0491947	0.652816	-0.455344	0.982559
ARHGAP5	-0.0632151	0.560558	-0.58994	0.982559
SPTSSA	0.024989	0.73206	0.346263	0.982559
EAPP	0.0515901	0.304198	1.04917	0.981576
SNX6	-0.0271013	0.57466	-0.568706	0.982559
CFL2	0.0478684	0.684991	0.410453	0.982559
BAZ1A	0.0427684	0.392825	0.869632	0.982559
SRP54	-0.0558605	0.198206	-1.32201	0.971151
FAM177A1	-0.165135	0.0017356	-3.50932	0.971151
PPP2R3C	-0.0262432	0.595946	-0.537143	0.982559
PRORP	-0.109241	0.055515	-2.00904	0.971151
PSMA6	0.0384367	0.426796	0.807934	0.982559
NFKBIA	0.209991	0.221939	1.2528	0.974658
RALGAPA1	-0.0824945	0.227163	-1.23834	0.974658
MBIP	-0.0680065	0.277099	-1.11125	0.981576
SEC23A	-0.0226631	0.771565	-0.293516	0.984521
GEMIN2	0.116097	0.237443	1.21059	0.974658
TRAPPC6B	-0.00255639	0.96487	-0.0444889	0.988093
PNN	0.0214385	0.628515	0.489882	0.982559
MIA2	-0.0998582	0.0753735	-1.85585	0.971151
FBXO33	-0.0901439	0.45396	-0.76076	0.982559
C14orf28	0.0817694	0.306307	1.0445	0.981576
KLHL28	0.0811209	0.226902	1.23905	0.974658
TOGARAM1	0.0405725	0.615314	0.508896	0.982559
PRPF39	-0.0180778	0.796823	-0.26024	0.984521
FKBP3	0.015103	0.788333	0.27139	0.984521
MIS18BP1	0.0635743	0.313003	1.02985	0.981576
RPS29	0.0153652	0.888258	0.141958	0.984521
LRR1	0.0857303	0.322449	1.00953	0.981576
RPL36AL	0.0453043	0.429377	0.803374	0.982559
MGAT2	0.0522785	0.584121	0.554608	0.982559
DNAAF2	0.0866603	0.231856	1.22555	0.974658
KLHDC1	-0.0201769	0.856195	-0.183114	0.984521
KLHDC2	-0.0455984	0.403615	-0.849681	0.982559
NEMF	0.0476363	0.188222	1.35305	0.971151
AL627171.2	0.0656706	0.651102	0.457761	0.982559
ARF6	-0.0343501	0.437519	-0.7891	0.982559
VCPKMT	0.0129428	0.844325	0.198428	0.984521
SOS2	-0.0832218	0.273681	-1.11938	0.981576
DMAC2L	-0.0360337	0.67242	-0.427886	0.982559
MAP4K5	0.0523834	0.394945	0.865683	0.982559
NIN	-0.100273	0.106967	-1.67252	0.971151
TMX1	0.0581204	0.192421	1.33984	0.971151
GNG2	0.0896331	0.227004	1.23877	0.974658
RTRAF	0.017525	0.708182	0.378626	0.982559
PTGER2	0.251712	0.229343	1.23238	0.974658
ERO1A	-0.0892056	0.0777976	-1.83965	0.971151
PSMC6	0.0303011	0.549498	0.606785	0.982559
STYX	-0.0529498	0.42311	-0.814476	0.982559
GNPNAT1	0.00287988	0.971504	0.0360836	0.988093
DDHD1	0.0167089	0.76711	0.299419	0.984521
CNIH1	0.0743274	0.217031	1.26663	0.972909
GMFB	-0.0434616	0.62606	-0.493404	0.982559
CGRRF1	0.0179002	0.796661	0.260452	0.984521
GCH1	0.000503392	0.99484	0.0065331	0.988093
SOCS4	-0.0275296	0.777382	-0.285824	0.984521
MAPK1IP1L	0.0139459	0.794177	0.263711	0.984521
LGALS3	-0.0871418	0.600107	-0.531039	0.982559
FBXO34	-0.0671635	0.326104	-1.00178	0.981576
ATG14	-0.0605286	0.482385	-0.71317	0.982559
KTN1	-0.132751	0.0335317	-2.25031	0.971151
TMEM260	-0.0811713	0.268649	-1.13149	0.981576
EXOC5	-0.0580141	0.452099	-0.763936	0.982559
AP5M1	0.0485134	0.408703	0.840392	0.982559
NAA30	0.0736018	0.360864	0.930895	0.982559
ACTR10	-0.016765	0.7217	-0.360255	0.982559
PSMA3	0.043269	0.394056	0.867338	0.982559
PSMA3-AS1	-0.0789035	0.181276	-1.37542	0.971151
ARID4A	0.0682276	0.243809	1.19385	0.975138
TIMM9	0.012913	0.846464	0.195664	0.984521
KIAA0586	-0.135932	0.024309	-2.39827	0.971151
DAAM1	0.110992	0.36296	0.92677	0.982559
L3HYPDH	-0.0349383	0.696465	-0.394655	0.982559
JKAMP	0.0325853	0.603346	0.5263	0.982559
PCNX4	0.060805	0.361803	0.929046	0.982559
DHRS7	-0.0201111	0.732629	-0.345497	0.982559
PPM1A	-0.0401614	0.523371	-0.647304	0.982559
MNAT1	-0.00611443	0.922616	-0.0981303	0.985713
SLC38A6	0.0599524	0.559094	0.592159	0.982559
PRKCH	-0.0386753	0.484845	-0.709129	0.982559
AL359220.1	-0.0924491	0.381652	-0.890665	0.982559
HIF1A	0.0145656	0.854149	0.185749	0.984521
SNAPC1	-0.0268412	0.765717	-0.301268	0.984521
PPP2R5E	0.0431645	0.372615	0.907972	0.982559
WDR89	0.0121783	0.8597	0.1786	0.984521
AL136038.5	-0.07464	0.639134	-0.474718	0.982559
SGPP1	-0.0796426	0.489197	-0.70201	0.982559
SYNE2	0.148152	0.0854787	1.79103	0.971151
MTHFD1	0.123633	0.252867	1.17059	0.981576
ZBTB25	0.0701039	0.22557	1.24272	0.974658
ZBTB1	0.0764984	0.27788	1.1094	0.981576
CHURC1	-0.0741074	0.215391	-1.27131	0.972909
MAX	0.0170478	0.677649	0.420618	0.982559
FUT8	-0.0132935	0.863478	-0.173739	0.984521
GPHN	0.0529954	0.553035	0.601378	0.982559
MPP5	-0.100679	0.421996	-0.81646	0.982559
ATP6V1D	0.063778	0.351146	0.950232	0.982559
EIF2S1	-0.0701619	0.295017	-1.06974	0.981576
PIGH	0.0309744	0.624934	0.495022	0.982559
VTI1B	-0.0152152	0.752644	-0.318664	0.984521
RDH11	0.0378431	0.46327	0.744984	0.982559
ZFYVE26	-0.123217	0.274668	-1.11703	0.981576
RAD51B	0.0432915	0.571713	0.573122	0.982559
ZFP36L1	0.117704	0.0453279	2.10758	0.971151
ACTN1	-0.0905756	0.242273	-1.19786	0.974658
DCAF5	0.0474553	0.347825	0.956921	0.981576
ERH	0.0204573	0.69011	0.403392	0.982559
SLC39A9	0.154003	0.046681	2.09342	0.971151
SUSD6	0.0482074	0.595426	0.537909	0.982559
SRSF5	0.0616918	0.150716	1.48274	0.971151
COX16	-0.00637892	0.914238	-0.108796	0.984521
SYNJ2BP	0.0142398	0.820046	0.229907	0.984521
MED6	0.12707	0.0164805	2.57205	0.971151
TTC9	-0.0654199	0.449311	-0.768709	0.982559
PCNX1	-0.0782603	0.267186	-1.13505	0.981576
SIPA1L1	-0.0289687	0.732004	-0.346339	0.982559
DCAF4	0.0649739	0.706867	0.380419	0.982559
ZFYVE1	-0.0947449	0.364658	-0.923442	0.982559
RBM25	0.0806811	0.0741153	1.86444	0.971151
PSEN1	-0.0287163	0.714105	-0.37056	0.982559
NUMB	0.01219	0.839192	0.205065	0.984521
RIOX1	0.0419496	0.672177	0.428224	0.982559
ACOT2	0.0311677	0.648095	0.462008	0.982559
PNMA1	-0.0524829	0.460389	-0.749844	0.982559
ELMSAN1	-0.128349	0.175553	-1.39436	0.971151
PTGR2	-0.17086	0.2544	-1.16672	0.981576
ZNF410	0.0614914	0.413513	0.831675	0.982559
COQ6	-0.0146154	0.819853	-0.230158	0.984521
ALDH6A1	0.0208542	0.794799	0.262895	0.984521
LIN52	0.151483	0.0772479	1.84328	0.971151
ABCD4	-0.0865086	0.146852	-1.49753	0.971151
NPC2	-0.134436	0.0270211	-2.35006	0.971151
ISCA2	-0.0807317	0.233041	-1.22236	0.974658
AREL1	-0.0578345	0.562665	-0.586749	0.982559
FCF1	-0.12905	0.130855	-1.56234	0.971151
YLPM1	-0.0430614	0.499493	-0.685308	0.982559
DLST	-0.01339	0.821251	-0.228339	0.984521
EIF2B2	0.0657306	0.322115	1.01024	0.981576
MLH3	-0.0809798	0.258724	-1.15588	0.981576
ACYP1	0.0751115	0.254902	1.16545	0.981576
NEK9	-0.0224851	0.719373	-0.363409	0.982559
TMED10	-0.00146355	0.970212	-0.0377207	0.988093
BATF	0.090085	0.561649	0.588288	0.982559
TTLL5	0.0392085	0.732928	0.345094	0.982559
ERG28	-0.00737399	0.88692	-0.14367	0.984521
IFT43	0.0969335	0.103098	1.69227	0.971151
GPATCH2L	-0.0758026	0.240964	-1.20129	0.974658
ANGEL1	-0.0377734	0.749826	-0.322427	0.984521
IRF2BPL	-0.111182	0.212497	-1.27962	0.972382
GSTZ1	0.0755271	0.425031	0.811062	0.982559
TMED8	-0.0657223	0.451406	-0.765121	0.982559
VIPAS39	0.101654	0.162191	1.44056	0.971151
AHSA1	0.0816063	0.275535	1.11496	0.981576
SPTLC2	-0.00403035	0.938653	-0.077746	0.986962
ALKBH1	0.120502	0.170553	1.41131	0.971151
SLIRP	-0.00782046	0.903625	-0.122325	0.984521
SNW1	0.0126458	0.808633	0.244785	0.984521
GTF2A1	0.031276	0.582056	0.557675	0.982559
SEL1L	0.00712059	0.8968	0.131039	0.984521
LINC02328	0.204096	0.0253071	2.37998	0.971151
GALC	-0.0465953	0.625387	-0.494371	0.982559
GPR65	0.0220058	0.774376	0.289798	0.984521
ZC3H14	0.0648522	0.15058	1.48326	0.971151
FOXN3	-0.0433142	0.531242	-0.634985	0.982559
TDP1	0.00382132	0.953729	0.0586127	0.987707
PSMC1	0.0431387	0.440179	0.784471	0.982559
NRDE2	-0.143585	0.0657403	-1.92507	0.971151
CALM1	-0.0728199	0.197929	-1.32285	0.971151
RPS6KA5	0.0594202	0.440636	0.783677	0.982559
DGLUCY	0.0201581	0.814042	0.237727	0.984521
CCDC88C	-0.0467233	0.423007	-0.814658	0.982559
PPP4R3A	0.0121853	0.811361	0.241224	0.984521
AL121839.2	-0.129813	0.325579	-1.00289	0.981576
TC2N	0.206282	0.0269145	2.35187	0.971151
FBLN5	-0.164929	0.270857	-1.12616	0.981576
TRIP11	-0.0356409	0.464193	-0.74343	0.982559
ATXN3	0.015132	0.774343	0.289841	0.984521
NDUFB1	-0.130104	0.155133	-1.46621	0.971151
CPSF2	-0.0675701	0.274491	-1.11745	0.981576
RIN3	-0.00321204	0.971018	-0.0366998	0.988093
LGMN	-0.199622	0.221764	-1.25329	0.974658
GOLGA5	0.0458846	0.483006	0.712149	0.982559
ITPK1	-0.0850342	0.519564	-0.653298	0.982559
MOAP1	-0.0825674	0.308188	-1.04036	0.981576
TMEM251	-0.0108857	0.903931	-0.121936	0.984521
GON7	-0.0935854	0.297128	-1.06497	0.981576
UBR7	-0.0384147	0.695715	-0.395683	0.982559
BTBD7	-0.123096	0.0910212	-1.75823	0.971151
DDX24	-0.110949	0.108406	-1.66533	0.971151
IFI27L1	-0.0766832	0.596391	-0.53649	0.982559
IFI27L2	0.082273	0.506184	0.674559	0.982559
DICER1	-0.0989313	0.125366	-1.58608	0.971151
SYNE3	-0.0207246	0.890673	-0.138869	0.984521
SNHG10	0.0636468	0.376166	0.901139	0.982559
GLRX5	0.00670406	0.891148	0.138261	0.984521
ATG2B	-0.0781385	0.246241	-1.18754	0.976198
GSKIP	0.0234814	0.763742	0.303889	0.984521
PAPOLA	0.000491898	0.992406	0.00961427	0.988093
VRK1	0.0414584	0.472659	0.729263	0.982559
LINC02325	-0.0424189	0.703253	-0.385356	0.982559
LINC01550	-0.0549802	0.384399	-0.885457	0.982559
LINC02295	0.294548	0.0664427	1.91974	0.971151
BCL11B	-0.0912632	0.191842	-1.34165	0.971151
SETD3	-0.163524	0.0240425	-2.40327	0.971151
CCNK	0.00225586	0.972995	0.0341942	0.988093
CCDC85C	-0.0897769	0.382695	-0.888685	0.982559
EVL	0.0347401	0.335468	0.9822	0.981576
YY1	0.00855598	0.844146	0.198658	0.984521
WARS	-0.0641923	0.535875	-0.627781	0.982559
WDR25	0.109668	0.473557	0.72777	0.982559
PPP2R5C	0.00975918	0.899027	0.128195	0.984521
DYNC1H1	-0.0117177	0.843049	-0.200076	0.984521
HSP90AA1	0.041137	0.469304	0.73486	0.982559
WDR20	-0.0537984	0.397275	-0.861361	0.982559
ZNF839	-0.0990457	0.381012	-0.891882	0.982559
CINP	0.0381589	0.580974	0.559285	0.982559
TECPR2	-0.0769615	0.382549	-0.888962	0.982559
RCOR1	-0.0172523	0.816282	-0.234808	0.984521
TRAF3	0.141214	0.16297	1.43779	0.971151
EIF5	0.0820295	0.10251	1.69533	0.971151
MARK3	-0.00351391	0.953211	-0.0592703	0.987707
TRMT61A	-0.0555722	0.577633	-0.564263	0.982559
BAG5	-0.0169953	0.749971	-0.322233	0.984521
KLC1	-0.0538066	0.364775	-0.923213	0.982559
COA8	-0.0110836	0.836395	-0.208686	0.984521
ZFYVE21	0.0918668	0.348589	0.955379	0.981841
PPP1R13B	-0.144598	0.0978219	-1.72023	0.971151
ATP5MPL	-0.0401362	0.5882	-0.548564	0.982559
INF2	-0.548077	0.00703385	-2.93783	0.971151
SIVA1	-0.0240551	0.575476	-0.567485	0.982559
AKT1	-0.00720264	0.880676	-0.151665	0.984521
CDCA4	0.185934	0.0225997	2.43126	0.971151
GPR132	-0.127014	0.106883	-1.67295	0.971151
NUDT14	0.10482	0.3823	0.889434	0.982559
BRF1	0.0547395	0.567965	0.578753	0.982559
BTBD6	-0.0851001	0.247426	-1.18449	0.976952
PACS2	-0.30116	0.00334763	-3.24457	0.971151
MTA1	0.0154957	0.78474	0.27612	0.984521
CRIP1	-0.0805745	0.546432	-0.611486	0.982559
TEDC1	0.0560461	0.695175	0.396426	0.982559
IGHM	0.617712	0.0270118	2.35022	0.971151
NIPA1	-0.127952	0.485544	-0.707983	0.982559
NIPA2	-0.0262392	0.639722	-0.473882	0.982559
SNRPN	-0.0176254	0.809159	-0.244098	0.984521
SNURF	-0.220389	0.248	-1.18301	0.978495
SNHG14	-0.106896	0.167399	-1.4222	0.971151
UBE3A	0.0253044	0.505488	0.675674	0.982559
ATP10A	-0.0921829	0.344782	-0.96309	0.981576
HERC2	-0.100694	0.254157	-1.16733	0.981576
APBA2	0.0245839	0.836636	0.208374	0.984521
NSMCE3	0.0868595	0.232274	1.22442	0.974658
AC127502.2	-0.319492	0.0145341	-2.62722	0.971151
MTMR10	-0.0941117	0.453038	-0.762332	0.982559
KLF13	-0.16385	0.050012	-2.06006	0.971151
OTUD7A	-0.124649	0.314976	-1.02557	0.981576
LINC02256	-0.234684	0.0840631	-1.7997	0.971151
AVEN	-0.0810424	0.41701	-0.82538	0.982559
EMC7	-0.0113653	0.787678	-0.272251	0.984521
KATNBL1	0.0734032	0.161902	1.44159	0.971151
EMC4	0.0810121	0.0487533	2.07243	0.971151
SLC12A6	-0.177902	0.000593083	-3.93326	0.950579
NOP10	-0.0953591	0.201354	-1.31248	0.971151
LPCAT4	-0.103641	0.349211	-0.954125	0.981888
GOLGA8A	-0.386959	0.000187472	-4.3811	0.840312
GOLGA8B	-0.218294	0.0839127	-1.80063	0.971151
AQR	0.027449	0.641464	0.471406	0.982559
ZNF770	0.135896	0.00753511	2.90889	0.971151
DPH6	0.152551	0.139623	1.52606	0.971151
C15orf41	-0.0668422	0.681891	-0.41474	0.982559
FAM98B	-0.151444	0.012469	-2.6939	0.971151
RASGRP1	-0.0662647	0.301383	-1.05543	0.981576
EIF2AK4	0.0681428	0.296472	1.06645	0.981576
SRP14	0.0271491	0.565384	0.582643	0.982559
SRP14-AS1	-0.288305	0.0362332	-2.21402	0.971151
PLCB2	-0.07924	0.429973	-0.802322	0.982559
IVD	-0.0726072	0.226251	-1.24084	0.974658
BAHD1	0.0127474	0.894883	0.133487	0.984521
CHST14	0.0347463	0.730851	0.347892	0.982559
CCDC32	0.00761107	0.904281	0.121488	0.984521
RPUSD2	0.0825316	0.251978	1.17285	0.981576
RAD51-AS1	-0.00532472	0.95995	-0.0507251	0.987707
RMDN3	0.0560551	0.472652	0.729275	0.982559
GCHFR	-0.0190431	0.845873	-0.196428	0.984521
DNAJC17	-0.00963594	0.88615	-0.144656	0.984521
ZFYVE19	0.0571899	0.531462	0.634642	0.982559
VPS18	0.0841077	0.343502	0.965695	0.981576
INO80	-0.0819488	0.146605	-1.49848	0.971151
CHP1	-0.0703605	0.333309	-0.986683	0.981576
OIP5-AS1	-0.0172598	0.706353	-0.38112	0.982559
NDUFAF1	-0.03908	0.631331	-0.485849	0.982559
RTF1	-0.0191204	0.722175	-0.359613	0.982559
RPAP1	-0.080809	0.346301	-0.960006	0.981576
MGA	0.0412559	0.478685	0.71927	0.982559
MAPKBP1	-0.195353	0.0754043	-1.85564	0.971151
JMJD7	0.0870073	0.205585	1.29984	0.971151
AC020659.1	-0.464569	0.0247989	-2.38921	0.971151
EHD4	-0.0278513	0.803452	-0.251557	0.984521
VPS39	-0.0507519	0.321712	-1.0111	0.981576
TMEM87A	0.0130915	0.833195	0.212831	0.984521
GANC	-0.0582937	0.527462	-0.640888	0.982559
ZNF106	-0.0803793	0.132127	-1.55696	0.971151
SNAP23	0.0209687	0.687825	0.406541	0.982559
LRRC57	-0.112991	0.198127	-1.32225	0.971151
HAUS2	-0.07504	0.344635	-0.963389	0.981576
STARD9	-0.203092	0.167924	-1.42038	0.971151
TTBK2	-0.0253342	0.705536	-0.382236	0.982559
UBR1	-0.102117	0.0598229	-1.97213	0.971151
TMEM62	0.0932217	0.403952	0.849063	0.982559
CCNDBP1	0.0214465	0.748842	0.323742	0.984521
ADAL	0.0245126	0.851314	0.189405	0.984521
ZSCAN29	-0.0422668	0.768615	-0.297424	0.984521
TUBGCP4	0.145275	0.194189	1.33435	0.971151
TP53BP1	0.00574148	0.950025	0.0633112	0.987707
PDIA3	0.070788	0.170023	1.41313	0.971151
SERF2	-0.0486624	0.416776	-0.825799	0.982559
HYPK	-0.12918	0.378615	-0.89645	0.982559
MFAP1	-0.0158373	0.815872	-0.235342	0.984521
CASC4	0.0163112	0.840848	0.202923	0.984521
CTDSPL2	0.0278883	0.630878	0.486497	0.982559
EIF3J-DT	0.00530043	0.945588	0.0689413	0.987707
EIF3J	-0.0792422	0.317519	-1.02008	0.981576
SPG11	0.0140305	0.798142	0.258511	0.984521
PATL2	0.105419	0.42573	0.809822	0.982559
B2M	0.0448363	0.64523	0.466063	0.982559
TRIM69	0.100101	0.399944	0.856429	0.982559
SPATA5L1	-0.181249	0.212449	-1.27976	0.972382
BLOC1S6	-0.0770416	0.179066	-1.38267	0.971151
SQOR	0.00627174	0.90221	0.124131	0.984521
MYEF2	-0.307452	0.014466	-2.62927	0.971151
DUT	-0.0203573	0.654933	-0.452362	0.982559
CEP152	0.0599766	0.54636	0.611596	0.982559
EID1	0.130311	0.0246099	2.39268	0.971151
SECISBP2L	0.0386571	0.454786	0.759352	0.982559
COPS2	-0.0580021	0.319113	-1.01666	0.981576
GALK2	0.00515433	0.942811	0.0724666	0.986962
FAM227B	0.000690396	0.994464	0.0070088	0.988093
DTWD1	-0.0357303	0.584799	-0.553601	0.982559
GABPB1	0.0181515	0.783163	0.278198	0.984521
GABPB1-IT1	-0.0811289	0.32111	-1.01239	0.981576
GABPB1-AS1	-0.206821	0.0149565	-2.61468	0.971151
USP8	0.0143674	0.746658	0.326664	0.984521
TRPM7	-0.040614	0.34477	-0.963114	0.981576
SPPL2A	-0.0211547	0.74742	-0.325645	0.984521
AP4E1	-0.04823	0.593912	-0.540135	0.982559
LYSMD2	0.112562	0.174798	1.39689	0.971151
TMOD2	0.0552995	0.591353	0.543907	0.982559
TMOD3	0.00269502	0.942627	0.0727005	0.986962
LEO1	-0.00992937	0.881466	-0.150652	0.984521
MAPK6	0.0216274	0.781483	0.280412	0.984521
GNB5	-0.0161281	0.778095	-0.284883	0.984521
MYO5A	-0.0272267	0.804972	-0.249569	0.984521
ARPP19	-0.0580976	0.35572	-0.941086	0.982559
FAM214A	-0.0579207	0.328783	-0.996142	0.981576
RSL24D1	-0.0217102	0.665598	-0.437401	0.982559
RAB27A	0.100081	0.153131	1.47366	0.971151
PIGBOS1	-0.0324193	0.677621	-0.420658	0.982559
PIGB	0.0166817	0.861054	0.176858	0.984521
CCPG1	0.0665618	0.298626	1.0616	0.981576
DNAAF4	-0.220534	0.252454	-1.17164	0.981576
RFX7	-0.059368	0.637782	-0.476641	0.982559
ZNF280D	0.12248	0.058684	1.98165	0.971151
TCF12	0.0810076	0.160445	1.44682	0.971151
POLR2M	-0.0672139	0.412403	-0.833681	0.982559
ADAM10	0.0351083	0.484588	0.709551	0.982559
MINDY2	0.121426	0.0511119	2.04947	0.971151
RNF111	-0.0132707	0.803967	-0.250883	0.984521
SLTM	-0.0839279	0.0360254	-2.21672	0.971151
GTF2A2	0.0212657	0.635359	0.480095	0.982559
BNIP2	-0.00841115	0.854419	-0.185401	0.984521
ANXA2	0.173043	0.216618	1.26781	0.972909
ICE2	-0.0188968	0.71649	-0.367321	0.982559
RORA	-0.0133281	0.787391	-0.272629	0.984521
VPS13C	-0.0694864	0.12825	-1.5735	0.971151
TPM1	-0.167401	0.146288	-1.49971	0.971151
LACTB	-0.0493694	0.54463	-0.614256	0.982559
RPS27L	-0.00354712	0.941843	-0.0736948	0.986962
RAB8B	0.0408236	0.624525	0.49561	0.982559
APH1B	-0.165253	0.0656107	-1.92606	0.971151
USP3	-0.0589516	0.198357	-1.32155	0.971151
HERC1	-0.0802052	0.206025	-1.29854	0.971151
DAPK2	-0.0124413	0.933373	-0.0844531	0.986935
CIAO2A	0.0167845	0.749732	0.322553	0.984521
SNX1	0.0242734	0.577293	0.56477	0.982559
PPIB	0.027965	0.589495	0.54665	0.982559
CSNK1G1	0.0383175	0.6652	0.437958	0.982559
TRIP4	0.0450339	0.609079	0.517943	0.982559
ZNF609	-0.0676655	0.419889	-0.820221	0.982559
OAZ2	-0.0525934	0.335322	-0.982503	0.981576
SPG21	-0.0160836	0.756242	-0.313866	0.984521
MTFMT	-0.056359	0.454231	-0.760297	0.982559
PDCD7	0.0492502	0.351743	0.949033	0.982559
CLPX	-0.0291115	0.642974	-0.469262	0.982559
PARP16	-0.031429	0.702321	-0.386631	0.982559
DPP8	-0.0658517	0.296367	-1.06669	0.981576
HACD3	-0.000541104	0.991474	-0.0107942	0.988093
INTS14	0.0103239	0.894286	0.13425	0.984521
DENND4A	-0.0182856	0.771104	-0.294127	0.984521
RAB11A	0.0265964	0.566989	0.580223	0.982559
DIS3L	-0.0216258	0.761783	-0.306492	0.984521
TIPIN	0.0787449	0.507346	0.6727	0.982559
MAP2K1	0.0201305	0.676632	0.422031	0.982559
SNAPC5	0.00820357	0.869714	0.165725	0.984521
RPL4	0.221649	0.00566169	3.02847	0.971151
SMAD3	0.0741093	0.629411	0.488597	0.982559
AAGAB	0.0561019	0.394304	0.866875	0.982559
IQCH-AS1	-0.0775851	0.530117	-0.63674	0.982559
C15orf61	0.115741	0.0342224	2.24078	0.971151
MAP2K5	-0.000913713	0.991355	-0.0109445	0.988093
PIAS1	0.00997857	0.821034	0.228622	0.984521
CLN6	-0.0151681	0.856103	-0.183232	0.984521
FEM1B	-0.138492	0.147722	-1.49417	0.971151
ANP32A	0.0333933	0.404729	0.84764	0.982559
RPLP1	0.0319887	0.623654	0.496862	0.982559
TLE3	-0.125364	0.100623	-1.70524	0.971151
MYO9A	-0.0566175	0.4106	-0.836946	0.982559
PKM	-0.0147956	0.735922	-0.341065	0.982559
PARP6	-0.083396	0.213228	-1.27751	0.972909
HEXA	-0.012799	0.807545	-0.246206	0.984521
ARIH1	-0.00344553	0.969979	-0.0380152	0.988093
BBS4	0.00227262	0.980879	0.0242098	0.988093
ADPGK	-0.0671245	0.275005	-1.11622	0.981576
NPTN	-0.0938917	0.114947	-1.63362	0.971151
LOXL1-AS1	-0.00264787	0.982749	-0.0218418	0.988093
PML	0.0222586	0.744343	0.329763	0.983531
UBL7	0.00742037	0.92275	0.0979605	0.985713
UBL7-AS1	-0.205937	0.0468383	-2.0918	0.971151
ARID3B	-0.122626	0.135547	-1.54269	0.971151
CLK3	-0.0433453	0.32041	-1.01388	0.981576
EDC3	0.029594	0.749364	0.323045	0.984521
CSK	0.0194879	0.622243	0.498893	0.982559
ULK3	-0.0692303	0.401216	-0.854086	0.982559
SCAMP2	0.0306009	0.474699	0.725872	0.982559
MPI	-0.0655203	0.390767	-0.873475	0.982559
FAM219B	-0.21219	0.00615498	-2.99369	0.971151
COX5A	0.00219781	0.961468	0.0488011	0.987707
PPCDC	0.0337714	0.769696	0.295991	0.984521
C15orf39	0.0857931	0.455434	0.758248	0.982559
COMMD4	0.0351435	0.734424	0.34308	0.982559
MAN2C1	0.0291274	0.80807	0.24552	0.984521
SIN3A	-0.0435605	0.585298	-0.552861	0.982559
PTPN9	-0.0458517	0.587845	-0.54909	0.982559
SNUPN	0.0344993	0.655591	0.451436	0.982559
IMP3	0.0635889	0.138508	1.53057	0.971151
UBE2Q2	-0.017185	0.802379	-0.252962	0.984521
FBXO22	-0.0327487	0.605193	-0.523603	0.982559
ETFA	-0.0359562	0.511877	-0.665475	0.982559
SCAPER	0.100206	0.226645	1.23976	0.974658
RCN2	0.00799536	0.858801	0.179757	0.984521
PSTPIP1	0.111037	0.155988	1.46305	0.971151
TSPAN3	-0.0018603	0.977189	-0.028882	0.988093
PEAK1	-0.125261	0.112379	-1.64588	0.971151
HMG20A	-0.0598131	0.319077	-1.01674	0.981576
TBC1D2B	0.0252416	0.784669	0.276213	0.984521
IDH3A	0.00204623	0.975789	0.0306563	0.988093
DNAJA4	-0.145949	0.162351	-1.43999	0.971151
WDR61	0.050824	0.358125	0.936309	0.982559
IREB2	0.0341185	0.548221	0.608741	0.982559
PSMA4	0.000899418	0.98323	0.0212319	0.988093
MORF4L1	-0.0230577	0.500272	-0.684053	0.982559
TMED3	0.0530539	0.349294	0.953957	0.981888
MTHFS	0.0362423	0.508901	0.670217	0.982559
AC015871.1	0.015636	0.892688	0.136293	0.984521
BCL2A1	0.0247848	0.846398	0.19575	0.984521
ZFAND6	0.093522	0.0548421	2.01503	0.971151
MESD	-0.0724167	0.160616	-1.44621	0.971151
TLNRD1	-0.0833298	0.330397	-0.992759	0.981576
IL16	0.0681047	0.140999	1.52054	0.971151
EFL1	-0.0302111	0.688583	-0.405496	0.982559
RPS17	-0.0175801	0.821095	-0.228542	0.984521
SNHG21	-0.0572998	0.537747	-0.624878	0.982559
WHAMM	0.0834136	0.438935	0.786633	0.982559
RAMAC	-0.0526453	0.392843	-0.869597	0.982559
C15orf40	-0.0315588	0.643515	-0.468494	0.982559
BTBD1	0.00757332	0.897621	0.12999	0.984521
HDGFL3	-0.249266	0.240676	-1.20205	0.974658
WDR73	-0.0469137	0.630489	-0.487054	0.982559
SEC11A	0.0672295	0.18802	1.35369	0.971151
ZNF592	-0.0663755	0.42205	-0.816363	0.982559
PDE8A	0.121763	0.363996	0.924738	0.982559
AKAP13	-0.0522282	0.196524	-1.32715	0.971151
MRPL46	-0.0509211	0.526625	-0.642199	0.982559
MRPS11	0.00679787	0.897573	0.130051	0.984521
AEN	-0.147023	0.184992	-1.36337	0.971151
ISG20	0.0627049	0.533743	0.631092	0.982559
HAPLN3	-0.0371563	0.769767	-0.295898	0.984521
MFGE8	-0.167784	0.10395	-1.68787	0.971151
ABHD2	0.0351457	0.691542	0.40142	0.982559
POLG	0.0172354	0.823853	0.224956	0.984521
AP3S2	-0.153893	0.146074	-1.50054	0.971151
IDH2	0.0760942	0.313334	1.02913	0.981576
CIB1	-0.0638892	0.224197	-1.24652	0.974658
NGRN	0.127611	0.045833	2.10225	0.971151
IQGAP1	0.0161078	0.78779	0.272104	0.984521
CRTC3	-0.0262029	0.731026	-0.347656	0.982559
FURIN	-0.250033	0.0429291	-2.13365	0.971151
MAN2A2	-0.20501	0.0450759	-2.11026	0.971151
HDDC3	0.0906172	0.319297	1.01626	0.981576
UNC45A	0.0989795	0.0957701	1.73145	0.971151
VPS33B	0.0755706	0.422696	0.815213	0.982559
SLCO3A1	0.0186687	0.908213	0.116474	0.984521
LINC01578	-0.0267737	0.731707	-0.346738	0.982559
CHD2	-0.100597	0.0403857	-2.16275	0.971151
MCTP2	0.109174	0.467438	0.737982	0.982559
IGF1R	-0.179666	0.0873921	-1.77951	0.971151
LRRC28	0.0192441	0.815719	0.235541	0.984521
MEF2A	-0.0581322	0.336883	-0.979274	0.981576
LINS1	0.0193764	0.842395	0.200922	0.984521
ASB7	-0.0789013	0.367349	-0.918185	0.982559
CHSY1	0.00640729	0.955174	0.0567802	0.987707
SELENOS	0.00564516	0.922614	0.098133	0.985713
SNRPA1	-0.086922	0.184557	-1.36477	0.971151
TM2D3	-0.0326586	0.62614	-0.493289	0.982559
TARSL2	-0.106998	0.269325	-1.12986	0.981576
POLR3K	0.00571199	0.94504	0.0696364	0.987703
SNRNP25	-0.0175986	0.825908	-0.222287	0.984521
MPG	-0.0212919	0.633862	-0.482231	0.982559
NPRL3	-0.0448357	0.598092	-0.533992	0.982559
LUC7L	-0.0476507	0.325208	-1.00368	0.981576
FAM234A	0.0629928	0.468028	0.736994	0.982559
AXIN1	-0.0611836	0.471013	-0.732006	0.982559
MRPL28	-0.0477504	0.382976	-0.888151	0.982559
TMEM8A	0.0152423	0.898016	0.129485	0.984521
NME4	0.101955	0.218316	1.26299	0.974198
RAB11FIP3	-0.285982	0.016286	-2.57728	0.971151
CAPN15	-0.0214152	0.869853	-0.165547	0.984521
PIGQ	0.0759858	0.365906	0.921	0.982559
RAB40C	0.0727775	0.397879	0.860243	0.982559
METTL26	0.053599	0.245459	1.18957	0.97616
MCRIP2	-0.0415512	0.602308	-0.527817	0.982559
RHOT2	0.125304	0.0515626	2.0452	0.971151
STUB1	0.119996	0.00599374	3.00475	0.971151
JMJD8	0.0802314	0.176513	1.39114	0.971151
FBXL16	0.0324366	0.827831	0.219789	0.984521
METRN	0.166052	0.0683979	1.90514	0.971151
ANTKMT	0.101431	0.315074	1.02536	0.981576
HAGHL	0.108623	0.291355	1.07807	0.981576
CIAO3	0.0649364	0.480467	0.716329	0.982559
RPUSD1	0.072683	0.344572	0.963517	0.981576
LMF1	-0.0386548	0.704722	-0.383347	0.982559
UBE2I	0.0323287	0.403797	0.849348	0.982559
TSR3	0.0259462	0.609354	0.517543	0.982559
GNPTG	0.0576368	0.214208	1.2747	0.972909
UNKL	-0.0283794	0.781963	-0.279779	0.984521
C16orf91	0.00795745	0.898196	0.129255	0.984521
CLCN7	-0.143311	0.112249	-1.64651	0.971151
TELO2	-0.0830082	0.389201	-0.876411	0.982559
TMEM204	-0.101271	0.260858	-1.15058	0.981576
CRAMP1	-0.0539931	0.654046	-0.453611	0.982559
JPT2	0.000143448	0.999018	0.00124332	0.988202
MAPK8IP3	-0.139024	0.0882763	-1.77425	0.971151
NME3	-0.0120256	0.8414	-0.202209	0.984521
MRPS34	0.0640536	0.104536	1.68486	0.971151
SPSB3	0.0824841	0.0980854	1.71881	0.971151
NUBP2	0.0414921	0.295631	1.06835	0.981576
HAGH	-0.0814619	0.122099	-1.60062	0.971151
FAHD1	0.0582795	0.46605	0.740311	0.982559
MSRB1	-0.0324459	0.78649	-0.273815	0.984521
NDUFB10	0.009019	0.899026	0.128196	0.984521
RPS2	0.0646359	0.47399	0.72705	0.982559
SNHG9	-0.213698	0.0754881	-1.85507	0.971151
TBL3	-0.00762288	0.931712	-0.0865638	0.986923
GFER	-0.0138171	0.873797	-0.160485	0.984521
ZNF598	-0.0575814	0.38845	-0.87782	0.982559
NTHL1	0.0187026	0.803166	0.251931	0.984521
TSC2	-0.0509925	0.562784	-0.58657	0.982559
PKD1	-0.128502	0.310222	-1.03591	0.981576
SNHG19	-0.0534819	0.726165	-0.354217	0.982559
TRAF7	-0.0315024	0.655978	-0.450891	0.982559
MLST8	0.107977	0.0727685	1.87377	0.971151
PGP	0.0510777	0.353151	0.946212	0.982559
E4F1	0.0222791	0.779187	0.283441	0.984521
ECI1	0.0538083	0.412249	0.833959	0.982559
RNPS1	0.0517501	0.240278	1.20309	0.974658
ATP6V0C	0.0546703	0.225619	1.24259	0.974658
AMDHD2	-0.0180008	0.825004	-0.22346	0.984521
PDPK1	-0.0640289	0.334538	-0.984128	0.981576
ERVK13-1	-0.172774	0.0949597	-1.73594	0.971151
KCTD5	-0.121555	0.200364	-1.31546	0.971151
SRRM2	-0.0206422	0.65141	-0.457326	0.982559
ELOB	-0.0297895	0.543543	-0.615929	0.982559
FLYWCH2	0.0480388	0.420378	0.819346	0.982559
FLYWCH1	-0.0344715	0.70342	-0.385127	0.982559
HCFC1R1	0.0774859	0.167355	1.42236	0.971151
THOC6	0.0291586	0.711449	0.374174	0.982559
MMP25-AS1	0.122579	0.258265	1.15702	0.981576
IL32	0.329164	0.0255683	2.3753	0.971151
ZNF213-AS1	-0.177429	0.0876613	-1.7779	0.971151
ZNF200	0.0559243	0.510647	0.667433	0.982559
ZNF263	0.00751807	0.935733	0.0814546	0.986962
TIGD7	0.146065	0.402979	0.850847	0.982559
ZNF75A	0.13566	0.0647384	1.93277	0.971151
ZSCAN32	-0.107067	0.197865	-1.32305	0.971151
ZNF174	-0.00162759	0.98678	-0.0167373	0.988093
NAA60	0.0619319	0.198778	1.32027	0.971151
CLUAP1	0.0179738	0.817688	0.232977	0.984521
NLRC3	-0.19064	0.0177074	-2.54031	0.971151
DNASE1	-0.144842	0.15094	-1.48189	0.971151
TRAP1	0.0491551	0.415334	0.828393	0.982559
CREBBP	-0.0904556	0.240092	-1.20358	0.974658
TFAP4	0.0135713	0.853112	0.187087	0.984521
PAM16	0.0201154	0.826339	0.221726	0.984521
CORO7	-0.195753	0.0272566	-2.34609	0.971151
DNAJA3	-0.0902526	0.346647	-0.959305	0.981576
NMRAL1	-0.037709	0.670549	-0.430492	0.982559
HMOX2	-0.0480924	0.441462	-0.782244	0.982559
CDIP1	-0.0218476	0.783455	-0.277813	0.984521
UBALD1	-0.0247157	0.801157	-0.254561	0.984521
MGRN1	-0.0430351	0.457067	-0.755474	0.982559
NUDT16L1	0.00628344	0.899195	0.12798	0.984521
ANKS3	-0.0307937	0.764164	-0.303329	0.984521
ZNF500	-0.0385645	0.715552	-0.368595	0.982559
ROGDI	0.0768308	0.520011	0.652593	0.982559
GLYR1	-0.0983472	0.0581695	-1.98601	0.971151
UBN1	-0.0732762	0.0940467	-1.74104	0.971151
NAGPA	0.0314277	0.580516	0.559966	0.982559
ALG1	0.0265476	0.71116	0.374568	0.982559
EEF2KMT	-0.0543274	0.623509	-0.497071	0.982559
METTL22	0.0837636	0.296064	1.06737	0.981576
TMEM186	0.144015	0.129367	1.56869	0.971151
PMM2	-0.0532204	0.39516	-0.865284	0.982559
CARHSP1	-0.112556	0.0998227	-1.70948	0.971151
USP7	-0.0216556	0.751378	-0.320355	0.984521
C16orf72	0.0036267	0.969568	0.0385364	0.988093
ATF7IP2	-0.039118	0.655861	-0.451055	0.982559
NUBP1	0.145332	0.0153406	2.60357	0.971151
DEXI	-0.0579491	0.275698	-1.11457	0.981576
CLEC16A	-0.0156433	0.880873	-0.151412	0.984521
RMI2	-0.208319	0.131094	-1.56132	0.971151
SOCS1	-0.153134	0.374698	-0.903958	0.982559
LITAF	0.0836321	0.102671	1.69449	0.971151
SNN	-0.134935	0.209263	-1.28902	0.971151
TXNDC11	-0.00332595	0.964624	-0.0448008	0.988093
ZC3H7A	-0.0595023	0.397853	-0.860291	0.982559
RSL1D1	0.0617062	0.164779	1.43138	0.971151
GSPT1	0.00438288	0.929243	0.0897016	0.986923
SNX29	-0.0486763	0.560225	-0.590445	0.982559
ERCC4	0.0685728	0.301425	1.05534	0.981576
MRTFB	-0.0557972	0.538748	-0.623329	0.982559
PARN	-0.0441468	0.510178	-0.668181	0.982559
BFAR	-0.0252412	0.781871	-0.279901	0.984521
PDXDC1	-0.00593239	0.954811	-0.0572407	0.987707
NTAN1	0.0115431	0.844447	0.19827	0.984521
RRN3	-0.00709681	0.92584	-0.0940286	0.986567
MARF1	-0.109861	0.137385	-1.53514	0.971151
NDE1	-0.0136083	0.813403	-0.23856	0.984521
FOPNL	-0.013195	0.892253	-0.136848	0.984521
ABCC1	-0.087964	0.42202	-0.816417	0.982559
RPS15A	0.0350579	0.574563	0.568851	0.982559
ARL6IP1	0.0326875	0.556911	0.595474	0.982559
SMG1	-0.059281	0.333315	-0.986669	0.981576
COQ7	0.076639	0.385754	0.882896	0.982559
GDE1	0.162667	0.0457953	2.10265	0.971151
CCP110	-0.11556	0.299195	-1.06033	0.981576
VPS35L	-0.0454174	0.494391	-0.693559	0.982559
KNOP1	-0.121488	0.0559767	-2.00496	0.971151
THUMPD1	-0.0141623	0.796036	-0.261272	0.984521
LYRM1	-0.00924303	0.898474	-0.1289	0.984521
TMEM159	-0.0738856	0.481864	-0.714028	0.982559
METTL9	0.0406041	0.510917	0.667003	0.982559
UQCRC2	-0.017446	0.847888	-0.193826	0.984521
MOSMO	-0.033287	0.675622	-0.423433	0.982559
POLR3E	0.0147781	0.882132	0.1498	0.984521
CDR2	-0.0775995	0.35048	-0.95157	0.982559
NPIPB5	-0.294315	0.00381364	-3.19137	0.971151
COG7	0.0339023	0.665073	0.438136	0.982559
GGA2	-0.0369868	0.609853	-0.516818	0.982559
UBFD1	-0.0311413	0.743627	-0.330722	0.983531
NDUFAB1	0.00825076	0.885137	0.145952	0.984521
DCTN5	-0.0775633	0.337456	-0.978091	0.981576
PRKCB	-0.121593	0.194377	-1.33377	0.971151
RBBP6	0.0338721	0.46358	0.744462	0.982559
TNRC6A	-0.0738381	0.352567	-0.947382	0.982559
ARHGAP17	0.00259485	0.971813	0.0356919	0.988093
LCMT1	0.0577997	0.275572	1.11487	0.981576
NSMCE1	-0.0299994	0.671079	-0.429753	0.982559
IL4R	0.00922199	0.912403	0.111134	0.984521
IL21R	0.315967	0.00236177	3.38581	0.971151
GTF3C1	0.13139	0.0852544	1.7924	0.971151
XPO6	-0.137448	0.0515544	-2.04527	0.971151
SBK1	0.0570788	0.699957	0.389866	0.982559
CLN3	0.125133	0.0267021	2.35549	0.971151
SGF29	0.0410774	0.316069	1.02321	0.981576
SULT1A1	-0.132933	0.359977	-0.932645	0.982559
ATXN2L	-0.0813935	0.212079	-1.28083	0.972225
TUFM	0.139659	0.0185335	2.52008	0.971151
SH2B1	-0.0121026	0.827305	-0.220471	0.984521
RABEP2	0.0448632	0.59651	0.536315	0.982559
NFATC2IP	0.0310792	0.61931	0.50312	0.982559
SPNS1	0.109021	0.0706035	1.8891	0.971151
LAT	0.0509856	0.342824	0.967077	0.981576
BOLA2	0.163812	0.166232	1.42628	0.971151
SPN	0.068019	0.277874	1.10941	0.981576
C16orf54	0.0244801	0.748648	0.324002	0.984521
KIF22	0.154764	0.044202	2.11966	0.971151
MAZ	-0.0385251	0.461708	-0.747617	0.982559
PAGR1	0.0134181	0.802706	0.252533	0.984521
MVP	0.0488803	0.481108	0.715273	0.982559
CDIPT	0.00796182	0.850768	0.19011	0.984521
KCTD13	0.154192	0.0524897	2.0365	0.971151
TMEM219	-0.036054	0.447201	-0.772333	0.982559
TAOK2	-0.176054	0.0500316	-2.05987	0.971151
HIRIP3	0.0423563	0.597073	0.535488	0.982559
INO80E	0.0123286	0.800807	0.255019	0.984521
AC093512.2	-0.152016	0.192677	-1.33904	0.971151
ALDOA	0.0263085	0.622072	0.499138	0.982559
PPP4C	0.0100748	0.827519	0.220194	0.984521
YPEL3	0.0173193	0.832895	0.21322	0.984521
MAPK3	-0.1715	0.0231451	-2.42049	0.971151
CORO1A	-0.0261976	0.558707	-0.592747	0.982559
AC012645.3	0.0495048	0.749681	0.322621	0.984521
CD2BP2	0.0236315	0.614833	0.509593	0.982559
TBC1D10B	0.0531981	0.566585	0.580832	0.982559
ZNF48	0.0400479	0.678279	0.419744	0.982559
SEPTIN1	-0.0280652	0.567933	-0.578802	0.982559
ZNF771	-0.13441	0.242555	-1.19712	0.974658
DCTPP1	0.0467755	0.516556	0.658052	0.982559
SEPHS2	-0.0098266	0.865371	-0.171306	0.984521
ITGAL	-0.0666751	0.557776	-0.59416	0.982559
AC002310.1	-0.176271	0.113666	-1.63971	0.971151
ZNF764	-0.110811	0.444106	-0.777668	0.982559
ZNF688	-0.0369938	0.498826	-0.686384	0.982559
ZNF689	-0.0413229	0.695609	-0.395829	0.982559
PRR14	0.00616067	0.900477	0.126343	0.984521
FBRS	-0.0783605	0.270629	-1.12671	0.981576
SRCAP	-0.107361	0.135152	-1.54432	0.971151
PHKG2	-0.0227645	0.702804	-0.38597	0.982559
RNF40	0.0511874	0.483425	0.711461	0.982559
BCL7C	0.0627261	0.23674	1.21245	0.974658
MIR762HG	-0.191476	0.0818937	-1.81323	0.971151
ORAI3	-0.195911	0.00872071	-2.84711	0.971151
SETD1A	-0.00157677	0.982659	-0.0219558	0.988093
STX4	-0.00944212	0.865805	-0.170747	0.984521
ZNF668	0.0342608	0.802624	0.252641	0.984521
VKORC1	0.0393506	0.545554	0.612835	0.982559
BCKDK	-0.0129804	0.853119	-0.187078	0.984521
KAT8	0.0508873	0.213778	1.27593	0.972909
FUS	-0.0217138	0.69336	-0.398919	0.982559
PYCARD	-0.0363208	0.61722	-0.506139	0.982559
C16orf58	-0.162899	0.0934722	-1.74427	0.971151
ZNF720	0.027695	0.73129	0.3473	0.982559
ZNF267	-0.0216212	0.718158	-0.365056	0.982559
VPS35	-0.0603393	0.270409	-1.12724	0.981576
C16orf87	-0.00434052	0.968898	-0.0393857	0.988093
DNAJA2	-0.0371908	0.372046	-0.90907	0.982559
ITFG1	0.133904	0.0498797	2.06134	0.971151
PHKB	-0.00563375	0.923218	-0.0973641	0.9859
LONP2	-0.0330366	0.557783	-0.59415	0.982559
SIAH1	-0.0486278	0.401542	-0.853488	0.982559
N4BP1	0.128407	0.0268652	2.35271	0.971151
CNEP1R1	0.135645	0.118123	1.61876	0.971151
HEATR3	0.170943	0.122743	1.59773	0.971151
TENT4B	-0.131481	0.0369106	-2.20531	0.971151
ADCY7	-0.146381	0.0863624	-1.78568	0.971151
BRD7	-0.054008	0.35773	-0.937093	0.982559
SNX20	0.0882788	0.224329	1.24615	0.974658
CYLD	-0.0430385	0.45792	-0.754025	0.982559
CHD9	0.0256085	0.698969	0.39122	0.982559
RBL2	-0.0510128	0.550561	-0.605158	0.982559
AKTIP	0.0429539	0.422256	0.815997	0.982559
FTO	0.0728624	0.281717	1.10037	0.981576
AMFR	-0.0466516	0.459292	-0.751701	0.982559
NUDT21	-0.0471653	0.37009	-0.912858	0.982559
OGFOD1	-0.00557883	0.940557	-0.0753281	0.986962
BBS2	-0.0557923	0.442872	-0.779802	0.982559
MT2A	-0.0295884	0.779919	-0.282474	0.984521
MT1F	-0.178382	0.0442447	-2.1192	0.971151
MT1X	0.0188547	0.777697	0.285408	0.984521
NUP93	-0.0728639	0.196205	-1.32813	0.971151
HERPUD1	0.0154921	0.800514	0.255403	0.984521
NLRC5	-0.00397108	0.96741	-0.0412708	0.988093
CPNE2	-0.275362	0.0458819	-2.10174	0.971151
FAM192A	-0.0301743	0.710976	-0.374818	0.982559
RSPRY1	0.100105	0.170544	1.41134	0.971151
ARL2BP	-0.0387487	0.525136	-0.644533	0.982559
PLLP	-0.0142586	0.908227	-0.116456	0.984521
CIAPIN1	-0.204364	0.10817	-1.66651	0.971151
COQ9	-0.0653449	0.446689	-0.773214	0.982559
POLR2C	-0.0122036	0.852473	-0.18791	0.984521
CCDC102A	0.180984	0.142629	1.51405	0.971151
ADGRG1	1.10595	0.0488864	2.0711	0.971151
KATNB1	0.0989631	0.295839	1.06788	0.981576
USB1	-0.00849838	0.917281	-0.104921	0.984663
CFAP20	-0.0342431	0.58876	-0.547736	0.982559
CSNK2A2	-0.0358644	0.481335	-0.714899	0.982559
SETD6	0.00125303	0.987256	0.0161342	0.988093
CNOT1	-0.115535	0.00732801	-2.92062	0.971151
GOT2	0.114458	0.050979	2.05074	0.971151
CKLF	-0.00530246	0.958851	-0.052118	0.987707
CMTM3	0.0460788	0.447392	0.772004	0.982559
DYNC1LI2	-0.0405391	0.462529	-0.746232	0.982559
NAE1	0.0211187	0.657539	0.448697	0.982559
CIAO2B	0.0137624	0.781107	0.280907	0.984521
CES2	0.107901	0.266224	1.13739	0.981576
CBFB	-0.0635448	0.196939	-1.32588	0.971151
C16orf70	-0.0591279	0.657863	-0.448242	0.982559
TRADD	0.106695	0.121626	1.60275	0.971151
E2F4	0.0891509	0.0509981	2.05056	0.971151
TMEM208	0.0401084	0.516259	0.658522	0.982559
FHOD1	-0.171021	0.0441032	-2.12073	0.971151
ATP6V0D1	0.0198498	0.714711	0.369736	0.982559
AC009061.2	-0.0192173	0.866151	-0.170303	0.984521
RIPOR1	-0.168023	0.0998161	-1.70952	0.971151
CTCF	0.0407363	0.370907	0.911274	0.982559
CARMIL2	-0.238728	0.0164621	-2.57254	0.971151
ACD	0.0437277	0.393805	0.867804	0.982559
PARD6A	0.0932524	0.195019	1.33178	0.971151
ENKD1	0.0718889	0.522451	0.64875	0.982559
C16orf86	-0.0076843	0.932983	-0.0849489	0.986935
GFOD2	-0.0158895	0.874268	-0.15988	0.984521
RANBP10	-0.0640259	0.460266	-0.750054	0.982559
CENPT	0.0757741	0.177985	1.38625	0.971151
THAP11	0.0558628	0.21058	1.28518	0.971151
NUTF2	-0.0105045	0.837369	-0.207424	0.984521
EDC4	-0.0508306	0.478273	-0.719952	0.982559
PSKH1	-0.0585828	0.572163	-0.572447	0.982559
PSMB10	0.0527511	0.354539	0.94344	0.982559
DPEP2	-0.000883552	0.990149	-0.0124721	0.988093
DDX28	0.160388	0.0432221	2.1304	0.971151
NFATC3	-0.0262858	0.665983	-0.436864	0.982559
SLC7A6	-0.0939373	0.177325	-1.38844	0.971151
SLC7A6OS	-0.0376841	0.456872	-0.755804	0.982559
PRMT7	0.0489157	0.451756	0.764522	0.982559
ZFP90	-0.183418	0.00386276	-3.18614	0.971151
TANGO6	0.198594	0.0476867	2.08313	0.971151
CHTF8	0.0690706	0.423216	0.814287	0.982559
UTP4	-0.101686	0.190848	-1.34477	0.971151
SNTB2	0.0237528	0.823907	0.224887	0.984521
VPS4A	0.0320778	0.589009	0.547368	0.982559
COG8	0.0769318	0.281833	1.1001	0.981576
PDF	-0.0801501	0.528139	-0.63983	0.982559
NIP7	0.0186755	0.731821	0.346585	0.982559
TERF2	-0.067841	0.285282	-1.09206	0.981576
CYB5B	0.033318	0.582433	0.557115	0.982559
NFAT5	0.00356045	0.959387	0.0514394	0.987707
NOB1	0.00226496	0.965276	0.0439752	0.988093
WWP2	-0.0510238	0.584413	-0.554174	0.982559
PDPR	-0.159307	0.192792	-1.33869	0.971151
EXOSC6	-0.0535112	0.470031	-0.733645	0.982559
AARS	-0.0545319	0.573138	-0.570986	0.982559
DDX19B	0.0238687	0.717824	0.365509	0.982559
DDX19A	-0.00493581	0.939337	-0.076877	0.986962
ST3GAL2	0.00640914	0.945617	0.0689047	0.987707
COG4	-0.179193	0.0309872	-2.28699	0.971151
SF3B3	-0.0398899	0.487423	-0.704907	0.982559
VAC14	0.0644557	0.476597	0.722724	0.982559
CMTR2	-0.137362	0.190403	-1.34616	0.971151
ZNF23	-0.0386611	0.635373	-0.480075	0.982559
AP1G1	-0.0932777	0.173147	-1.40247	0.971151
ATXN1L	-0.14821	0.0775233	-1.84146	0.971151
IST1	-0.0414877	0.306559	-1.04395	0.981576
ZNF821	-0.167782	0.404248	-0.848522	0.982559
DHODH	0.106642	0.370157	0.912727	0.982559
TXNL4B	-0.0404603	0.580002	-0.560732	0.982559
DHX38	-0.065014	0.173271	-1.40204	0.971151
PSMD7	0.0644383	0.154353	1.4691	0.971151
GLG1	-0.0569791	0.316268	-1.02278	0.981576
RFWD3	0.0269687	0.821047	0.228605	0.984521
MLKL	0.116098	0.282715	1.09804	0.981576
WDR59	-0.00268721	0.968864	-0.0394282	0.988093
ZNRF1	-0.357838	0.105674	-1.67906	0.971151
ZFP1	0.140913	0.237643	1.21006	0.974658
CFDP1	0.0387177	0.466165	0.740117	0.982559
TMEM170A	-0.01668	0.781817	-0.279971	0.984521
GABARAPL2	0.0247643	0.64302	0.469197	0.982559
ADAT1	-0.171488	0.122487	-1.59888	0.971151
KARS	0.0360615	0.645576	0.465573	0.982559
TERF2IP	0.046129	0.267128	1.13519	0.981576
MON1B	0.00861043	0.904842	0.120773	0.984521
SYCE1L	-0.106587	0.38359	-0.886988	0.982559
NUDT7	0.0479462	0.685569	0.409655	0.982559
WWOX	-0.0528267	0.619858	-0.502329	0.982559
MAF	0.240366	0.218146	1.26347	0.974024
CMC2	-0.0577963	0.49966	-0.68504	0.982559
ATMIN	-0.0687574	0.472166	-0.730084	0.982559
GCSH	0.0886187	0.277436	1.11045	0.981576
CMIP	0.00259295	0.97398	0.0329466	0.988093
MPHOSPH6	-0.0294969	0.774384	-0.289786	0.984521
HSBP1	0.0365675	0.618753	0.503924	0.982559
MLYCD	-0.119602	0.186096	-1.35983	0.971151
MBTPS1	-0.00415607	0.926907	-0.0926728	0.986601
HSDL1	-0.0332369	0.671413	-0.429288	0.982559
TAF1C	0.00836714	0.911114	0.112776	0.984521
COTL1	0.035388	0.69054	0.4028	0.982559
KLHL36	-0.0192666	0.70885	-0.377714	0.982559
USP10	0.0155525	0.782587	0.278957	0.984521
ZDHHC7	-0.0478535	0.462192	-0.7468	0.982559
KIAA0513	-0.0375197	0.840001	-0.204018	0.984521
GSE1	0.048957	0.769166	0.296693	0.984521
C16orf74	0.0401622	0.773112	0.291469	0.984521
EMC8	0.0759773	0.234461	1.21854	0.974658
COX4I1	0.102501	0.079126	1.83095	0.971151
MTHFSD	-0.0182807	0.875026	-0.158907	0.984521
FBXO31	-0.0078814	0.926705	-0.0929296	0.986567
MAP1LC3B	-0.00877951	0.875816	-0.157895	0.984521
ZCCHC14	-0.107294	0.308674	-1.0393	0.981576
KLHDC4	0.00405261	0.952026	0.0607735	0.987707
SLC7A5	-0.0429227	0.833771	-0.212084	0.984521
BANP	0.139704	0.0318671	2.27401	0.971151
ZFPM1	-0.00763384	0.908966	-0.115514	0.984521
ZC3H18	-0.0470281	0.585212	-0.552989	0.982559
CYBA	0.0525723	0.414009	0.830781	0.982559
MVD	0.0671046	0.433743	0.795699	0.982559
SNAI3	0.242539	0.0671896	1.91412	0.971151
RNF166	-0.0293089	0.675863	-0.423098	0.982559
CTU2	-0.0504621	0.616533	-0.507133	0.982559
PIEZO1	0.0189089	0.895579	0.132598	0.984521
APRT	0.0809967	0.0905461	1.76097	0.971151
GALNS	-0.267995	0.0125396	-2.69145	0.971151
TRAPPC2L	0.0937671	0.108753	1.66361	0.971151
ACSF3	-0.0850469	0.175006	-1.39619	0.971151
ZNF778	-0.0746545	0.580905	-0.559386	0.982559
ANKRD11	-0.113159	0.0066558	-2.96099	0.971151
SPG7	-0.159292	0.0211827	-2.4604	0.971151
RPL13	0.0715839	0.32675	1.00042	0.981576
CPNE7	0.488727	0.0381972	2.18915	0.971151
CHMP1A	0.0599798	0.392693	0.869878	0.982559
SPATA33	-0.0802768	0.305857	-1.0455	0.981576
CDK10	0.122279	0.0537018	2.02533	0.971151
SPATA2L	-0.0418805	0.755534	-0.31481	0.984521
ZNF276	-0.104532	0.0596272	-1.97375	0.971151
TCF25	-0.109609	0.0413061	-2.15204	0.971151
DEF8	0.0661746	0.497228	0.688965	0.982559
VPS53	-0.0876217	0.394947	-0.86568	0.982559
GEMIN4	0.0163082	0.860368	0.177741	0.984521
GLOD4	0.00211085	0.961806	0.0483727	0.987707
MRM3	-0.0815293	0.286709	-1.08876	0.981576
TIMM22	0.171551	0.0918674	1.75337	0.971151
ABR	-0.0904164	0.327221	-0.999427	0.981576
YWHAE	-0.113388	0.223766	-1.24772	0.974658
CRK	0.0163655	0.873218	0.161227	0.984521
INPP5K	0.0514232	0.360257	0.932093	0.982559
PITPNA-AS1	-0.0718383	0.28915	-1.08313	0.981576
PITPNA	0.0506899	0.425104	0.810932	0.982559
PRPF8	0.00895625	0.879651	0.152978	0.984521
SERPINF1	-0.307975	0.23169	-1.226	0.974658
SMYD4	0.0665268	0.413347	0.831975	0.982559
RPA1	0.0524435	0.41237	0.833741	0.982559
DPH1	0.0346842	0.531599	0.634429	0.982559
OVCA2	0.00158769	0.982839	0.0217275	0.988093
SMG6	-0.0216447	0.8028	-0.252411	0.984521
TSR1	0.108358	0.136863	1.53728	0.971151
SGSM2	-0.0987676	0.355284	-0.941955	0.982559
MNT	-0.0928079	0.262043	-1.14765	0.981576
METTL16	0.00256566	0.97745	0.0285525	0.988093
PAFAH1B1	-0.035804	0.406939	-0.843604	0.982559
TAX1BP3	0.0194529	0.816889	0.234017	0.984521
EMC6	-0.0165904	0.746183	-0.327299	0.984521
P2RX5	-0.0398815	0.767743	-0.29858	0.984521
ITGAE	0.0389776	0.619312	0.503118	0.982559
NCBP3	-0.00277389	0.966996	-0.0417958	0.988093
ATP2A3	-0.123563	0.191454	-1.34286	0.971151
ZZEF1	-0.0213695	0.754306	-0.316447	0.984521
CYB5D2	-0.021878	0.780573	-0.281612	0.984521
ANKFY1	0.0544541	0.539617	0.621986	0.982559
UBE2G1	-0.00888777	0.854598	-0.185171	0.984521
SPNS3	-0.0395742	0.689963	-0.403595	0.982559
AC127521.1	-0.0719321	0.586034	-0.551771	0.982559
MYBBP1A	-0.046575	0.680366	-0.416852	0.982559
PELP1	0.012983	0.868896	0.166776	0.984521
ARRB2	-0.0338364	0.541173	-0.619582	0.982559
MED11	-0.000126053	0.99857	-0.00181027	0.988202
PSMB6	0.0332396	0.52949	0.637719	0.982559
MINK1	-0.0138729	0.891644	-0.137627	0.984521
SLC25A11	0.0556721	0.359399	0.933787	0.982559
RNF167	0.119738	0.00779159	2.89478	0.971151
PFN1	0.0486698	0.331845	0.989732	0.981576
SPAG7	0.0220768	0.63199	0.484906	0.982559
CAMTA2	0.0127459	0.887621	0.142773	0.984521
KIF1C	0.0231982	0.835656	0.209643	0.984521
ZNF232	-0.0163162	0.842178	-0.201202	0.984521
AC012146.1	-0.278758	0.00447839	-3.12544	0.971151
RABEP1	0.0886727	0.123387	1.59485	0.971151
NUP88	0.0455305	0.534045	0.630623	0.982559
RPAIN	0.0587149	0.136531	1.53864	0.971151
C1QBP	0.0426515	0.41453	0.829842	0.982559
DHX33	-0.0334634	0.762354	-0.305733	0.984521
DERL2	-0.0136794	0.778866	-0.283865	0.984521
MIS12	-0.0536151	0.382744	-0.888591	0.982559
NLRP1	-0.101364	0.142913	-1.51293	0.971151
AC055839.2	-0.392689	0.00227628	-3.40065	0.971151
KIAA0753	0.0165071	0.84604	0.196212	0.984521
TXNDC17	-0.00908787	0.876318	-0.157251	0.984521
MED31	0.0413126	0.600081	0.531077	0.982559
XAF1	0.778379	0.00633512	2.98164	0.971151
ALOX12-AS1	0.0134441	0.811256	0.241361	0.984521
RNASEK	0.0715811	0.203359	1.30646	0.971151
C17orf49	0.110666	0.155569	1.4646	0.971151
MIR497HG	0.0228293	0.852156	0.188319	0.984521
ACADVL	-0.0723797	0.228498	-1.23468	0.974658
DVL2	-0.100558	0.194866	-1.33226	0.971151
PHF23	-0.00450357	0.963206	-0.0465976	0.987976
GABARAP	-0.0123697	0.811527	-0.241007	0.984521
CTDNEP1	-0.0604442	0.243223	-1.19538	0.975005
ELP5	0.132802	0.119088	1.61431	0.971151
EIF5A	0.0183895	0.811521	0.241015	0.984521
GPS2	0.0205401	0.781088	0.280933	0.984521
ACAP1	-0.0759513	0.191502	-1.34272	0.971151
TNK1	0.0644593	0.671552	0.429094	0.982559
PLSCR3	-0.219118	0.010191	-2.78073	0.971151
TMEM256	-0.0352019	0.651927	-0.456597	0.982559
TMEM102	-0.0756781	0.419907	-0.820189	0.982559
CHRNB1	0.121963	0.222511	1.25121	0.974658
ZBTB4	-0.110919	0.329491	-0.994658	0.981576
POLR2A	-0.184735	0.0088438	-2.84117	0.971151
TNFSF12	-0.0690461	0.181101	-1.37599	0.971151
SENP3	-0.0665404	0.566117	-0.581537	0.982559
EIF4A1	-0.0538391	0.492068	-0.697332	0.982559
AC016876.1	-0.132881	0.370661	-0.911751	0.982559
MPDU1	-0.0603427	0.323862	-1.00653	0.981576
FXR2	-0.0186644	0.85109	-0.189693	0.984521
SAT2	-0.0226826	0.723249	-0.358159	0.982559
TP53	0.0944454	0.280242	1.10383	0.981576
WRAP53	0.0652337	0.499351	0.685538	0.982559
KDM6B	-0.0354331	0.778707	-0.284074	0.984521
NAA38	-0.105823	0.134909	-1.54533	0.971151
CHD3	-0.0686599	0.4924	-0.696792	0.982559
TRAPPC1	0.0194602	0.686581	0.408259	0.982559
PER1	-0.140251	0.513597	-0.662742	0.982559
VAMP2	0.0460683	0.396621	0.862572	0.982559
TMEM107	-0.207477	0.0133116	-2.66552	0.971151
BORCS6	0.170215	0.0250487	2.38465	0.971151
LINC00324	0.0261199	0.766813	0.299813	0.984521
CTC1	-0.144183	0.0662193	-1.92143	0.971151
RANGRF	0.0774784	0.177661	1.38732	0.971151
KRBA2	-0.0540138	0.55136	-0.603936	0.982559
RPL26	0.0736385	0.24332	1.19513	0.975049
NDEL1	-0.00815913	0.908671	-0.11589	0.984521
PIK3R5	-0.0863706	0.180673	-1.37739	0.971151
STX8	0.000170036	0.99784	0.00273467	0.988202
SCO1	0.0618696	0.351515	0.949491	0.982559
ADPRM	0.0852759	0.486772	0.705973	0.982559
TMEM220	-0.198974	0.182453	-1.37158	0.971151
ZNF18	-0.172655	0.0797464	-1.82693	0.971151
MAP2K4	0.0285708	0.701102	0.388298	0.982559
ELAC2	0.00317351	0.96018	0.0504339	0.987707
COX10-AS1	-0.169678	0.252312	-1.172	0.981576
COX10	-0.0939086	0.153212	-1.47335	0.971151
HS3ST3B1	-0.0190063	0.851934	-0.188605	0.984521
TRIM16	-0.109783	0.306767	-1.04349	0.981576
ZNF286A	-0.253597	0.0195256	-2.49686	0.971151
ZSWIM7	-0.0766577	0.288759	-1.08403	0.981576
TTC19	-0.00420049	0.929082	-0.0899062	0.986923
NCOR1	0.0197509	0.633629	0.482564	0.982559
PIGL	0.0248776	0.699787	0.390099	0.982559
CENPV	0.111532	0.20224	1.30981	0.971151
UBB	0.023416	0.599027	0.532621	0.982559
TRPV2	-0.036092	0.578536	-0.562916	0.982559
SNHG29	0.0492295	0.477609	0.721049	0.982559
ZNF287	0.00804525	0.911773	0.111936	0.984521
ZNF624	-0.170024	0.11534	-1.63176	0.971151
MPRIP	-0.223708	0.00464121	-3.11073	0.971151
FLCN	-0.178335	0.0743146	-1.86307	0.971151
COPS3	0.0646812	0.225497	1.24292	0.974658
MED9	-0.0251897	0.776276	-0.287286	0.984521
PEMT	0.16962	0.0815175	1.81561	0.971151
RAI1	-0.0875297	0.272732	-1.12165	0.981576
SREBF1	-0.0627768	0.670672	-0.430321	0.982559
TOM1L2	-0.13321	0.239372	-1.20548	0.974658
ATPAF2	0.146505	0.234362	1.21881	0.974658
GID4	-0.2685	0.000401405	-4.08558	0.840312
DRG2	0.0371333	0.512236	0.664905	0.982559
ALKBH5	0.0344385	0.502603	0.680302	0.982559
FLII	-0.060759	0.457449	-0.754825	0.982559
TOP3A	-0.217085	0.0601671	-1.96928	0.971151
SMCR8	-0.123827	0.376571	-0.900362	0.982559
SHMT1	0.0180415	0.822891	0.226206	0.984521
TVP23B	-0.0127091	0.859591	-0.17874	0.984521
PRPSAP2	-0.00762384	0.884048	-0.147346	0.984521
GRAP	-0.0584686	0.629276	-0.48879	0.982559
MAPK7	0.0982837	0.505481	0.675685	0.982559
ALDH3A2	-0.172806	0.0646744	-1.93327	0.971151
AKAP10	-0.0642023	0.327609	-0.99861	0.981576
USP22	-0.0527025	0.304737	-1.04797	0.981576
DHRS7B	0.22915	0.0386216	2.18392	0.971151
TMEM11	0.117306	0.0416601	2.14797	0.971151
MAP2K3	0.0474096	0.420862	0.818483	0.982559
WSB1	-0.0232802	0.659878	-0.445412	0.982559
LYRM9	0.102839	0.289485	1.08236	0.981576
TMEM97	0.0812477	0.485761	0.707627	0.982559
IFT20	0.0366232	0.476597	0.722724	0.982559
TNFAIP1	-0.108098	0.502612	-0.680288	0.982559
POLDIP2	0.00876061	0.848287	0.19331	0.984521
TMEM199	0.0957822	0.0858788	1.7886	0.971151
SARM1	-0.0271996	0.797398	-0.259486	0.984521
UNC119	0.0147942	0.809672	0.243428	0.984521
PIGS	0.117094	0.0517827	2.04312	0.971151
ALDOC	0.0226441	0.793119	0.265101	0.984521
SPAG5-AS1	-0.224822	0.0697076	-1.89556	0.971151
KIAA0100	-0.0986193	0.151786	-1.4787	0.971151
SDF2	0.071944	0.201631	1.31164	0.971151
SUPT6H	-0.0678306	0.33881	-0.975302	0.981576
RPL23A	0.143912	0.0566405	1.99916	0.971151
TRAF4	-0.065193	0.612009	-0.513687	0.982559
FAM222B	-0.0353707	0.740251	-0.335249	0.983181
ERAL1	0.0477114	0.54266	0.617288	0.982559
FLOT2	0.0228905	0.658026	0.448012	0.982559
DHRS13	-0.0899943	0.119029	-1.61459	0.971151
PHF12	-0.0147972	0.860602	-0.177439	0.984521
NUFIP2	-0.0406676	0.620613	-0.501242	0.982559
TAOK1	-0.166	0.0172237	-2.55257	0.971151
TP53I13	0.00079155	0.990356	0.0122097	0.988093
GIT1	-0.104421	0.202026	-1.31045	0.971151
SSH2	-0.0575838	0.264962	-1.14047	0.981576
NSRP1	-0.110194	0.0771201	-1.84413	0.971151
BLMH	-0.0739704	0.261669	-1.14857	0.981576
CPD	-0.0616108	0.427876	-0.806023	0.982559
GOSR1	-0.0455142	0.370207	-0.91263	0.982559
CRLF3	0.00299043	0.946535	0.0677401	0.987707
ATAD5	-0.0158197	0.875666	-0.158086	0.984521
TEFM	0.0728104	0.191099	1.34398	0.971151
NF1	-0.0454702	0.628437	-0.489994	0.982559
EVI2B	-0.025545	0.71654	-0.367253	0.982559
EVI2A	0.0646728	0.413594	0.83153	0.982559
RAB11FIP4	0.0454337	0.628308	0.490178	0.982559
COPRS	-0.0792782	0.432976	-0.797043	0.982559
UTP6	0.00847075	0.883981	0.147431	0.984521
SUZ12	-0.0354473	0.420038	-0.819955	0.982559
AC116407.2	0.144705	0.467515	0.737853	0.982559
RHOT1	0.00399372	0.954935	0.0570841	0.987707
C17orf75	0.039888	0.622774	0.498129	0.982559
ZNF207	-0.00348684	0.939072	-0.077214	0.986962
PSMD11	0.0134405	0.777336	0.285885	0.984521
CDK5R1	-0.270815	0.37268	-0.907847	0.982559
ZNF830	0.0481056	0.411486	0.835341	0.982559
LIG3	-0.102519	0.222231	-1.25199	0.974658
RFFL	-0.116169	0.0455404	-2.10533	0.971151
RAD51D	-0.0611933	0.59629	-0.536637	0.982559
NLE1	-0.0370057	0.77095	-0.294331	0.984521
AC022916.1	-0.21548	0.0789701	-1.83196	0.971151
SLFN5	0.00399316	0.948222	0.0655989	0.987707
AC022706.1	-0.182908	0.0798236	-1.82643	0.971151
SLFN12	0.170087	0.302854	1.05215	0.981576
SLFN12L	0.135521	0.287429	1.08709	0.981576
SNHG30	-0.0158519	0.81429	-0.237404	0.984521
AP2B1	-0.0959547	0.0468441	-2.09174	0.971151
TAF15	-0.0042505	0.953181	-0.0593086	0.987707
MMP28	-0.136691	0.488938	-0.702432	0.982559
CCL5	0.195914	0.208147	1.29229	0.971151
CCL4	0.0722532	0.7604	0.308331	0.984521
AC243829.1	0.54942	0.0548544	2.01492	0.971151
CCL4L2	0.426705	0.210896	1.28426	0.971151
ZNHIT3	-0.0408082	0.562399	-0.587152	0.982559
MYO19	-0.198165	0.0814712	-1.8159	0.971151
GGNBP2	-0.0170877	0.857968	-0.18083	0.984521
MRM1	-0.255514	0.138672	-1.52991	0.971151
AATF	-0.0148167	0.863222	-0.174068	0.984521
ACACA	-0.152637	0.0812683	-1.81719	0.971151
TADA2A	-0.126639	0.249755	-1.17851	0.981109
DUSP14	-0.000205966	0.998522	-0.00187154	0.988202
SYNRG	-0.108807	0.0805649	-1.82167	0.971151
DDX52	-0.130079	0.0640466	-1.93815	0.971151
MRPL45	0.0163283	0.89366	0.13505	0.984521
AC006449.6	-0.0116667	0.933857	-0.0838385	0.986962
MLLT6	-0.260685	0.00140694	-3.59294	0.971151
CISD3	-0.0718818	0.513997	-0.662106	0.982559
PSMB3	0.0184332	0.798042	0.258642	0.984521
PIP4K2B	-0.187669	0.130951	-1.56193	0.971151
CWC25	0.0191172	0.788682	0.270931	0.984521
RPL23	0.0158721	0.771335	0.293821	0.984521
LASP1	-0.0533143	0.462319	-0.746586	0.982559
PLXDC1	0.343591	0.0769161	1.84549	0.971151
RPL19	0.121371	0.0639482	1.93892	0.971151
FBXL20	-0.05643	0.429525	-0.803113	0.982559
MED1	-0.0208912	0.756913	-0.312973	0.984521
CDK12	0.0192243	0.755433	0.314945	0.984521
STARD3	-0.0602897	0.311431	-1.03327	0.981576
PGAP3	0.144919	0.266052	1.13781	0.981576
MIEN1	0.0565177	0.314864	1.02581	0.981576
IKZF3	-0.0149962	0.818699	-0.23166	0.984521
GSDMB	-0.207341	0.113838	-1.63889	0.971151
ORMDL3	0.0292869	0.572213	0.572371	0.982559
PSMD3	-0.0256324	0.665743	-0.437199	0.982559
MED24	-0.0457664	0.586482	-0.551107	0.982559
THRA	-0.0327268	0.702282	-0.386684	0.982559
NR1D1	-0.036975	0.801912	-0.253572	0.984521
MSL1	-0.0951732	0.181134	-1.37588	0.971151
CASC3	-0.131574	0.0736916	-1.86736	0.971151
WIPF2	0.0554762	0.58202	0.557729	0.982559
RARA	-0.00253201	0.979397	-0.0260866	0.988093
CCR7	-0.0388137	0.684995	-0.410448	0.982559
SMARCE1	-0.0436578	0.298431	-1.06204	0.981576
KRT10	0.0347608	0.524266	0.645898	0.982559
TMEM99	0.130056	0.237846	1.20952	0.974658
EIF1	0.054689	0.385191	0.88396	0.982559
NT5C3B	0.0969886	0.338384	0.976179	0.981576
KLHL11	0.0914376	0.51213	0.665072	0.982559
ACLY	-0.0621991	0.369503	-0.913996	0.982559
CNP	0.0399578	0.761035	0.307487	0.984521
DNAJC7	0.0452921	0.251187	1.17486	0.981576
NKIRAS2	0.089847	0.173991	1.39961	0.971151
DHX58	0.13687	0.432275	0.798273	0.982559
KAT2A	0.0725177	0.438866	0.786752	0.982559
RAB5C	0.057317	0.193169	1.33752	0.971151
GHDC	-0.0867108	0.428058	-0.805701	0.982559
STAT5B	0.0644601	0.224803	1.24484	0.974658
STAT5A	-0.0930926	0.215704	-1.27041	0.972909
STAT3	-0.0115688	0.89844	-0.128944	0.984521
NAGLU	0.0486501	0.586057	0.551736	0.982559
AC067852.2	-0.0905958	0.419261	-0.821345	0.982559
COASY	0.0527313	0.449353	0.768636	0.982559
MLX	-0.0376785	0.407101	-0.843308	0.982559
RETREG3	-0.0220194	0.731151	-0.347487	0.982559
TUBG1	0.184728	0.0738938	1.86596	0.971151
TUBG2	-0.0229283	0.851948	-0.188588	0.984521
EZH1	-0.0590845	0.233585	-1.22089	0.974658
VPS25	0.00724819	0.882555	0.149258	0.984521
COA3	0.00584412	0.934969	0.0824254	0.986962
BECN1	-0.0293998	0.523755	-0.6467	0.982559
PSME3	-0.0588606	0.305796	-1.04563	0.981576
AARSD1	-0.00819398	0.901573	-0.124945	0.984521
RUNDC1	0.123156	0.316402	1.02249	0.981576
RPL27	0.119363	0.0700867	1.89282	0.971151
IFI35	0.281184	0.0410809	2.15464	0.971151
VAT1	0.0156153	0.848285	0.193313	0.984521
AC060780.1	-0.172118	0.187685	-1.35476	0.971151
NBR1	-0.00447791	0.927772	-0.0915723	0.986923
DHX8	0.0665346	0.303748	1.05017	0.981576
TMEM101	0.0133526	0.829985	0.216993	0.984521
LSM12	-0.0114291	0.805585	-0.248768	0.984521
G6PC3	0.0666554	0.489929	0.700815	0.982559
HDAC5	-0.0831928	0.377889	-0.897838	0.982559
ASB16-AS1	-0.0972885	0.3209	-1.01284	0.981576
TMUB2	0.0634331	0.352346	0.947824	0.982559
ATXN7L3	-0.150345	0.0770705	-1.84446	0.971151
UBTF	-0.0327924	0.576052	-0.566624	0.982559
SLC25A39	-0.0423962	0.495687	-0.691459	0.982559
GRN	0.130028	0.122361	1.59944	0.971151
GPATCH8	-0.0940995	0.16506	-1.43039	0.971151
CCDC43	0.0746595	0.249003	1.18044	0.980345
EFTUD2	-0.0169013	0.815098	-0.23635	0.984521
DCAKD	0.102398	0.158197	1.45496	0.971151
NMT1	-0.0696289	0.191117	-1.34392	0.971151
ACBD4	0.0376042	0.677107	0.421371	0.982559
HEXIM1	-0.107029	0.404541	-0.847985	0.982559
AC138150.1	-0.241975	0.0839955	-1.80012	0.971151
AC008105.3	0.0839099	0.356964	0.938614	0.982559
FMNL1	0.0113651	0.850439	0.190533	0.984521
MAP3K14-AS1	-0.104127	0.369301	-0.914389	0.982559
MAP3K14	-0.0322323	0.716961	-0.36668	0.982559
ARHGAP27	-0.0366912	0.655431	-0.451661	0.982559
PLEKHM1	0.0433077	0.495359	0.69199	0.982559
KANSL1	-0.129658	0.230577	-1.22902	0.974658
KANSL1-AS1	-0.29293	0.195195	-1.33124	0.971151
NSF	0.0562375	0.641809	0.470915	0.982559
GOSR2	-0.0222141	0.718734	-0.364276	0.982559
AC005670.3	-0.0120635	0.912577	-0.110912	0.984521
CDC27	-0.0284907	0.61515	-0.509134	0.982559
NPEPPS	-0.0618213	0.396225	-0.863307	0.982559
KPNB1	0.0277882	0.64923	0.460403	0.982559
TBX21	0.71861	0.0306458	2.29212	0.971151
OSBPL7	0.0536856	0.60894	0.518146	0.982559
MRPL10	0.0603153	0.494873	0.692777	0.982559
SCRN2	0.167415	0.0131108	2.67213	0.971151
AC018521.5	-0.224809	0.140017	-1.52448	0.971151
SP2	0.0759748	0.218837	1.26152	0.97427
PNPO	-0.0690512	0.610491	-0.515891	0.982559
CDK5RAP3	0.0191197	0.685263	0.410078	0.982559
NFE2L1	-0.120067	0.30802	-1.04073	0.981576
CBX1	0.0197322	0.724333	0.356693	0.982559
SNX11	-0.0392233	0.599759	-0.531548	0.982559
SKAP1	0.00943022	0.863384	0.17386	0.984521
HOXB2	0.285581	0.213608	1.27642	0.972909
HOXB4	0.18536	0.151195	1.48093	0.971151
CALCOCO2	-0.0854395	0.126448	-1.58134	0.971151
ATP5MC1	-0.0155002	0.766433	-0.300318	0.984521
UBE2Z	-0.0435191	0.39707	-0.861741	0.982559
SNF8	0.0206305	0.672042	0.428412	0.982559
ABI3	0.169998	0.193946	1.3351	0.971151
ZNF652	0.0247651	0.681603	0.415139	0.982559
PHB	0.0239793	0.7577	0.311924	0.984521
SPOP	0.0518103	0.367572	0.917751	0.982559
SLC35B1	-0.0252304	0.668629	-0.433169	0.982559
FAM117A	0.0765326	0.135364	1.54344	0.971151
KAT7	0.0238243	0.692797	0.399694	0.982559
PDK2	0.0279091	0.700242	0.389476	0.982559
PPP1R9B	-0.0142709	0.914469	-0.108502	0.984521
MRPL27	0.0575551	0.398727	0.858677	0.982559
LRRC59	-0.0856842	0.172911	-1.40326	0.971151
RSAD1	0.0405659	0.462791	0.74579	0.982559
SPATA20	-0.101321	0.648576	-0.461328	0.982559
ANKRD40	-0.0148432	0.887279	-0.143211	0.984521
LUC7L3	0.0224175	0.628232	0.490287	0.982559
TOB1	-0.216043	0.164587	-1.43206	0.971151
SPAG9	-0.0874267	0.202498	-1.30904	0.971151
NME1	0.109962	0.246472	1.18695	0.976212
NME2	-0.0687708	0.506918	-0.673384	0.982559
MBTD1	-0.0524901	0.562087	-0.587624	0.982559
UTP18	0.00118238	0.981291	0.0236874	0.988093
COX11	-0.0497236	0.383195	-0.887737	0.982559
STXBP4	0.0150571	0.905161	0.120366	0.984521
MMD	-0.189974	0.109869	-1.6581	0.971151
NOG	0.109163	0.472511	0.729509	0.982559
C17orf67	0.0687845	0.414851	0.829263	0.982559
DGKE	-0.0331471	0.592609	-0.542055	0.982559
TRIM25	0.20696	0.159663	1.44964	0.971151
COIL	-0.0742498	0.221455	-1.25416	0.974658
SCPEP1	-0.107411	0.188446	-1.35234	0.971151
AKAP1	-0.120579	0.350726	-0.951075	0.982559
MSI2	-0.126063	0.0735127	-1.8686	0.971151
MRPS23	-0.0382762	0.448824	-0.769545	0.982559
VEZF1	0.0225005	0.660915	0.443958	0.982559
SRSF1	0.0254624	0.573052	0.571114	0.982559
DYNLL2	-0.0667629	0.385145	-0.884047	0.982559
MKS1	0.169822	0.115743	1.62987	0.971151
TSPOAP1-AS1	0.220178	0.00389617	3.18261	0.971151
AC004687.1	-0.0333214	0.613054	-0.51217	0.982559
SUPT4H1	-0.0571698	0.354303	-0.94391	0.982559
MTMR4	-0.0110915	0.89636	-0.131601	0.984521
RAD51C	0.0306136	0.591478	0.543722	0.982559
TRIM37	0.0466612	0.559758	0.591151	0.982559
SKA2	0.0440608	0.593493	0.540753	0.982559
SMG8	0.16301	0.133815	1.54987	0.971151
GDPD1	-0.101922	0.363385	-0.925937	0.982559
YPEL2	-0.121022	0.128562	-1.57216	0.971151
DHX40	-0.0875598	0.272979	-1.12106	0.981576
CLTC	-0.0631937	0.247389	-1.18458	0.976952
PTRH2	0.019314	0.817309	0.23347	0.984521
VMP1	0.0632235	0.241721	1.1993	0.974658
TUBD1	0.13843	0.0788548	1.83271	0.971151
RPS6KB1	0.0569583	0.444455	0.777066	0.982559
RNFT1	-0.0155326	0.828321	-0.219153	0.984521
HEATR6	0.0563094	0.650303	0.458889	0.982559
USP32	-0.149253	0.0490565	-2.06942	0.971151
APPBP2	-0.061016	0.18217	-1.3725	0.971151
PPM1D	-0.0409466	0.615683	-0.508363	0.982559
BCAS3	-0.0630177	0.390475	-0.874023	0.982559
INTS2	0.0193291	0.86826	0.167593	0.984521
MED13	-0.126632	0.162132	-1.44077	0.971151
METTL2A	-0.00253098	0.977582	-0.0283852	0.988093
TLK2	-0.0353242	0.715316	-0.368915	0.982559
DCAF7	-0.0154272	0.761984	-0.306226	0.984521
TACO1	-0.0510198	0.481067	-0.715339	0.982559
MAP3K3	-0.0355031	0.457721	-0.754363	0.982559
STRADA	0.00357704	0.962723	0.0472109	0.987976
LIMD2	0.0818533	0.14583	1.50149	0.971151
CCDC47	-0.0573153	0.4398	-0.785129	0.982559
DDX42	0.00792115	0.87304	0.161456	0.984521
FTSJ3	0.0719437	0.4662	0.740059	0.982559
PSMC5	-0.0437819	0.334348	-0.984524	0.981576
SMARCD2	-0.140142	0.0535966	-2.02629	0.971151
CD79B	-0.00205912	0.984286	-0.0198945	0.988093
ICAM2	0.0880486	0.183722	1.36747	0.971151
ERN1	0.138301	0.286513	1.08921	0.981576
PECAM1	0.0211512	0.763151	0.304675	0.984521
POLG2	-0.136941	0.101703	-1.69954	0.971151
DDX5	0.0875409	0.068119	1.9072	0.971151
CEP95	-0.0093058	0.90646	-0.118709	0.984521
SMURF2	-0.0495883	0.427898	-0.805985	0.982559
GNA13	-0.070275	0.130861	-1.56231	0.971151
PRKCA	-0.230491	0.00503684	-3.07695	0.971151
HELZ	-0.0457719	0.43912	-0.786312	0.982559
PSMD12	-0.0745529	0.130381	-1.56436	0.971151
PITPNC1	0.0970377	0.0506745	2.05366	0.971151
NOL11	-0.0478815	0.434329	-0.794673	0.982559
BPTF	0.0115345	0.781515	0.28037	0.984521
KPNA2	0.0287056	0.813361	0.238615	0.984521
AC005332.4	0.107338	0.366141	0.920541	0.982559
AMZ2	-0.0224376	0.716856	-0.366823	0.982559
PRKAR1A	-0.0370749	0.463575	-0.744469	0.982559
ABCA5	-0.131234	0.187414	-1.35562	0.971151
MAP2K6	-0.139716	0.127712	-1.57583	0.971151
COG1	-0.0782208	0.209938	-1.28705	0.971151
FAM104A	-0.0453158	0.370684	-0.911707	0.982559
C17orf80	-0.117321	0.119961	-1.61031	0.971151
RPL38	0.0150006	0.834372	0.211306	0.984521
CD300A	0.276524	0.308997	1.03859	0.981576
RAB37	-0.157069	0.154769	-1.46756	0.971151
SLC9A3R1	0.027725	0.698741	0.391533	0.982559
NAT9	0.0203163	0.747573	0.32544	0.984521
MRPL58	-0.0138303	0.801596	-0.253986	0.984521
KCTD2	-0.0437712	0.723897	-0.357282	0.982559
ATP5PD	-0.0630763	0.209149	-1.28935	0.971151
ARMC7	0.110023	0.222375	1.25159	0.974658
NT5C	-0.0330434	0.606534	-0.521649	0.982559
JPT1	0.00740914	0.923881	0.0965215	0.986202
SUMO2	0.00564086	0.910896	0.113055	0.984521
NUP85	-0.0386473	0.573592	-0.570305	0.982559
GGA3	-0.0729939	0.351329	-0.949864	0.982559
MRPS7	0.0405539	0.465631	0.741013	0.982559
MIF4GD	0.0296116	0.500879	0.683074	0.982559
SLC25A19	0.0469197	0.688785	0.405218	0.982559
GRB2	-0.0524906	0.219431	-1.25984	0.974658
TMEM94	-0.0214858	0.801599	-0.253982	0.984521
TSEN54	0.0477829	0.592953	0.541547	0.982559
LLGL2	0.243939	0.145067	1.50447	0.971151
MYO15B	-0.202733	0.173221	-1.40221	0.971151
RECQL5	-0.123064	0.256856	-1.16054	0.981576
SAP30BP	0.0934094	0.0919056	1.75315	0.971151
GALK1	0.0217271	0.822371	0.226883	0.984521
H3F3B	0.0447955	0.562855	0.586463	0.982559
UNK	-0.0136172	0.832013	-0.214364	0.984521
UNC13D	-0.0695811	0.312378	-1.03121	0.981576
WBP2	0.0499108	0.305292	1.04675	0.981576
TRIM47	-0.119064	0.487459	-0.704849	0.982559
TRIM65	-0.201402	0.0210079	-2.46412	0.971151
MRPL38	0.0537157	0.160558	1.44641	0.971151
FBF1	-0.0271867	0.758887	-0.310345	0.984521
ACOX1	-0.0535863	0.475538	-0.724479	0.982559
TEN1	-0.0196401	0.868423	-0.167383	0.984521
SRP68	-0.0194142	0.764579	-0.302778	0.984521
EXOC7	-0.1551	0.0064962	-2.97115	0.971151
RNF157-AS1	-0.116151	0.50082	-0.68317	0.982559
RNF157	-0.307158	0.0203586	-2.47819	0.971151
UBALD2	-0.104802	0.176526	-1.3911	0.971151
PRPSAP1	0.00876716	0.888604	0.141515	0.984521
UBE2O	-0.0248912	0.738837	-0.337147	0.982874
RHBDF2	0.0894453	0.457735	0.75434	0.982559
SNHG16	0.0644553	0.245941	1.18832	0.976198
MXRA7	0.176476	0.306125	1.04491	0.981576
JMJD6	0.0421003	0.578915	0.562352	0.982559
METTL23	-0.00533614	0.912849	-0.110566	0.984521
SRSF2	0.115449	0.0395655	2.17249	0.971151
MFSD11	-0.0905422	0.179731	-1.38048	0.971151
SNHG20	-0.0585272	0.671954	-0.428534	0.982559
SEC14L1	-0.243674	0.000287529	-4.21529	0.840312
SEPTIN9	0.000687784	0.990231	0.0123682	0.988093
TNRC6C	0.0465215	0.496216	0.690602	0.982559
TMC6	-0.0468263	0.438358	-0.787637	0.982559
TMC8	-0.0406062	0.690364	-0.403043	0.982559
SYNGR2	-0.0156985	0.773006	-0.291609	0.984521
PGS1	-0.0113911	0.878349	-0.154647	0.984521
CYTH1	-0.0907083	0.0682356	-1.90633	0.971151
USP36	0.0521252	0.597248	0.535231	0.982559
TIMP2	0.354076	0.170723	1.41072	0.971151
LGALS3BP	0.0457446	0.729261	0.350036	0.982559
CANT1	-0.04469	0.708357	-0.378387	0.982559
ENGASE	-0.0622526	0.533469	-0.631517	0.982559
CBX4	0.0583154	0.553966	0.599959	0.982559
EIF4A3	-0.00700267	0.923785	-0.0966434	0.986202
SGSH	-0.0687236	0.459903	-0.750667	0.982559
SLC26A11	-0.131156	0.223698	-1.2479	0.974658
RNF213	0.0310754	0.68182	0.414839	0.982559
ENDOV	0.000368221	0.997196	0.00355039	0.988093
RPTOR	0.0715411	0.480517	0.716246	0.982559
CHMP6	0.0623962	0.436084	0.791602	0.982559
TEPSIN	0.0229094	0.799041	0.257332	0.984521
NDUFAF8	-0.052762	0.311136	-1.03391	0.981576
SLC38A10	0.111625	0.140919	1.52086	0.971151
ACTG1	-0.0913995	0.253172	-1.16982	0.981576
FAAP100	-0.0643672	0.618017	-0.504987	0.982559
NPLOC4	-0.0173066	0.787178	-0.27291	0.984521
OXLD1	-0.0874366	0.150924	-1.48195	0.971151
CCDC137	-0.103627	0.0784042	-1.83566	0.971151
ARL16	0.0763983	0.254527	1.1664	0.981576
HGS	0.0237437	0.695137	0.396478	0.982559
AC139530.1	-0.102779	0.4097	-0.838579	0.982559
MRPL12	-0.0181784	0.7491	-0.323397	0.984521
MCRIP1	-0.0582918	0.484713	-0.709346	0.982559
P4HB	0.0315027	0.472473	0.729574	0.982559
ARHGDIA	0.045901	0.241967	1.19866	0.974658
ALYREF	-0.0348415	0.501818	-0.681565	0.982559
ANAPC11	0.013291	0.783534	0.277708	0.984521
PCYT2	0.0710333	0.329221	0.995223	0.981576
SIRT7	-0.0394473	0.504286	-0.6776	0.982559
MAFG	-0.225668	0.00810938	-2.8779	0.971151
ASPSCR1	0.0781329	0.26136	1.14934	0.981576
CENPX	-0.0190582	0.752576	-0.318756	0.984521
LRRC45	0.212151	0.0905351	1.76104	0.971151
DCXR	0.0814537	0.418948	0.821905	0.982559
RFNG	-0.02002	0.810181	-0.242764	0.984521
GPS1	0.0481667	0.277686	1.10986	0.981576
DUS1L	0.0675169	0.173581	1.40099	0.971151
FASN	-0.146907	0.317166	-1.02084	0.981576
CCDC57	-0.0794957	0.277406	-1.11052	0.981576
SLC16A3	0.0756162	0.588119	0.548684	0.982559
CSNK1D	-0.00394597	0.95285	-0.0597274	0.987707
CD7	0.0959061	0.108116	1.66678	0.971151
OGFOD3	-0.0732127	0.386646	-0.881214	0.982559
HEXD	0.0683152	0.152275	1.47686	0.971151
CYBC1	0.0492005	0.503926	0.678177	0.982559
NARF	-0.00985225	0.884156	-0.147208	0.984521
FOXK2	-0.0069248	0.913526	-0.109703	0.984521
WDR45B	-0.0537974	0.468752	-0.735783	0.982559
FN3KRP	0.11767	0.146898	1.49735	0.971151
TBCD	0.0577869	0.593157	0.541247	0.982559
B3GNTL1	-0.13352	0.274573	-1.11725	0.981576
METRNL	0.177029	0.274587	1.11722	0.981576
USP14	0.0190641	0.727436	0.352499	0.982559
THOC1	-0.0487623	0.457544	-0.754664	0.982559
ENOSF1	-0.0876523	0.413681	-0.831373	0.982559
YES1	-0.176027	0.3896	-0.875661	0.982559
METTL4	0.0742439	0.267886	1.13335	0.981576
SMCHD1	0.0321169	0.481712	0.714278	0.982559
LPIN2	-0.0501964	0.395257	-0.865104	0.982559
MYL12A	-0.0321315	0.584041	-0.554726	0.982559
MYL12B	-0.0316208	0.578842	-0.56246	0.982559
TGIF1	0.107697	0.0982582	1.71787	0.971151
DLGAP1-AS1	0.124469	0.185825	1.3607	0.971151
LINC00526	0.04552	0.680394	0.416813	0.982559
LINC00667	-0.0460902	0.550452	-0.605325	0.982559
ZBTB14	0.0534815	0.437811	0.788591	0.982559
RAB12	0.0328906	0.822729	0.226418	0.984521
NDUFV2	0.0769546	0.109699	1.65894	0.971151
NDUFV2-AS1	-0.0724009	0.508158	-0.671404	0.982559
ANKRD12	0.0792176	0.0560037	2.00472	0.971151
TWSG1	0.211547	0.0124016	2.69624	0.971151
RALBP1	0.037832	0.39176	0.87162	0.982559
PPP4R1	-0.0579808	0.564249	-0.584356	0.982559
VAPA	0.0330449	0.392198	0.870801	0.982559
NAPG	-0.0455065	0.431732	-0.799228	0.982559
CHMP1B	0.0357831	0.666133	0.436655	0.982559
MPPE1	-0.098746	0.0745494	-1.86146	0.971151
AFG3L2	-0.0657717	0.372501	-0.908192	0.982559
PSMG2	0.0619426	0.180647	1.37747	0.971151
CEP76	-0.0726097	0.510611	-0.667491	0.982559
PTPN2	0.0239407	0.616953	0.506525	0.982559
SEH1L	-0.0775409	0.451506	-0.764949	0.982559
CEP192	-0.138654	0.0951303	-1.735	0.971151
LDLRAD4	-0.181969	0.0801595	-1.82427	0.971151
FAM210A	0.0442618	0.541434	0.61918	0.982559
RNMT	-0.122364	0.0943008	-1.73962	0.971151
ZNF519	0.0541419	0.621199	0.500397	0.982559
ROCK1	0.0472217	0.310171	1.03602	0.981576
ESCO1	-0.0101348	0.873038	-0.161458	0.984521
SNRPD1	-0.010222	0.84352	-0.199468	0.984521
ABHD3	0.0016671	0.979686	0.0257205	0.988093
MIB1	-0.0915687	0.428549	-0.804835	0.982559
RIOK3	-0.0306582	0.599011	-0.532645	0.982559
RMC1	-0.0603023	0.290734	-1.0795	0.981576
NPC1	-0.0361358	0.787322	-0.27272	0.984521
TTC39C	0.0640514	0.315337	1.02479	0.981576
IMPACT	0.145045	0.249262	1.17977	0.980834
SS18	-0.0390035	0.444061	-0.777747	0.982559
TAF4B	-0.313394	0.100757	-1.70453	0.971151
TRAPPC8	-0.119006	0.0551247	-2.0125	0.971151
RNF125	-0.109161	0.176384	-1.39158	0.971151
RNF138	-0.00478006	0.942114	-0.0733508	0.986962
MAPRE2	0.120606	0.0240086	2.40391	0.971151
ZNF397	0.103491	0.162801	1.43839	0.971151
ZSCAN30	-0.131175	0.231565	-1.22634	0.974658
ZNF24	0.128592	0.00279265	3.31815	0.971151
INO80C	0.0336615	0.710657	0.375252	0.982559
GALNT1	-0.0740346	0.318764	-1.01741	0.981576
C18orf21	0.119656	0.0753154	1.85624	0.971151
RPRD1A	-0.0335018	0.529983	-0.636949	0.982559
SLC39A6	-0.0438539	0.563936	-0.584829	0.982559
ELP2	-0.0506686	0.362424	-0.927824	0.982559
TPGS2	0.0201261	0.715945	0.368061	0.982559
KIAA1328	0.123737	0.2345	1.21844	0.974658
PIK3C3	-0.0355461	0.386446	-0.881592	0.982559
EPG5	-0.0844189	0.353596	-0.945323	0.982559
ATP5F1A	0.0898023	0.0581712	1.98599	0.971151
HAUS1	0.00252463	0.968912	0.039367	0.988093
C18orf25	0.0322154	0.739402	0.336389	0.982896
PIAS2	0.00868258	0.918734	0.103071	0.98488
HDHD2	0.0812481	0.196865	1.32611	0.971151
IER3IP1	0.046004	0.333083	0.987154	0.981576
SMAD2	-0.0147392	0.721184	-0.360954	0.982559
SMAD7	-0.074013	0.539003	-0.622935	0.982559
DYM	0.0377136	0.534151	0.630457	0.982559
C18orf32	0.0134957	0.812661	0.239528	0.984521
RPL17	0.00628609	0.922095	0.0987929	0.985713
ACAA2	-0.169448	0.0112163	-2.73959	0.971151
MBD1	0.00190281	0.967057	0.0417183	0.988093
CXXC1	-0.0328279	0.516661	-0.657885	0.982559
ME2	-0.00470072	0.934538	-0.082973	0.986962
ELAC1	0.116052	0.235983	1.21447	0.974658
SMAD4	0.00360695	0.947144	0.0669663	0.987707
MEX3C	0.0490273	0.516584	0.658007	0.982559
MBD2	0.0844338	0.136103	1.5404	0.971151
POLI	-0.0849508	0.339178	-0.974545	0.981576
TXNL1	0.0462375	0.285459	1.09165	0.981576
WDR7	-0.022234	0.816422	-0.234626	0.984521
FECH	0.110013	0.273307	1.12028	0.981576
NARS	-0.119086	0.137297	-1.5355	0.971151
AC027097.1	-0.0535651	0.685266	-0.410074	0.982559
MALT1	-0.0703041	0.202142	-1.31011	0.971151
SEC11C	0.0824505	0.147556	1.49481	0.971151
LMAN1	0.00206417	0.956205	0.0554734	0.987707
PMAIP1	0.0527243	0.745088	0.328765	0.983913
PIGN	-0.123657	0.0941973	-1.7402	0.971151
RELCH	0.0780214	0.282247	1.09913	0.981576
ZCCHC2	0.126427	0.144979	1.50481	0.971151
BCL2	-0.151583	0.184778	-1.36406	0.971151
KDSR	-0.127348	0.232968	-1.22255	0.974658
AC036176.1	-0.112095	0.429382	-0.803366	0.982559
VPS4B	-0.0378427	0.429108	-0.803848	0.982559
SERPINB8	-0.071238	0.491441	-0.698352	0.982559
TMX3	-0.00213659	0.969028	-0.0392206	0.988093
CCDC102B	0.0177779	0.877615	0.155588	0.984521
CD226	0.222598	0.216814	1.26725	0.972909
RTTN	0.00932753	0.940807	0.0750106	0.986962
TIMM21	0.167208	0.02593	2.3689	0.971151
CYB5A	0.0496342	0.461152	0.748556	0.982559
CNDP2	0.0267193	0.628837	0.489421	0.982559
LINC00909	0.158125	0.117713	1.62066	0.971151
ZNF407	0.00156933	0.986241	0.0174201	0.988093
ZADH2	-0.286745	0.0080096	-2.88313	0.971151
TSHZ1	0.0225832	0.790052	0.26913	0.984521
ZNF236-DT	-0.0163431	0.893382	-0.135406	0.984521
ZNF236	-0.0138399	0.857873	-0.180952	0.984521
MBP	-0.0672053	0.25033	-1.17704	0.981487
ATP9B	-0.015475	0.838206	-0.206341	0.984521
NFATC1	-0.155509	0.0422658	-2.14109	0.971151
CTDP1	-0.0520538	0.533553	-0.631387	0.982559
SLC66A2	-0.0544403	0.494184	-0.693896	0.982559
HSBP1L1	0.0105062	0.916388	0.106058	0.984521
TXNL4A	0.0476138	0.303254	1.05126	0.981576
RBFA	0.0154879	0.83768	0.207022	0.984521
ADNP2	-0.0322454	0.776413	-0.287105	0.984521
MIER2	-0.040465	0.786659	-0.273592	0.984521
TPGS1	0.0114308	0.821458	0.22807	0.984521
CDC34	0.0985831	0.126867	1.57951	0.971151
GZMM	0.0926181	0.27101	1.12579	0.981576
BSG	0.117261	0.0300325	2.30147	0.971151
POLRMT	0.0512755	0.457201	0.755246	0.982559
RNF126	0.0879125	0.129314	1.56892	0.971151
PTBP1	0.0131563	0.791373	0.267394	0.984521
MED16	-0.00443693	0.9608	-0.0496484	0.987707
R3HDM4	0.0451263	0.374112	0.905087	0.982559
WDR18	0.116301	0.133555	1.55096	0.971151
TMEM259	0.068052	0.178788	1.38359	0.971151
CNN2	-0.0479116	0.398399	-0.859282	0.982559
ABCA7	-0.10849	0.234026	-1.21971	0.974658
ARHGAP45	-0.162777	0.00414823	-3.15691	0.971151
POLR2E	0.150204	0.00688962	2.94653	0.971151
GPX4	-0.0190696	0.75483	-0.315748	0.984521
SBNO2	0.0665637	0.636562	0.47838	0.982559
STK11	-0.102831	0.178867	-1.38333	0.971151
ATP5F1D	-0.00184198	0.968538	-0.0398409	0.988093
MIDN	-0.00298151	0.980304	-0.0249377	0.988093
CIRBP	0.0638698	0.339053	0.974803	0.981576
FAM174C	0.0632265	0.210215	1.28624	0.971151
PWWP3A	-0.0924493	0.3381	-0.976764	0.981576
NDUFS7	-0.00390912	0.934167	-0.0834442	0.986962
GAMT	0.104788	0.165637	1.42836	0.971151
DAZAP1	-0.0692284	0.0829729	-1.80646	0.971151
RPS15	0.0333239	0.600432	0.530562	0.982559
C19orf25	-0.00732821	0.887322	-0.143155	0.984521
MBD3	0.00882319	0.900517	0.126292	0.984521
UQCR11	-0.0505694	0.371369	-0.91038	0.982559
TCF3	-0.0181172	0.804429	-0.25028	0.984521
REXO1	-0.152373	0.130344	-1.56452	0.971151
KLF16	-0.0442029	0.695761	-0.395621	0.982559
AC012615.1	-0.0443381	0.723632	-0.35764	0.982559
ABHD17A	0.0550218	0.304239	1.04908	0.981576
SCAMP4	-0.0680321	0.503268	-0.679234	0.982559
CSNK1G2	0.0936303	0.0998822	1.70917	0.971151
BTBD2	-0.0746641	0.329795	-0.99402	0.981576
MKNK2	-0.0384124	0.56131	-0.588801	0.982559
MOB3A	-0.0401738	0.616331	-0.507424	0.982559
AP3D1	-0.035775	0.649522	-0.459991	0.982559
PLEKHJ1	0.00575665	0.91626	0.106221	0.984521
SF3A2	0.0312793	0.434089	0.795092	0.982559
OAZ1	0.11084	0.0458546	2.10203	0.971151
LSM7	-0.0203891	0.756995	-0.312864	0.984521
SPPL2B	-0.0717862	0.325192	-1.00371	0.981576
TIMM13	-0.0517234	0.297265	-1.06466	0.981576
LMNB2	0.0283249	0.656635	0.449967	0.982559
GADD45B	0.0801347	0.529381	0.637888	0.982559
SLC39A3	0.0144999	0.768789	0.297193	0.984521
SGTA	0.0457223	0.474483	0.726231	0.982559
THOP1	-0.0571973	0.454676	-0.75954	0.982559
TLE2	-0.269967	0.131665	-1.55891	0.971151
AC005944.1	-0.0800643	0.542537	-0.617479	0.982559
TLE5	-0.0155581	0.794988	-0.262648	0.984521
S1PR4	-0.043528	0.451058	-0.765715	0.982559
NCLN	0.0216626	0.793554	0.264529	0.984521
NFIC	0.0900958	0.317186	1.0208	0.981576
DOHH	-0.0329197	0.724166	-0.356918	0.982559
FZR1	-0.00602367	0.931143	-0.0872872	0.986923
MFSD12	-0.172311	0.0207246	-2.4702	0.971151
HMG20B	0.00206486	0.97546	0.0310727	0.988093
TBXA2R	-0.0961949	0.296419	-1.06657	0.981576
CACTIN	-0.0203749	0.822375	-0.226877	0.984521
PIP5K1C	-0.00344788	0.973257	-0.0338634	0.988093
APBA3	0.0790946	0.296031	1.06745	0.981576
MRPL54	0.0135266	0.800377	0.255583	0.984521
MATK	0.230436	0.0890537	1.76967	0.971151
DAPK3	0.0707026	0.4131	0.832421	0.982559
EEF2	0.0545432	0.320383	1.01394	0.981576
PIAS4	0.0368271	0.648773	0.46105	0.982559
ZBTB7A	0.0626432	0.436485	0.790903	0.982559
MAP2K2	0.0303984	0.555098	0.598234	0.982559
SIRT6	-0.0255984	0.733106	-0.344854	0.982559
YJU2	0.118054	0.16967	1.41434	0.971151
TMIGD2	-0.149297	0.0638038	-1.94005	0.971151
MPND	-0.0264293	0.7595	-0.309528	0.984521
SH3GL1	-0.0226411	0.736696	-0.340024	0.982559
UBXN6	-0.127021	0.107504	-1.66983	0.971151
HDGFL2	-0.0181904	0.774135	-0.290115	0.984521
TNFAIP8L1	-0.00477854	0.948481	-0.0652709	0.987707
MYDGF	0.0351859	0.461408	0.748124	0.982559
DPP9	-0.0500683	0.619032	-0.503522	0.982559
FEM1A	0.0394837	0.758922	0.310298	0.984521
TICAM1	0.197523	0.180992	1.37634	0.971151
PLIN3	0.00982331	0.914995	0.107832	0.984521
KDM4B	-0.0361503	0.754446	-0.316261	0.984521
SAFB2	-0.00592451	0.9074	-0.117511	0.984521
SAFB	-0.0143573	0.758469	-0.3109	0.984521
RPL36	0.00956778	0.891697	0.137559	0.984521
MICOS13	-0.000907357	0.985583	-0.0182533	0.988093
LONP1	-0.119357	0.199961	-1.31668	0.971151
DUS3L	-0.0576835	0.51694	-0.657444	0.982559
NDUFA11	-0.0262641	0.716502	-0.367304	0.982559
VMAC	-0.0505644	0.715813	-0.368239	0.982559
RANBP3	-0.0681828	0.355391	-0.941742	0.982559
MLLT1	-0.123163	0.091321	-1.7565	0.971151
CLPP	-0.0704394	0.180558	-1.37776	0.971151
ALKBH7	-0.0158063	0.759037	-0.310145	0.984521
GTF2F1	0.0132781	0.801487	0.254128	0.984521
KHSRP	-0.0474202	0.533983	-0.630719	0.982559
SLC25A23	-0.023832	0.780605	-0.28157	0.984521
DENND1C	-0.0307905	0.490189	-0.700393	0.982559
TNFSF14	0.58864	0.0114362	2.73124	0.971151
GPR108	0.181233	0.0138962	2.64682	0.971151
SH2D3A	0.0112707	0.907672	0.117165	0.984521
VAV1	-0.0349606	0.696238	-0.394965	0.982559
ZNF557	-0.0786797	0.411398	-0.835501	0.982559
AC119396.1	-0.0777183	0.401756	-0.853094	0.982559
ARHGEF18	-0.116392	0.1688	-1.41734	0.971151
ZNF358	-0.0285804	0.729801	-0.349308	0.982559
MCOLN1	-0.0630699	0.534915	-0.62927	0.982559
PNPLA6	-0.128776	0.16775	-1.42098	0.971151
XAB2	-0.0333232	0.54085	-0.62008	0.982559
PET100	-0.0677986	0.404405	-0.848234	0.982559
STXBP2	-0.105256	0.0467659	-2.09255	0.971151
TRAPPC5	0.0204803	0.65566	0.451339	0.982559
MAP2K7	-0.0620227	0.357524	-0.937502	0.982559
SNAPC2	-0.0355814	0.687002	-0.407677	0.982559
TIMM44	0.132349	0.10243	1.69575	0.971151
ELAVL1	0.00496955	0.902974	0.123156	0.984521
CERS4	0.0196082	0.822848	0.226263	0.984521
CD320	0.0194788	0.74771	0.325257	0.984521
NDUFA7	0.00120025	0.982445	0.0222264	0.988093
RPS28	-0.00816451	0.907246	-0.117708	0.984521
RAB11B-AS1	0.0884471	0.497977	0.687755	0.982559
RAB11B	0.0518324	0.239263	1.20577	0.974658
2025-03-02	-0.0349747	0.736761	-0.339936	0.982559
HNRNPM	0.0185847	0.669004	0.432646	0.982559
ZNF414	0.0564783	0.385118	0.884098	0.982559
MYO1F	0.258121	0.206741	1.29642	0.971151
ADAMTS10	-0.0178041	0.875124	-0.158782	0.984521
ZNF317	0.0548682	0.467989	0.737059	0.982559
ZNF699	0.0436839	0.479961	0.717163	0.982559
ZNF559	0.235245	0.0185747	2.51909	0.971151
ZNF266	-0.074249	0.491539	-0.698193	0.982559
ZNF426	0.0415838	0.612409	0.513106	0.982559
ZNF121	-0.120987	0.0826938	-1.80821	0.971151
ZNF561	0.0351648	0.641097	0.471927	0.982559
ZNF562	0.0121567	0.8959	0.132188	0.984521
ZNF846	0.0358567	0.648939	0.460815	0.982559
FBXL12	-0.0808098	0.243821	-1.19382	0.975138
UBL5	-0.0383487	0.457159	-0.755317	0.982559
PIN1	-0.0312743	0.4989	-0.686266	0.982559
OLFM2	-0.0544106	0.692394	-0.400248	0.982559
SHFL	0.248732	0.000355049	4.13333	0.840312
PPAN	0.184903	0.00566396	3.0283	0.971151
EIF3G	0.0357598	0.496168	0.69068	0.982559
DNMT1	-0.0190981	0.670483	-0.430584	0.982559
MRPL4	0.0570013	0.298349	1.06222	0.981576
FDX2	0.0177182	0.780898	0.281183	0.984521
RAVER1	-0.0251788	0.78267	-0.278847	0.984521
ICAM3	0.0811562	0.233111	1.22217	0.974658
TYK2	-0.095893	0.258235	-1.1571	0.981576
CDC37	0.112507	0.00675514	2.95479	0.971151
KEAP1	0.0796787	0.49429	0.693724	0.982559
S1PR5	1.04608	0.0289053	2.31912	0.971151
ATG4D	0.042133	0.549684	0.6065	0.982559
KRI1	-0.00517028	0.949598	-0.0638532	0.987707
CDKN2D	-0.0150944	0.808737	-0.24465	0.984521
SLC44A2	-0.0184343	0.694617	-0.397192	0.982559
ILF3-DT	-0.0136605	0.805502	-0.248876	0.984521
ILF3	0.0271946	0.642733	0.469604	0.982559
QTRT1	0.203329	0.00801555	2.88281	0.971151
DNM2	-0.0593968	0.295546	-1.06854	0.981576
TMED1	0.156675	0.137349	1.53529	0.971151
CARM1	0.0221602	0.80981	0.243248	0.984521
YIPF2	-0.0630755	0.38988	-0.875136	0.982559
TIMM29	-0.00130798	0.986253	-0.0174044	0.988093
SMARCA4	0.0655147	0.316859	1.0215	0.981576
TMEM205	0.164796	0.00360101	3.21482	0.971151
CCDC159	0.204402	0.033573	2.24973	0.971151
SWSAP1	0.13026	0.21633	1.26863	0.972909
EPOR	0.158032	0.186949	1.3571	0.971151
PRKCSH	0.0396137	0.516293	0.658467	0.982559
ECSIT	0.0894507	0.15269	1.47531	0.971151
ELOF1	0.161712	0.00536732	3.05064	0.971151
ZNF627	0.105109	0.135191	1.54416	0.971151
ACP5	0.0587707	0.47386	0.727266	0.982559
ZNF823	0.0287781	0.798755	0.257708	0.984521
ZNF441	0.106629	0.365419	0.921952	0.982559
ZNF439	0.00518653	0.956561	0.0550223	0.987707
ZNF69	-0.120855	0.175041	-1.39607	0.971151
ZNF700	-0.068631	0.421698	-0.81699	0.982559
ZNF433-AS1	-0.0143343	0.838927	-0.205408	0.984521
ZNF844	0.0465336	0.750848	0.321062	0.984521
ZNF136	0.0675713	0.418312	0.823043	0.982559
ZNF44	0.0336249	0.678417	0.419553	0.982559
ZNF563	-0.107959	0.181981	-1.37312	0.971151
ZNF709	-0.0377225	0.801646	-0.253921	0.984521
ZNF564	0.00776001	0.930883	0.0876173	0.986923
ZNF490	-0.0469562	0.438698	-0.787046	0.982559
ZNF791	0.0128642	0.829829	0.217196	0.984521
MAN2B1	0.0863929	0.183913	1.36685	0.971151
WDR83	0.0805156	0.168055	1.41992	0.971151
WDR83OS	-0.0150157	0.770071	-0.295494	0.984521
DHPS	0.0733501	0.0692111	1.89917	0.971151
TNPO2	-0.158436	0.175359	-1.39501	0.971151
TRIR	0.0615766	0.138293	1.53144	0.971151
GET3	0.115632	0.0283908	2.32738	0.971151
HOOK2	0.0156956	0.871737	0.163128	0.984521
JUNB	0.155903	0.269347	1.1298	0.981576
PRDX2	0.0280724	0.602478	0.527568	0.982559
RNASEH2A	0.0420444	0.606346	0.521923	0.982559
DNASE2	-0.0361475	0.56208	-0.587635	0.982559
GCDH	-0.00454033	0.942345	-0.0730572	0.986962
FARSA	0.0548879	0.375833	0.901778	0.982559
CALR	0.0552031	0.528548	0.639191	0.982559
RAD23A	0.0382959	0.319176	1.01652	0.981576
GADD45GIP1	-0.0106436	0.807005	-0.246912	0.984521
TRMT1	0.046199	0.494912	0.692715	0.982559
NACC1	0.0794953	0.479799	0.717431	0.982559
STX10	0.045766	0.368014	0.91689	0.982559
IER2	0.0352248	0.780287	0.281989	0.984521
CCDC130	0.111696	0.186173	1.35958	0.971151
MRI1	-0.0737523	0.273681	-1.11938	0.981576
C19orf53	-0.0458016	0.314963	-1.0256	0.981576
CC2D1A	-0.147435	0.194722	-1.3327	0.971151
DCAF15	-0.089092	0.246538	-1.18678	0.976212
RFX1	-0.0665187	0.475473	-0.724588	0.982559
IL27RA	0.00350157	0.965467	0.0437324	0.988093
SAMD1	-0.0517763	0.621844	-0.499468	0.982559
PRKACA	-0.119245	0.184268	-1.3657	0.971151
ADGRE5	-0.078397	0.333046	-0.98723	0.981576
DDX39A	0.0633134	0.254652	1.16608	0.981576
PKN1	-0.0746691	0.113297	-1.64147	0.971151
GIPC1	-0.106441	0.325289	-1.00351	0.981576
DNAJB1	0.122385	0.165813	1.42775	0.971151
TECR	0.0336688	0.441754	0.781738	0.982559
NDUFB7	-0.00488887	0.917564	-0.10456	0.984827
ZNF333	0.0497435	0.633872	0.482217	0.982559
ILVBL	-0.0696928	0.380334	-0.893172	0.982559
BRD4	-0.0321118	0.477504	-0.721223	0.982559
AKAP8	-0.0537604	0.585627	-0.552375	0.982559
AKAP8L	-0.0300545	0.532555	-0.63294	0.982559
WIZ	-0.133652	0.212587	-1.27936	0.972382
RASAL3	-0.0487177	0.415003	-0.82899	0.982559
PGLYRP2	-0.209864	0.113412	-1.64092	0.971151
TPM4	-0.294425	0.00329794	-3.25065	0.971151
RAB8A	-0.00159863	0.974098	-0.0327973	0.988093
HSH2D	0.471259	0.00408251	3.16347	0.971151
FAM32A	-0.0093055	0.862593	-0.174877	0.984521
AP1M1	-0.056077	0.252969	-1.17033	0.981576
KLF2	-0.0235307	0.651617	-0.457034	0.982559
EPS15L1	-0.0215716	0.764869	-0.302393	0.984521
CHERP	0.0205251	0.778512	0.284332	0.984521
SLC35E1	0.0179227	0.84276	0.20045	0.984521
MED26	-0.0336292	0.786665	-0.273585	0.984521
SMIM7	-0.0267042	0.59316	-0.541243	0.982559
SIN3B	-0.0862206	0.289546	-1.08222	0.981576
HAUS8	-0.00136649	0.987315	-0.0160602	0.988093
MYO9B	-0.0440293	0.524714	-0.645195	0.982559
USE1	0.0114559	0.843899	0.198978	0.984521
OCEL1	0.0539498	0.465952	0.740473	0.982559
NR2F6	-0.0517661	0.762068	-0.306114	0.984521
BABAM1	0.0131945	0.764337	0.3031	0.984521
ABHD8	-0.0505351	0.583778	-0.555116	0.982559
MRPL34	-0.001791	0.970198	-0.0377383	0.988093
DDA1	0.0184264	0.73705	0.339548	0.982559
GTPBP3	0.00191513	0.985515	0.0183393	0.988093
BST2	0.22189	0.0593029	1.97646	0.971151
BISPR	0.262469	0.0565816	1.99967	0.971151
MVB12A	0.0121709	0.849971	0.191138	0.984521
PGLS	0.0664974	0.129484	1.56819	0.971151
COLGALT1	-0.180417	0.0805908	-1.82151	0.971151
MAP1S	0.0157671	0.856482	0.182743	0.984521
FCHO1	-0.146945	0.0246533	-2.39188	0.971151
JAK3	0.0855785	0.54604	0.612088	0.982559
RPL18A	0.0604228	0.39017	0.874594	0.982559
CCDC124	0.0910875	0.0733065	1.87003	0.971151
ARRDC2	-0.0571348	0.432867	-0.797234	0.982559
IL12RB1	0.0953152	0.435102	0.793319	0.982559
MAST3	-0.00347641	0.977568	-0.0284029	0.988093
PIK3R2	-0.084463	0.386098	-0.882247	0.982559
IFI30	-0.523879	0.14918	-1.48858	0.971151
MPV17L2	0.139002	0.189359	1.34945	0.971151
JUND	0.0390612	0.705143	0.382773	0.982559
LSM4	0.0297967	0.52361	0.646929	0.982559
PGPEP1	-0.166488	0.101633	-1.69992	0.971151
SSBP4	-0.0636556	0.254068	-1.16755	0.981576
ISYNA1	-0.141101	0.232848	-1.22288	0.974658
ELL	0.0646253	0.495122	0.692375	0.982559
FKBP8	0.078267	0.0665714	1.91876	0.971151
KXD1	0.072327	0.161237	1.44398	0.971151
UBA52	0.131717	0.0622627	1.95225	0.971151
REX1BD	0.0660749	0.215103	1.27213	0.972909
CRTC1	0.0760621	0.457637	0.754505	0.982559
UPF1	-0.0356486	0.619675	-0.502594	0.982559
COPE	0.0647239	0.116526	1.62619	0.971151
DDX49	0.0236746	0.673022	0.427048	0.982559
SUGP2	-0.0928087	0.227823	-1.23653	0.974658
ARMC6	0.0278392	0.753948	0.316925	0.984521
SLC25A42	0.0763973	0.458643	0.7528	0.982559
TMEM161A	-0.0228365	0.738813	-0.337179	0.982874
BORCS8	-0.0193315	0.823636	-0.225238	0.984521
RFXANK	0.0309402	0.554352	0.599371	0.982559
NR2C2AP	0.110307	0.0761147	1.85085	0.971151
SUGP1	-0.0333947	0.707035	-0.38019	0.982559
MAU2	-0.0779052	0.259922	-1.1529	0.981576
GATAD2A	-0.0175836	0.813742	-0.238119	0.984521
NDUFA13	-0.00261986	0.953902	-0.0583933	0.987707
PBX4	-0.123371	0.209202	-1.2892	0.971151
LPAR2	-0.290824	0.0168315	-2.56275	0.971151
GMIP	-0.0858931	0.110644	-1.65431	0.971151
ATP13A1	0.0152303	0.807088	0.246803	0.984521
ZNF101	-0.046225	0.566767	-0.580558	0.982559
ZNF14	0.0340144	0.744155	0.330014	0.983531
ZNF506	-0.0769762	0.201347	-1.3125	0.971151
ZNF253	0.0275001	0.736418	0.340398	0.982559
ZNF93	-0.0418998	0.736685	-0.340038	0.982559
ZNF682	-0.0655773	0.646429	-0.464366	0.982559
ZNF486	-0.183799	0.0891955	-1.76884	0.971151
ZNF737	0.0590685	0.468101	0.736871	0.982559
ZNF626	0.00518906	0.968539	0.0398399	0.988093
ZNF66	-0.0534157	0.623591	-0.496952	0.982559
ZNF85	0.0514376	0.694129	0.397863	0.982559
ZNF430	-0.00965938	0.882232	-0.149672	0.984521
ZNF714	0.0359197	0.761479	0.306896	0.984521
ZNF431	0.06714	0.369981	0.913068	0.982559
ZNF708	0.029308	0.667297	0.435028	0.982559
ZNF738	0.157214	0.0690147	1.90061	0.971151
ZNF493	0.0588104	0.222842	1.25029	0.974658
ZNF429	0.0360058	0.573355	0.570659	0.982559
ZNF100	-0.33406	0.0339842	-2.24405	0.971151
ZNF43	-0.0968437	0.135948	-1.54103	0.971151
AC092329.4	-0.154217	0.303139	-1.05152	0.981576
ZNF91	0.0127939	0.824094	0.224643	0.984521
ZNF675	-0.0780633	0.188472	-1.35226	0.971151
ZNF681	-0.0838989	0.437037	-0.78994	0.982559
ZNF254	-0.00709333	0.932214	-0.0859262	0.986923
LINC00662	0.0317511	0.690266	0.403177	0.982559
AC006504.5	0.0317963	0.844418	0.198308	0.984521
UQCRFS1	-0.00650364	0.876495	-0.157024	0.984521
POP4	0.0279707	0.578946	0.562305	0.982559
PLEKHF1	0.210539	0.215311	1.27154	0.972909
C19orf12	0.1099	0.138567	1.53033	0.971151
URI1	0.0192369	0.635391	0.48005	0.982559
ZNF507	-0.0378749	0.598622	-0.533215	0.982559
PDCD5	-0.00569771	0.909379	-0.114987	0.984521
ANKRD27	-0.0190086	0.847118	-0.194819	0.984521
NUDT19	0.0443742	0.760358	0.308388	0.984521
CEP89	0.0774926	0.434988	0.79352	0.982559
GPATCH1	-0.0939056	0.264668	-1.14119	0.981576
CEBPG	0.0966375	0.109459	1.66012	0.971151
PEPD	0.0155026	0.784686	0.27619	0.984521
LSM14A	0.0260262	0.554037	0.599851	0.982559
KIAA0355	-0.151658	0.199917	-1.31681	0.971151
GPI	0.0446364	0.5786	0.562821	0.982559
PDCD2L	-0.0839238	0.534361	-0.630131	0.982559
UBA2	-0.0130778	0.805178	-0.2493	0.984521
ZNF302	-0.028459	0.659315	-0.446203	0.982559
AC020910.5	-0.0841768	0.577114	-0.565038	0.982559
ZNF181	0.170976	0.11129	1.65116	0.971151
ZNF599	-0.0294058	0.815597	-0.2357	0.984521
AC008555.4	-0.0068294	0.942615	-0.0727156	0.986962
ZNF30	0.0152017	0.875911	0.157773	0.984521
ZNF792	-0.0732747	0.476269	-0.723268	0.982559
GRAMD1A	-0.0277302	0.719616	-0.363079	0.982559
FXYD1	-0.172197	0.16869	-1.41772	0.971151
FXYD7	-0.233306	0.0578511	-1.98872	0.971151
FXYD5	0.00759125	0.901587	0.124926	0.984521
LSR	-0.0854556	0.294306	-1.07135	0.981576
USF2	-0.118767	0.106582	-1.67446	0.971151
TMEM147	0.0828796	0.0930456	1.74667	0.971151
HAUS5	-0.128753	0.268096	-1.13284	0.981576
RBM42	0.0275689	0.485942	0.707331	0.982559
COX6B1	-0.0536533	0.297098	-1.06504	0.981576
KMT2B	-0.0735095	0.302539	-1.05285	0.981576
IGFLR1	0.013853	0.871192	0.163828	0.984521
U2AF1L4	0.120607	0.178678	1.38396	0.971151
PSENEN	0.102163	0.106725	1.67374	0.971151
LIN37	0.141984	0.0382536	2.18845	0.971151
PROSER3	-0.165078	0.163137	-1.43719	0.971151
NFKBID	0.00178668	0.989289	0.0135605	0.988093
HCST	-0.000846523	0.989734	-0.0129965	0.988093
TYROBP	0.132751	0.668801	0.432929	0.982559
SDHAF1	0.0851891	0.311851	1.03235	0.981576
ALKBH6	0.000732216	0.989653	0.0130997	0.988093
POLR2I	-0.0468525	0.360288	-0.932031	0.982559
TBCB	0.0700473	0.20646	1.29725	0.971151
CAPNS1	-0.00861757	0.874523	-0.159553	0.984521
ZNF146	0.0254221	0.620123	0.501948	0.982559
ZFP14	-0.0527375	0.262774	-1.14585	0.981576
ZFP82	0.0184176	0.892814	0.136132	0.984521
ZNF566	0.167323	0.110991	1.65261	0.971151
ZNF260	-0.00458253	0.948956	-0.0646683	0.987707
ZNF529	-0.0444684	0.589102	-0.547231	0.982559
ZNF529-AS1	-0.284998	0.0219932	-2.44352	0.971151
ZNF382	-0.0916439	0.385075	-0.884179	0.982559
LINC01534	-0.188037	0.217523	-1.26524	0.972909
ZNF567	0.0197932	0.793173	0.265029	0.984521
ZNF790	-0.0106704	0.916268	-0.106211	0.984521
ZNF345	0.0928652	0.112872	1.64351	0.971151
ZNF568	0.083915	0.197068	1.32549	0.971151
ZNF420	0.0175657	0.80359	0.251377	0.984521
ZNF585A	0.0473105	0.329352	0.994947	0.981576
ZNF585B	-0.0940739	0.386491	-0.881506	0.982559
ZNF383	0.0839637	0.234013	1.21974	0.974658
ZNF875	0.00122068	0.988029	0.0151553	0.988093
ZNF569	-0.0576427	0.494471	-0.69343	0.982559
ZNF570	-0.0247847	0.826077	-0.222067	0.984521
ZNF540	-0.0469503	0.618078	-0.5049	0.982559
ZNF571	-0.0499528	0.646556	-0.464185	0.982559
ZFP30	-0.00933524	0.943157	-0.0720265	0.98703
ZNF573	0.130547	0.193812	1.33552	0.971151
SIPA1L3	0.0799637	0.40691	0.843657	0.982559
SPINT2	-0.0242848	0.712498	-0.372746	0.982559
YIF1B	0.0086168	0.877255	0.15605	0.984521
KCNK6	0.000672985	0.995908	0.0051799	0.988093
PSMD8	0.0388446	0.438826	0.786823	0.982559
FAM98C	-0.00895312	0.881403	-0.150733	0.984521
MAP4K1	-0.0424027	0.559381	-0.591724	0.982559
EIF3K	0.0551031	0.523086	0.647751	0.982559
ACTN4	-0.0560337	0.558421	-0.593181	0.982559
ECH1	-0.0308086	0.607909	-0.519645	0.982559
HNRNPL	-0.0465228	0.454577	-0.759708	0.982559
RINL	0.0117983	0.875007	0.158932	0.984521
SIRT2	0.0272873	0.642306	0.470209	0.982559
NFKBIB	-0.0580328	0.47042	-0.732996	0.982559
SARS2	-0.0375718	0.779159	-0.283477	0.984521
MRPS12	0.0355885	0.642968	0.46927	0.982559
GMFG	-0.0643932	0.387082	-0.880393	0.982559
SAMD4B	-0.108136	0.241834	-1.19901	0.974658
PAF1	0.0648378	0.327814	0.99818	0.981576
MED29	0.0413193	0.439639	0.785409	0.982559
ZFP36	-0.0228106	0.85024	-0.19079	0.984521
RPS16	0.180511	0.0271836	2.34731	0.971151
SUPT5H	-0.105343	0.0682802	-1.90601	0.971151
TIMM50	-0.00704913	0.893181	-0.135663	0.984521
EID2B	0.0865588	0.163318	1.43655	0.971151
EID2	0.0938915	0.176441	1.39139	0.971151
DYRK1B	-0.0621632	0.575924	-0.566815	0.982559
FBL	0.0351332	0.529676	0.637428	0.982559
FCGBP	-0.241797	0.15553	-1.46474	0.971151
PSMC4	0.0560445	0.480748	0.715865	0.982559
ZNF780B	0.0656777	0.377095	0.899358	0.982559
ZNF780A	0.0194821	0.789238	0.270199	0.984521
MAP3K10	-0.0524619	0.653145	-0.45488	0.982559
AKT2	-0.0256465	0.641144	-0.471859	0.982559
PLD3	0.0918657	0.0689403	1.90115	0.971151
SERTAD1	-0.0816209	0.649733	-0.459694	0.982559
SERTAD3	0.213748	0.138822	1.5293	0.971151
BLVRB	-0.129652	0.0875437	-1.7786	0.971151
SHKBP1	0.0779607	0.11645	1.62655	0.971151
LTBP4	0.0269457	0.761959	0.306259	0.984521
COQ8B	-0.0581234	0.516042	-0.658866	0.982559
SNRPA	0.076186	0.1161	1.62819	0.971151
RAB4B	-0.0509319	0.537491	-0.625275	0.982559
EGLN2	0.00582586	0.939735	0.0763722	0.986962
HNRNPUL1	0.0361469	0.551392	0.603888	0.982559
TGFB1	0.0756204	0.405105	0.846952	0.982559
CCDC97	0.00520348	0.927135	0.0923821	0.986787
TMEM91	-0.281964	0.0213767	-2.4563	0.971151
B9D2	-0.0113991	0.892867	-0.136064	0.984521
EXOSC5	0.0509825	0.571708	0.573129	0.982559
BCKDHA	0.0519492	0.393128	0.869067	0.982559
DMAC2	0.073577	0.467132	0.738494	0.982559
AC243960.1	-0.0940791	0.272854	-1.12136	0.981576
CEACAM21	-0.113083	0.384526	-0.885216	0.982559
RPS19	0.029751	0.66683	0.43568	0.982559
CD79A	0.319625	0.0853921	1.79156	0.971151
ARHGEF1	-0.0240319	0.63654	-0.478411	0.982559
RABAC1	-0.0344212	0.594746	-0.538908	0.982559
ZNF574	0.0994655	0.296717	1.0659	0.981576
POU2F2	0.141763	0.11262	1.64472	0.971151
AC010247.1	-0.0447404	0.800108	-0.255935	0.984521
DEDD2	0.0932783	0.127156	1.57824	0.971151
ZNF526	-0.00876963	0.94644	-0.0678606	0.987707
GSK3A	0.0146791	0.792211	0.266293	0.984521
ERF	-0.0770315	0.411272	-0.835729	0.982559
CIC	0.0511083	0.633962	0.482088	0.982559
PAFAH1B3	0.0700172	0.283602	1.09597	0.981576
LIPE	-0.126699	0.263508	-1.14404	0.981576
LYPD3	-0.252233	0.0136495	-2.65462	0.971151
PHLDB3	-0.184203	0.0456163	-2.10453	0.971151
ETHE1	-0.0983604	0.0337564	-2.24719	0.971151
ZNF575	-0.122687	0.20734	-1.29466	0.971151
XRCC1	0.0448679	0.448416	0.770245	0.982559
ZNF576	0.104212	0.324973	1.00418	0.981576
ZNF428	0.0458137	0.382428	0.889191	0.982559
SMG9	-0.106998	0.216768	-1.26738	0.972909
KCNN4	-0.0930036	0.518051	-0.655686	0.982559
AC006213.2	0.091087	0.562114	0.587584	0.982559
ZNF230	0.0188329	0.872816	0.161744	0.984521
ZNF223	0.00530502	0.964358	0.045138	0.988093
ZNF224	0.128644	0.0719981	1.87918	0.971151
ZNF234	0.0423334	0.699142	0.390983	0.982559
ZNF226	-0.0101819	0.901236	-0.125375	0.984521
ZNF227	-0.00919137	0.888698	-0.141395	0.984521
ZNF235	0.179813	0.0527646	2.03395	0.971151
ZNF180	0.0802358	0.253931	1.1679	0.981576
BCL3	0.01214	0.940959	0.0748174	0.986962
TOMM40	0.143912	0.0204125	2.477	0.971151
CLPTM1	0.0244582	0.645756	0.465318	0.982559
RELB	0.290342	0.118919	1.61509	0.971151
CLASRP	0.0649776	0.273759	1.1192	0.981576
GEMIN7	0.0480418	0.528223	0.639699	0.982559
MARK4	-0.0832067	0.446188	-0.774077	0.982559
PPP1R37	0.0696404	0.517655	0.656313	0.982559
TRAPPC6A	0.0373962	0.408573	0.840627	0.982559
ERCC2	-0.141925	0.130875	-1.56226	0.971151
ERCC1	0.0655071	0.295424	1.06882	0.981576
VASP	0.0108074	0.864052	0.173001	0.984521
EML2	-0.0609149	0.420998	-0.81824	0.982559
SNRPD2	0.0789936	0.16976	1.41403	0.971151
FBXO46	-0.226228	0.0222536	-2.43822	0.971151
DMWD	0.276012	0.0462038	2.09837	0.971151
SYMPK	0.0136939	0.8546	0.185168	0.984521
IRF2BP1	0.0307844	0.729452	0.349778	0.982559
MYPOP	0.0023752	0.97132	0.0363166	0.988093
CCDC61	0.0179708	0.822599	0.226587	0.984521
PPP5C	0.104379	0.114623	1.63515	0.971151
CALM3	0.0586172	0.242198	1.19806	0.974658
PRKD2	0.17087	0.147271	1.49591	0.971151
STRN4	-0.137795	0.263266	-1.14463	0.981576
SLC1A5	0.0523565	0.784081	0.276988	0.984521
AP2S1	0.0143333	0.77936	0.283212	0.984521
ARHGAP35	-0.0480619	0.698445	-0.391938	0.982559
TMEM160	-0.00175937	0.967821	-0.0407496	0.988093
ZC3H4	-0.020817	0.806823	-0.247149	0.984521
SAE1	-0.0222878	0.759401	-0.309661	0.984521
BBC3	-0.0905222	0.274354	-1.11778	0.981576
CCDC9	-0.067603	0.423063	-0.814559	0.982559
INAFM1	-0.136863	0.381323	-0.89129	0.982559
DHX34	0.131225	0.317856	1.01936	0.981576
NAPA-AS1	-0.338895	0.00670811	-2.95771	0.971151
NAPA	0.120495	0.0313196	2.28205	0.971151
BICRA	-0.0133313	0.889926	-0.139825	0.984521
NOP53	0.0911614	0.180095	1.37928	0.971151
SELENOW	-0.0163175	0.749545	-0.322803	0.984521
LIG1	0.0611219	0.405167	0.84684	0.982559
CARD8	-0.0903307	0.107771	-1.6685	0.971151
CARD8-AS1	-0.0825465	0.408917	-0.840002	0.982559
EMP3	0.008301	0.906658	0.118457	0.984521
TMEM143	-0.173552	0.0654217	-1.92751	0.971151
KDELR1	0.0255828	0.58205	0.557685	0.982559
GRWD1	0.141346	0.080853	1.81983	0.971151
CYTH2	0.0100646	0.871677	0.163206	0.984521
LMTK3	0.0615706	0.51227	0.664851	0.982559
RPL18	0.0512203	0.42673	0.80805	0.982559
SPHK2	-0.0581019	0.387465	-0.879672	0.982559
DBP	0.193464	0.00644954	2.97416	0.971151
CA11	-0.00132205	0.989362	-0.0134684	0.988093
BCAT2	-0.0116111	0.89817	-0.129289	0.984521
PPP1R15A	-0.0541725	0.70644	-0.381002	0.982559
NUCB1	0.017818	0.709155	0.377298	0.982559
BAX	0.00682378	0.894002	0.134613	0.984521
FTL	-0.119277	0.102061	-1.69767	0.971151
GYS1	-0.158445	0.201934	-1.31073	0.971151
RUVBL2	0.0651456	0.29167	1.07736	0.981576
SNRNP70	-0.005463	0.886424	-0.144304	0.984521
LIN7B	0.148996	0.175795	1.39354	0.971151
CD37	0.0343774	0.416826	0.825709	0.982559
PIH1D1	-0.0249705	0.619267	-0.503182	0.982559
ALDH16A1	0.0587435	0.370179	0.912685	0.982559
FLT3LG	-0.216357	0.0223498	-2.43627	0.971151
RPL13A	0.13626	0.135957	1.541	0.971151
RPS11	0.0722298	0.210732	1.28474	0.971151
FCGRT	0.0463158	0.661366	0.443326	0.982559
NOSIP	-0.0786957	0.251555	-1.17392	0.981576
PRR12	-0.0687489	0.505289	-0.675992	0.982559
RRAS	-0.0956703	0.119004	-1.6147	0.971151
SCAF1	-0.0638632	0.319217	-1.01644	0.981576
IRF3	0.0272066	0.592808	0.541761	0.982559
BCL2L12	0.00768467	0.89807	0.129416	0.984521
PRMT1	0.125329	0.0135102	2.65908	0.971151
AP2A1	-0.0282401	0.739931	-0.335678	0.982897
FUZ	0.0665779	0.501476	0.682114	0.982559
MED25	-0.00998205	0.883299	-0.148305	0.984521
PTOV1	0.0183451	0.832488	0.213748	0.984521
PNKP	0.0136132	0.840457	0.203428	0.984521
AKT1S1	-0.0938192	0.28517	-1.09232	0.981576
TBC1D17	-0.0189008	0.686442	-0.40845	0.982559
NUP62	0.000814435	0.991691	0.010519	0.988093
ATF5	-0.0904019	0.540025	-0.621356	0.982559
VRK3	0.0687187	0.22399	1.24709	0.974658
NR1H2	0.0387851	0.506544	0.673983	0.982559
POLD1	0.0960042	0.275999	1.11386	0.981576
EMC10	0.0572951	0.318672	1.0176	0.981576
JOSD2	-0.0392442	0.544841	-0.61393	0.982559
CLEC11A	-0.200579	0.0457657	-2.10296	0.971151
C19orf48	-0.0671183	0.46401	-0.743737	0.982559
CTU1	-0.00445592	0.960735	-0.0497305	0.987707
ETFB	-0.1428	0.00447919	-3.12537	0.971151
NKG7	0.268969	0.305169	1.04702	0.981576
SPACA6	-0.0750818	0.603255	-0.526433	0.982559
ZNF649	-0.00679301	0.947545	-0.0664577	0.987707
ZNF350	0.0755909	0.258803	1.15568	0.981576
ZNF615	-0.104477	0.420835	-0.81853	0.982559
ZNF614	0.0359744	0.603949	0.525419	0.982559
ZNF841	0.0491592	0.566027	0.581674	0.982559
ZNF616	0.0564371	0.634964	0.480658	0.982559
ZNF836	-0.0668399	0.347552	-0.957472	0.981576
PPP2R1A	0.0189103	0.655179	0.452015	0.982559
ZNF766	0.0940299	0.0710013	1.88625	0.971151
ZNF480	0.0769269	0.292905	1.07454	0.981576
ZNF880	-0.00795636	0.913581	-0.109634	0.984521
ZNF808	-0.00897467	0.918496	-0.103374	0.98488
ZNF701	0.0488453	0.577945	0.563798	0.982559
ZNF83	0.0373567	0.721799	0.360121	0.982559
ZNF611	0.0577653	0.591381	0.543865	0.982559
ZNF600	-0.0231347	0.870846	-0.164272	0.984521
ZNF28	-0.0660084	0.508193	-0.671348	0.982559
ZNF468	0.000741938	0.9941	0.00746898	0.988093
ZNF816	-0.013526	0.897658	-0.129943	0.984521
ZNF160	-0.057543	0.273097	-1.12078	0.981576
ZNF677	0.0200143	0.882181	0.149736	0.984521
ZNF845	-0.0154657	0.886002	-0.144844	0.984521
ZNF525	-0.0377477	0.736625	-0.34012	0.982559
ZNF765	-0.158025	0.0887574	-1.77141	0.971151
ZNF331	0.0762942	0.621781	0.499557	0.982559
MYADM	0.0178469	0.861828	0.175861	0.984521
NDUFA3	-0.0560702	0.524318	-0.645816	0.982559
TFPT	-0.135489	0.0706364	-1.88886	0.971151
PRPF31	0.0784479	0.310634	1.03501	0.981576
CNOT3	-0.151575	0.0667459	-1.91745	0.971151
LENG1	-0.000938205	0.990675	-0.0118061	0.988093
MBOAT7	0.081224	0.471382	0.731391	0.982559
TSEN34	0.0705424	0.187802	1.35438	0.971151
RPS9	0.0687557	0.530428	0.636255	0.982559
LAIR1	-0.215805	0.0605179	-1.9664	0.971151
LENG8-AS1	-0.197256	0.143432	-1.51088	0.971151
LENG8	-0.129381	0.116862	-1.62462	0.971151
PPP1R12C	-0.0852294	0.264638	-1.14127	0.981576
PPP6R1	0.00177077	0.969829	0.0382056	0.988093
HSPBP1	-0.00820203	0.908328	-0.116327	0.984521
KMT5C	0.0647954	0.57269	0.571657	0.982559
TMEM238	-0.027841	0.634083	-0.481916	0.982559
RPL28	0.065495	0.264401	1.14185	0.981576
UBE2S	0.00079367	0.991914	0.0102375	0.988093
ISOC2	0.0288139	0.735753	0.341291	0.982559
ZNF579	0.0262338	0.814073	0.237687	0.984521
FIZ1	-0.103604	0.365234	-0.922313	0.982559
ZNF524	0.0356097	0.617529	0.505693	0.982559
ZNF865	0.0835055	0.439812	0.785107	0.982559
ZNF580	-0.0194874	0.788874	-0.270679	0.984521
ZNF581	0.0370779	0.546547	0.61131	0.982559
CCDC106	-0.0269961	0.854104	-0.185808	0.984521
U2AF2	0.0662958	0.24296	1.19606	0.974658
EPN1	0.00791294	0.884473	0.146802	0.984521
ZNF787	-0.00125323	0.987307	-0.0160693	0.988093
ZNF444	-0.0552318	0.33007	-0.993443	0.981576
ZNF583	-0.140427	0.203892	-1.30487	0.971151
ZNF667-AS1	-0.00163852	0.990019	-0.0126364	0.988093
ZNF71	0.0240477	0.795869	0.261491	0.984521
ZNF264	-0.182935	0.04794	-2.08057	0.971151
ZNF805	-0.087639	0.410046	-0.83795	0.982559
ZNF460	-0.0289478	0.709492	-0.376839	0.982559
TRAPPC2B	0.145128	0.186195	1.35951	0.971151
ZNF548	-0.130248	0.231737	-1.22588	0.974658
ZNF17	0.0872069	0.544403	0.614605	0.982559
ZNF749	0.0662786	0.702517	0.386362	0.982559
ZNF419	0.0721598	0.573679	0.570175	0.982559
ZNF773	0.0206429	0.894587	0.133865	0.984521
ZNF549	0.0734504	0.38238	0.889282	0.982559
ZNF550	-0.141061	0.154823	-1.46736	0.971151
ZNF134	0.0498539	0.552966	0.601484	0.982559
ZNF211	-0.0913639	0.225143	-1.2439	0.974658
ZNF154	0.37802	0.0842039	1.79883	0.971151
ZNF671	0.165247	0.0955436	1.73271	0.971151
ZNF776	-0.0118561	0.900129	-0.126788	0.984521
ZNF586	-0.0688938	0.25285	-1.17063	0.981576
ZNF552	-0.0264102	0.843899	-0.198977	0.984521
ZNF814	0.182951	0.0528366	2.03328	0.971151
ZNF606	0.0357553	0.708986	0.377529	0.982559
ZSCAN18	-0.0469558	0.4907	-0.69956	0.982559
ZNF329	0.0485454	0.643967	0.467854	0.982559
ZNF274	0.0816159	0.291559	1.07761	0.981576
ZNF544	0.00999489	0.895641	0.13252	0.984521
AC020915.2	-0.0425729	0.70083	-0.388671	0.982559
ZNF8	0.0523778	0.596044	0.536999	0.982559
ERVK3-1	-0.0131083	0.843471	-0.199531	0.984521
AC010642.2	-0.182845	0.0783732	-1.83586	0.971151
A1BG	-0.36777	0.0102912	-2.77654	0.971151
A1BG-AS1	-0.253984	0.0281974	-2.33052	0.971151
RPS5	0.0425698	0.545586	0.612786	0.982559
ZNF584	0.0159073	0.900008	0.126942	0.984521
ZNF324	0.0193589	0.850121	0.190944	0.984521
SLC27A5	0.0830958	0.325882	1.00225	0.981576
ZBTB45	0.125884	0.184795	1.36401	0.971151
TRIM28	0.0287669	0.583706	0.555223	0.982559
CHMP2A	0.0308674	0.500575	0.683565	0.982559
UBE2M	-0.0397383	0.408287	-0.841148	0.982559
MZF1	-0.0455501	0.538001	-0.624486	0.982559
ZCCHC3	-0.121603	0.211014	-1.28392	0.971151
SOX12	-0.0545732	0.699003	-0.391174	0.982559
RBCK1	0.134475	0.0383473	2.18729	0.971151
TBC1D20	0.0232538	0.726653	0.353557	0.982559
CSNK2A1	-0.100842	0.0692889	-1.8986	0.971151
FAM110A	-0.026322	0.773177	-0.291383	0.984521
PSMF1	0.105037	0.0158916	2.58807	0.971151
SNPH	-0.146041	0.114476	-1.63585	0.971151
SDCBP2-AS1	-0.269305	0.0190299	-2.50832	0.971151
FKBP1A	-0.0286183	0.609055	-0.517978	0.982559
NSFL1C	0.110546	0.0365818	2.20952	0.971151
SIRPG	-0.0557891	0.58597	-0.551865	0.982559
SNRPB	0.045359	0.328221	0.997322	0.981576
NOP56	-0.0499609	0.471512	-0.731174	0.982559
IDH3B	0.0330256	0.537805	0.624788	0.982559
PCED1A	-0.114129	0.11994	-1.61041	0.971151
VPS16	-0.0346723	0.637841	-0.476558	0.982559
PTPRA	-0.0438813	0.473205	-0.728354	0.982559
MRPS26	0.0246965	0.711215	0.374492	0.982559
UBOX5	0.0671272	0.417701	0.824139	0.982559
FASTKD5	0.0419731	0.601732	0.52866	0.982559
DDRGK1	0.0156497	0.748669	0.323974	0.984521
ITPA	0.0183338	0.743447	0.330964	0.983531
ATRN	0.00753362	0.947354	0.0667002	0.987707
C20orf27	0.071635	0.353696	0.945123	0.982559
CENPB	-0.0944333	0.328209	-0.997349	0.981576
CDC25B	-0.114702	0.0854132	-1.79143	0.971151
AP5S1	-0.0604974	0.557664	-0.59433	0.982559
MAVS	-0.166358	0.0453025	-2.10785	0.971151
PANK2	-0.0244603	0.641554	-0.471278	0.982559
RNF24	-0.104878	0.264828	-1.1408	0.981576
PRNP	-0.0559454	0.296449	-1.0665	0.981576
RASSF2	-0.196806	0.115691	-1.63011	0.971151
SLC23A2	0.0548232	0.509445	0.669349	0.982559
TMEM230	0.0546934	0.332235	0.98892	0.981576
PCNA	-0.00547307	0.935143	-0.0822036	0.986962
CDS2	-0.0313557	0.56475	-0.5836	0.982559
GPCPD1	-0.0380696	0.629053	-0.489111	0.982559
SHLD1	0.0054052	0.95663	0.0549347	0.987707
TRMT6	-0.0803538	0.275151	-1.11587	0.981576
CRLS1	-0.0330145	0.612326	-0.513226	0.982559
TMX4	0.0344501	0.602067	0.52817	0.982559
PLCB1	0.390548	0.030285	2.2976	0.971151
MKKS	0.0126534	0.833663	0.212225	0.984521
SLX4IP	0.00307291	0.98151	0.0234097	0.988093
TASP1	0.0691998	0.313248	1.02931	0.981576
ESF1	-0.0950732	0.15883	-1.45266	0.971151
NDUFAF5	-0.00444781	0.957435	-0.0539134	0.987707
KIF16B	-0.0260597	0.855319	-0.184241	0.984521
SNRPB2	-0.0143211	0.743255	-0.33122	0.983531
DSTN	-0.0441752	0.486238	-0.706846	0.982559
RRBP1	-0.10635	0.237086	-1.21153	0.974658
SNX5	0.0417228	0.414296	0.830262	0.982559
MGME1	0.0252757	0.823007	0.226055	0.984521
PET117	-0.0873267	0.382363	-0.889314	0.982559
POLR3F	0.152449	0.0680524	1.90769	0.971151
RBBP9	-0.0976999	0.35259	-0.947337	0.982559
SEC23B	-0.0171019	0.821329	-0.228238	0.984521
SMIM26	-0.0106152	0.845389	-0.197053	0.984521
DTD1	0.00812907	0.910793	0.113186	0.984521
NAA20	0.0198177	0.706888	0.380391	0.982559
CRNKL1	0.00624677	0.921502	0.0995476	0.985582
RALGAPA2	-0.0155699	0.817232	-0.23357	0.984521
KIZ	0.102208	0.0888591	1.77082	0.971151
XRN2	-0.0622582	0.326864	-1.00018	0.981576
NXT1	0.00609313	0.939112	0.0771629	0.986962
NAPB	0.230359	0.11503	1.63323	0.971151
CST7	0.548941	0.0443072	2.11852	0.971151
APMAP	0.21105	0.0507682	2.05276	0.971151
ACSS1	-0.0484636	0.560988	-0.589288	0.982559
ENTPD6	-0.0138068	0.856457	-0.182776	0.984521
PYGB	0.0258585	0.737637	0.33876	0.982559
ABHD12	0.0555284	0.517373	0.656759	0.982559
ZNF337	-0.114267	0.293237	-1.07378	0.981576
HM13	0.0586582	0.140882	1.52101	0.971151
BCL2L1	-0.0259958	0.804876	-0.249694	0.984521
PDRG1	-0.0191927	0.830324	-0.216555	0.984521
TM9SF4	-0.065374	0.297582	-1.06395	0.981576
POFUT1	-0.0383634	0.630487	-0.487057	0.982559
KIF3B	-0.0117693	0.903353	-0.122673	0.984521
ASXL1	-0.0545641	0.334694	-0.983804	0.981576
NOL4L	0.11987	0.266642	1.13637	0.981576
COMMD7	0.0484158	0.41927	0.821329	0.982559
MAPRE1	-0.0240336	0.591804	-0.543242	0.982559
CDK5RAP1	0.0203292	0.788044	0.271771	0.984521
SNTA1	-0.0254168	0.83612	-0.209041	0.984521
CBFA2T2	0.0592368	0.345407	0.961821	0.981576
NECAB3	-0.0669632	0.576263	-0.566309	0.982559
PXMP4	0.163687	0.0866131	1.78417	0.971151
CHMP4B	-0.0780214	0.382114	-0.889788	0.982559
RALY	0.023449	0.596433	0.536427	0.982559
EIF2S2	-0.0788258	0.169372	-1.41537	0.971151
AHCY	0.0883661	0.284614	1.09361	0.981576
ITCH	0.00111295	0.98345	0.020953	0.988093
DYNLRB1	-0.00146249	0.975861	-0.030565	0.988093
PIGU	0.0774388	0.32308	1.00819	0.981576
NCOA6	-0.107968	0.145409	-1.50313	0.971151
GGT7	0.0918667	0.411433	0.835437	0.982559
GSS	0.0266142	0.620375	0.501585	0.982559
TRPC4AP	-0.0428377	0.391995	-0.871181	0.982559
EDEM2	0.00431049	0.954255	0.057946	0.987707
MMP24OS	-0.114764	0.154429	-1.46882	0.971151
EIF6	0.0729772	0.0977854	1.72043	0.971151
UQCC1	-0.059935	0.590759	-0.544783	0.982559
CEP250	-0.108917	0.145443	-1.503	0.971151
FO393401.1	-0.149638	0.130901	-1.56214	0.971151
ERGIC3	0.0508249	0.270836	1.12621	0.981576
CPNE1	0.0108788	0.898676	0.128642	0.984521
RBM12	-0.18498	0.0583236	-1.9847	0.971151
NFS1	0.0106307	0.913854	0.109286	0.984521
ROMO1	-0.142917	0.0559592	-2.00512	0.971151
RBM39	-0.0374892	0.363994	-0.924742	0.982559
PHF20	0.0270963	0.541214	0.619519	0.982559
SCAND1	-0.0286827	0.572818	-0.571465	0.982559
CNBD2	-0.139869	0.396586	-0.862638	0.982559
NORAD	-0.0816294	0.13436	-1.54761	0.971151
AAR2	-0.0253959	0.693107	-0.399267	0.982559
DLGAP4	-0.0846941	0.283617	-1.09593	0.981576
TGIF2	0.147738	0.137059	1.53647	0.971151
RAB5IF	0.0607279	0.253783	1.16828	0.981576
SLA2	0.199205	0.0419375	2.14481	0.971151
NDRG3	0.00611851	0.924677	0.0955084	0.986205
DSN1	0.0115317	0.919902	0.101585	0.985125
SAMHD1	-0.0423072	0.590385	-0.545335	0.982559
RBL1	-0.11298	0.161302	-1.44374	0.971151
RPN2	0.0741165	0.233334	1.22157	0.974658
MANBAL	-0.0277544	0.841755	-0.201749	0.984521
BLCAP	0.0518802	0.253128	1.16993	0.981576
CTNNBL1	0.0178283	0.741865	0.333084	0.983333
TTI1	-0.108774	0.149264	-1.48826	0.971151
RPRD1B	-0.030514	0.698883	-0.391337	0.982559
SNHG17	0.00144651	0.991604	0.0106297	0.988093
SNHG11	-0.0480851	0.613429	-0.511627	0.982559
RALGAPB	-0.0582317	0.29462	-1.07064	0.981576
ACTR5	0.00584784	0.949619	0.0638269	0.987707
PPP1R16B	0.00124816	0.990814	0.0116295	0.988093
DHX35	-0.050269	0.68465	-0.410925	0.982559
TOP1	0.0309999	0.46812	0.73684	0.982559
PLCG1	-0.0791407	0.172296	-1.40535	0.971151
CHD6	-0.0928568	0.116709	-1.62534	0.971151
SRSF6	-0.0122603	0.84641	-0.195734	0.984521
IFT52	0.111684	0.168649	1.41786	0.971151
OSER1	0.0663695	0.387451	0.879698	0.982559
OSER1-DT	-0.0423617	0.59853	-0.53335	0.982559
TTPAL	-0.0294852	0.803249	-0.251823	0.984521
SERINC3	0.00749305	0.874451	0.159645	0.984521
PKIG	0.125783	0.27155	1.12449	0.981576
ADA	0.0322338	0.733667	0.344099	0.982559
YWHAB	0.0726525	0.071702	1.88127	0.971151
TOMM34	0.0356862	0.774259	0.289952	0.984521
STK4	-7.64179e-05	0.998561	-0.00182191	0.988202
SYS1	-0.0664808	0.31489	-1.02575	0.981576
DBNDD2	0.0169308	0.858958	0.179555	0.984521
PIGT	-0.0367461	0.501303	-0.682392	0.982559
DNTTIP1	0.0628418	0.347648	0.95728	0.981576
ACOT8	0.0079325	0.878456	0.15451	0.984521
CTSA	0.0182116	0.827194	0.220616	0.984521
PCIF1	0.0340611	0.524113	0.646138	0.982559
ZNF335	-0.0623297	0.622749	-0.498164	0.982559
NCOA5	-0.0059551	0.924955	-0.0951543	0.986205
SLC35C2	0.00337992	0.942912	0.0723384	0.986962
ELMO2	0.0550304	0.562101	0.587602	0.982559
TP53RK	0.0826302	0.486219	0.706877	0.982559
ZMYND8	-0.0266904	0.71112	-0.374621	0.982559
NCOA3	-0.0020506	0.967142	-0.0416097	0.988093
PREX1	-0.110858	0.0947862	-1.73691	0.971151
ARFGEF2	0.0153045	0.845898	0.196395	0.984521
CSE1L	-0.0148615	0.832362	-0.213912	0.984521
STAU1	0.00904613	0.847768	0.19398	0.984521
DDX27	-0.0583485	0.275843	-1.11423	0.981576
ZNFX1	0.0436988	0.656861	0.44965	0.982559
ZFAS1	0.0534219	0.395053	0.865484	0.982559
B4GALT5	0.0788137	0.657973	0.448087	0.982559
SLC9A8	-0.0733768	0.447839	-0.771237	0.982559
SPATA2	-0.111398	0.311789	-1.03249	0.981576
RNF114	-0.0355147	0.446974	-0.772725	0.982559
UBE2V1	-0.018636	0.736459	-0.340343	0.982559
TMEM189	-0.0425714	0.644377	-0.467272	0.982559
CEBPB	-0.112	0.0399514	-2.16789	0.971151
PTPN1	-0.0129207	0.798496	-0.258046	0.984521
PARD6B	0.1458	0.174229	1.39881	0.971151
BCAS4	-0.0196208	0.78848	-0.271197	0.984521
ADNP	0.0354091	0.600623	0.530283	0.982559
DPM1	0.018109	0.766242	0.300572	0.984521
MOCS3	-0.141358	0.157163	-1.45874	0.971151
NFATC2	0.146786	0.163409	1.43622	0.971151
ZFP64	0.0714074	0.468692	0.735883	0.982559
TSHZ2	-0.450341	0.022938	-2.42455	0.971151
ZNF217	0.0303886	0.653892	0.453827	0.982559
PFDN4	-0.0369647	0.542891	-0.616933	0.982559
FAM210B	-0.101129	0.15569	-1.46415	0.971151
CSTF1	0.0328422	0.619684	0.502582	0.982559
RTF2	0.0575698	0.140837	1.52119	0.971151
RAE1	-0.0246202	0.655758	-0.4512	0.982559
RBM38	0.0358284	0.637779	0.476646	0.982559
ZBP1	0.405322	0.0642007	1.93695	0.971151
PMEPA1	-0.0354918	0.717081	-0.366518	0.982559
RAB22A	-0.0909805	0.0951111	-1.7351	0.971151
VAPB	-0.097615	0.132996	-1.5533	0.971151
STX16	6.46246e-05	0.999164	0.00105889	0.988202
NPEPL1	-0.00968773	0.903243	-0.122813	0.984521
GNAS	-0.0428123	0.367803	-0.917301	0.982559
NELFCD	-0.0142538	0.770337	-0.295142	0.984521
CTSZ	-0.00452079	0.977594	-0.0283695	0.988093
ATP5F1E	-0.0735326	0.463158	-0.745173	0.982559
PRELID3B	-0.01817	0.780786	-0.281331	0.984521
ZNF831	-0.0226747	0.838516	-0.20594	0.984521
FAM217B	0.0106702	0.846112	0.196119	0.984521
TAF4	-0.111035	0.358741	-0.935089	0.982559
LSM14B	-0.0899082	0.171903	-1.40669	0.971151
PSMA7	-0.0355542	0.439603	-0.785471	0.982559
MTG2	-0.0819137	0.27908	-1.10657	0.981576
OSBPL2	-0.0631536	0.39305	-0.869211	0.982559
ADRM1	0.0198868	0.610512	0.51586	0.982559
RPS21	-0.0427947	0.600935	-0.529825	0.982559
MRGBP	-0.0481615	0.492917	-0.695953	0.982559
OGFR	0.0372251	0.597515	0.53484	0.982559
TCFL5	0.105611	0.409707	0.838567	0.982559
DIDO1	-0.0536359	0.298881	-1.06103	0.981576
AL117379.1	-0.0935179	0.496299	-0.690468	0.982559
GID8	-0.0958702	0.0469018	-2.09114	0.971151
YTHDF1	-0.0592523	0.301322	-1.05556	0.981576
ARFGAP1	-0.0465484	0.592122	-0.542772	0.982559
PPDPF	0.0142943	0.830635	0.21615	0.984521
HELZ2	0.7184	0.00367583	3.20642	0.971151
GMEB2	-0.0146289	0.902398	-0.123892	0.984521
MHENCR	-0.0249689	0.769418	-0.29636	0.984521
STMN3	0.0537129	0.477307	0.721549	0.982559
ARFRP1	0.102003	0.0727159	1.87414	0.971151
ZGPAT	-0.0240369	0.638342	-0.475844	0.982559
LIME1	-0.196552	0.0569979	-1.99606	0.971151
SLC2A4RG	-0.0013716	0.986931	-0.016546	0.988093
TPD52L2	0.062035	0.290891	1.07914	0.981576
DNAJC5	-0.0899163	0.22388	-1.2474	0.974658
UCKL1	0.0864754	0.144883	1.50519	0.971151
SAMD10	-0.00641185	0.976475	-0.0297864	0.988093
PRPF6	-0.22794	0.0319847	-2.2723	0.971151
C20orf204	-0.770908	0.429338	-0.803443	0.982559
TCEA2	0.105013	0.0601558	1.96938	0.971151
RGS19	-0.122317	0.0890223	-1.76986	0.971151
PCMTD2	-0.0345445	0.614987	-0.50937	0.982559
GATD3B	-0.674478	0.215797	-1.27015	0.972909
FP671120.6	-0.417548	0.00567014	-3.02785	0.971151
FP671120.7	-0.0738976	0.564765	-0.583577	0.982559
FP236383.5	-0.375514	0.0344218	-2.23807	0.971151
HSPA13	-0.0701513	0.354165	-0.944186	0.982559
SAMSN1	0.0886632	0.287865	1.08609	0.981576
NRIP1	-0.0838443	0.368338	-0.916259	0.982559
USP25	-0.0957297	0.0958738	-1.73088	0.971151
BTG3	0.0425913	0.716007	0.367976	0.982559
C21orf91	0.072389	0.278931	1.10692	0.981576
MIR155HG	0.143615	0.239355	1.20553	0.974658
MRPL39	0.0113455	0.860182	0.177979	0.984521
ATP5PF	-0.0263033	0.620828	-0.500931	0.982559
GABPA	-0.0170317	0.738023	-0.338241	0.982559
APP	0.0174272	0.811142	0.241509	0.984521
N6AMT1	0.0647585	0.574199	0.569396	0.982559
LTN1	-0.0919979	0.156849	-1.45989	0.971151
RWDD2B	0.0597203	0.661076	0.443732	0.982559
USP16	0.0196316	0.779583	0.282919	0.984521
CCT8	0.0738973	0.226381	1.24049	0.974658
BACH1	-0.0541499	0.469073	-0.735245	0.982559
TIAM1	-0.0389378	0.845691	-0.196663	0.984521
SOD1	0.0364746	0.530871	0.635563	0.982559
SCAF4	0.0345088	0.561315	0.588793	0.982559
MIS18A	0.102383	0.227327	1.23789	0.974658
URB1	-0.120021	0.372015	-0.909131	0.982559
URB1-AS1	-0.230974	0.040351	-2.16316	0.971151
EVA1C	-0.0747364	0.591634	-0.543492	0.982559
CFAP298	0.0460872	0.411002	0.836217	0.982559
SYNJ1	0.0236049	0.797495	0.259359	0.984521
PAXBP1	-0.134841	0.0102762	-2.77716	0.971151
C21orf62-AS1	-0.234105	0.0818933	-1.81323	0.971151
IFNAR2	0.11613	0.0575988	1.99088	0.971151
IL10RB	-0.0130722	0.810544	-0.24229	0.984521
IFNAR1	0.00358648	0.932465	0.0856071	0.986923
IFNGR2	-0.136233	0.227963	-1.23614	0.974658
TMEM50B	0.0366128	0.631238	0.485982	0.982559
GART	-0.00319454	0.95124	-0.0617699	0.987707
SON	-0.0430066	0.370692	-0.911691	0.982559
CRYZL1	0.0440408	0.440681	0.783599	0.982559
ATP5PO	0.0718802	0.174091	1.39927	0.971151
LINC00649	0.0562058	0.411209	0.835842	0.982559
MRPS6	-0.0364027	0.580424	-0.560103	0.982559
SLC5A3	-0.176051	0.00910559	-2.82877	0.971151
RCAN1	0.126707	0.231266	1.22715	0.974658
RUNX1	-0.080109	0.345663	-0.9613	0.981576
SETD4	0.126481	0.238671	1.20733	0.974658
CBR1	-0.00740572	0.900059	-0.126877	0.984521
CBR3	-0.0804752	0.770529	-0.294888	0.984521
DOP1B	0.0263713	0.723493	0.357829	0.982559
MORC3	-0.0343918	0.375166	-0.903059	0.982559
PIGP	0.0761909	0.276071	1.11369	0.981576
TTC3	0.076462	0.186665	1.35801	0.971151
VPS26C	-0.0829578	0.17064	-1.41101	0.971151
DYRK1A	-0.0382975	0.66646	-0.436197	0.982559
ETS2	0.00174545	0.986603	0.0169617	0.988093
PSMG1	-0.127246	0.186495	-1.35855	0.971151
BRWD1	-0.093622	0.101998	-1.698	0.971151
HMGN1	0.0372104	0.367994	0.916928	0.982559
GET1	0.132163	0.0411775	2.15352	0.971151
MX2	0.27829	0.138628	1.53008	0.971151
MX1	0.726304	0.017593	2.54319	0.971151
ZBTB21	-0.0649055	0.532853	-0.632477	0.982559
UBASH3A	0.0209962	0.851148	0.18962	0.984521
SLC37A1	-0.152411	0.172602	-1.40431	0.971151
PDE9A	-0.0543656	0.659133	-0.446457	0.982559
WDR4	0.134565	0.101666	1.69974	0.971151
NDUFV3	-0.088499	0.162135	-1.44076	0.971151
PKNOX1	-0.0243537	0.722282	-0.359468	0.982559
U2AF1	-0.266853	0.0471851	-2.08824	0.971151
RRP1B	0.00212394	0.965745	0.0433802	0.988093
PDXK	-0.129202	0.0697525	-1.89523	0.971151
CSTB	-0.0465	0.517049	-0.657271	0.982559
RRP1	-0.0278864	0.680158	-0.41714	0.982559
AGPAT3	-0.0738619	0.368723	-0.915512	0.982559
TRAPPC10	0.0439058	0.570983	0.574217	0.982559
GATD3A	0.669048	0.082946	1.80663	0.971151
PFKL	0.0496237	0.307877	1.04105	0.981576
CFAP410	0.139474	0.0581136	1.98648	0.971151
UBE2G2	-0.0156276	0.757725	-0.311891	0.984521
SUMO3	0.00521075	0.931045	0.0874118	0.986923
PTTG1IP	-0.0848233	0.217322	-1.26581	0.972909
ITGB2	-0.0657391	0.44991	-0.767683	0.982559
ITGB2-AS1	0.124599	0.583989	0.554804	0.982559
FAM207A	-0.057855	0.538323	-0.623988	0.982559
ADARB1	0.0824654	0.346639	0.959321	0.981576
POFUT2	-0.198562	0.0767294	-1.84673	0.971151
LINC00205	-0.218544	0.0922671	-1.75109	0.971151
COL6A2	-0.0561228	0.574002	-0.569691	0.982559
MCM3AP	-0.109956	0.118165	-1.61857	0.971151
YBEY	-0.0221349	0.827182	-0.220631	0.984521
PCNT	-0.276887	0.00162903	-3.53461	0.971151
DIP2A	-0.200938	0.0290135	-2.31739	0.971151
S100B	-0.0399613	0.87426	-0.15989	0.984521
PRMT2	-0.120768	0.127456	-1.57694	0.971151
IL17RA	-0.0288719	0.676498	-0.422216	0.982559
HDHD5	-0.0089906	0.869153	-0.166446	0.984521
ADA2	0.0442992	0.57515	0.567973	0.982559
ATP6V1E1	-0.0567255	0.330186	-0.9932	0.981576
BCL2L13	-0.0943968	0.176599	-1.39086	0.971151
BID	-0.0135447	0.827594	-0.220097	0.984521
PEX26	-0.0118888	0.877254	-0.156051	0.984521
DGCR2	-0.0227303	0.736043	-0.340902	0.982559
ESS2	0.0745071	0.251168	1.17491	0.981576
SLC25A1	0.0253719	0.616445	0.50726	0.982559
HIRA	0.0965954	0.401754	0.853098	0.982559
C22orf39	-0.0489917	0.333057	-0.987206	0.981576
MRPL40	-0.0295493	0.648127	-0.461964	0.982559
UFD1	-0.0495809	0.527571	-0.640718	0.982559
GNB1L	-0.0480124	0.57923	-0.561881	0.982559
RTL10	0.021323	0.85405	0.185877	0.984521
TXNRD2	0.0542403	0.596098	0.53692	0.982559
COMT	-0.0638509	0.166508	-1.42531	0.971151
TANGO2	-0.0595231	0.470825	-0.73232	0.982559
DGCR8	-0.0783641	0.368185	-0.916558	0.982559
TRMT2A	0.0223365	0.704609	0.383502	0.982559
RANBP1	0.0307777	0.563263	0.585846	0.982559
ZDHHC8	-0.147628	0.0865566	-1.78451	0.971151
DGCR6L	0.066738	0.195917	1.32902	0.971151
KLHL22	0.0576939	0.397965	0.860085	0.982559
MED15	-0.126597	0.0169561	-2.55949	0.971151
PI4KA	-0.12035	0.0679056	-1.90878	0.971151
SNAP29	-0.0720566	0.199544	-1.31794	0.971151
CRKL	0.0510722	0.470872	0.732241	0.982559
LZTR1	-0.0229693	0.846635	-0.195444	0.984521
THAP7	0.100874	0.0730836	1.87157	0.971151
THAP7-AS1	-0.115234	0.352982	-0.946552	0.982559
HIC2	-0.293363	0.020641	-2.47202	0.971151
TMEM191C	-0.185282	0.216056	-1.26941	0.972909
UBE2L3	0.0264693	0.563271	0.585833	0.982559
YDJC	0.0170239	0.728202	0.351466	0.982559
SDF2L1	0.0384564	0.586454	0.551149	0.982559
PPIL2	-0.119012	0.011293	-2.73666	0.971151
YPEL1	0.382674	0.104696	1.68404	0.971151
MAPK1	-0.021319	0.721331	-0.360756	0.982559
TOP3B	-0.0620239	0.502898	-0.679828	0.982559
AC245060.5	0.111882	0.494084	0.694058	0.982559
BCR	0.0568922	0.611111	0.51499	0.982559
RGL4	-0.0879363	0.385579	-0.883226	0.982559
CHCHD10	0.0433947	0.545929	0.612258	0.982559
SMARCB1	0.126813	0.182494	1.37145	0.971151
SLC2A11	-0.132451	0.193205	-1.3374	0.971151
MIF	-0.0013563	0.983674	-0.0206701	0.988093
DDT	-0.166986	0.0849783	-1.79408	0.971151
CABIN1	-0.154479	0.00905385	-2.83119	0.971151
SPECC1L	0.0190445	0.764025	0.303513	0.984521
ADORA2A	0.0866099	0.442027	0.781265	0.982559
GUCD1	0.165911	0.10178	1.69914	0.971151
SNRPD3	0.0354776	0.403076	0.850669	0.982559
KIAA1671	0.247992	0.366196	0.920433	0.982559
ASPHD2	-0.0439455	0.661319	-0.443392	0.982559
HPS4	0.0376702	0.468986	0.735391	0.982559
SRRD	-0.0979669	0.260647	-1.1511	0.981576
TFIP11	-0.0489049	0.557264	-0.594939	0.982559
TPST2	0.0384859	0.550659	0.605009	0.982559
MIAT	-0.0435784	0.701808	-0.387332	0.982559
MIATNB	-0.0082336	0.920648	-0.100635	0.985256
PITPNB	0.0367111	0.382798	0.888488	0.982559
TTC28-AS1	-0.16969	0.0233054	-2.41737	0.971151
HSCB	0.246202	0.00895061	2.83607	0.971151
CCDC117	0.120359	0.207235	1.29497	0.971151
XBP1	0.155984	0.084457	1.79727	0.971151
Z93930.2	-0.074422	0.449366	-0.768614	0.982559
EWSR1	-0.00472355	0.914617	-0.108314	0.984521
AP1B1	0.147099	0.0410336	2.15518	0.971151
THOC5	-0.0777774	0.234051	-1.21964	0.974658
NIPSNAP1	0.0452169	0.52165	0.65001	0.982559
NF2	0.044692	0.574986	0.568218	0.982559
ZMAT5	-0.0138119	0.844146	-0.198658	0.984521
UQCR10	-0.0706495	0.282435	-1.09869	0.981576
ASCC2	0.00188623	0.975492	0.0310325	0.988093
MTMR3	-0.188636	0.00372564	-3.20092	0.971151
CASTOR1	-0.246839	0.0361802	-2.21471	0.971151
TBC1D10A	-0.00478377	0.934307	-0.0832657	0.986962
SF3A1	-0.0137392	0.761742	-0.306548	0.984521
MTFP1	-0.0358542	0.618852	-0.503782	0.982559
PES1	0.0148893	0.802526	0.252769	0.984521
DUSP18	-0.0965559	0.352175	-0.948166	0.982559
MORC2	-0.0064704	0.957908	-0.0533136	0.987707
TUG1	-0.133139	0.0987532	-1.71521	0.971151
SELENOM	0.0190744	0.848949	0.192457	0.984521
RNF185	0.0114305	0.897767	0.129803	0.984521
LIMK2	-0.245984	0.023984	-2.40437	0.971151
PIK3IP1	-0.0624625	0.508529	-0.67081	0.982559
PATZ1	-0.107497	0.138001	-1.53263	0.971151
DRG1	-0.0599147	0.242555	-1.19712	0.974658
EIF4ENIF1	0.00914838	0.929247	0.0896976	0.986923
SFI1	-0.076111	0.236623	-1.21277	0.974658
PISD	0.0368677	0.531488	0.634601	0.982559
PRR14L	0.0587318	0.313477	1.02882	0.981576
DEPDC5	0.012765	0.851771	0.188815	0.984521
YWHAH	-0.137258	0.0833774	-1.80394	0.971151
RTCB	0.0476161	0.268816	1.13109	0.981576
FBXO7	0.0616737	0.153131	1.47365	0.971151
HMGXB4	0.053796	0.457649	0.754485	0.982559
TOM1	0.0693727	0.33263	0.988095	0.981576
MCM5	0.0272669	0.695076	0.396562	0.982559
APOL6	0.0107629	0.899769	0.127246	0.984521
APOL3	0.0312629	0.70113	0.38826	0.982559
APOL2	0.0655182	0.592671	0.541964	0.982559
APOL1	-0.0498702	0.805891	-0.248368	0.984521
MYH9	-0.0701214	0.152154	-1.47732	0.971151
TXN2	0.0400481	0.412162	0.834117	0.982559
EIF3D	0.0227681	0.655327	0.451807	0.982559
IFT27	0.0354272	0.597042	0.535533	0.982559
MPST	0.392163	0.0704898	1.88991	0.971151
KCTD17	0.0085692	0.91938	0.102248	0.98495
IL2RB	0.291005	0.0419616	2.14453	0.971151
RAC2	0.0252121	0.635121	0.480435	0.982559
CYTH4	-0.0462849	0.465894	-0.740572	0.982559
MFNG	-0.0292669	0.575016	-0.568174	0.982559
GGA1	0.00920749	0.903391	0.122624	0.984521
SH3BP1	-0.00940111	0.85647	-0.182759	0.984521
PDXP	0.142746	0.168956	1.4168	0.971151
LGALS1	0.122848	0.516164	0.658672	0.982559
NOL12	-0.165819	0.656873	-0.449632	0.982559
TRIOBP	-0.102314	0.246873	-1.18591	0.976371
ANKRD54	-0.0420926	0.519146	-0.653958	0.982559
EIF3L	0.162694	0.00588524	3.01236	0.971151
MICALL1	0.0516362	0.651794	0.456784	0.982559
POLR2F	0.0438386	0.331507	0.990438	0.981576
PICK1	-0.0343991	0.723436	-0.357906	0.982559
PLA2G6	-0.0757078	0.428552	-0.804829	0.982559
TMEM184B	-0.06268	0.611484	-0.514448	0.982559
CSNK1E	-0.107312	0.0863874	-1.78553	0.971151
DDX17	-0.0597135	0.201605	-1.31172	0.971151
CBY1	-0.0652613	0.435395	-0.792807	0.982559
TOMM22	0.0190316	0.686098	0.408925	0.982559
JOSD1	-0.169971	0.0715614	-1.88227	0.971151
GTPBP1	0.219985	0.102638	1.69466	0.971151
SUN2	0.0161809	0.787425	0.272585	0.984521
DNAL4	0.0617272	0.491149	0.698829	0.982559
CBX6	-0.0361211	0.675584	-0.423486	0.982559
APOBEC3C	0.181405	0.10336	1.69091	0.971151
APOBEC3D	0.17253	0.216253	1.26885	0.972909
APOBEC3F	-0.00624674	0.961782	-0.0484028	0.987707
APOBEC3G	0.23382	0.16175	1.44214	0.971151
APOBEC3H	0.046615	0.855527	0.183974	0.984521
CBX7	-0.0445298	0.516087	-0.658793	0.982559
RPL3	0.126475	0.0861297	1.78709	0.971151
SYNGR1	-0.0707773	0.742111	-0.332754	0.98349
TAB1	0.0281739	0.747724	0.325237	0.984521
MIEF1	0.0559216	0.536217	0.62725	0.982559
ATF4	-0.104033	0.124021	-1.59203	0.971151
RPS19BP1	-0.085763	0.0891171	-1.7693	0.971151
GRAP2	-0.00576932	0.933903	-0.0837799	0.986962
TNRC6B	-0.147378	0.00128382	-3.62928	0.971151
ADSL	-0.0267068	0.666523	-0.436109	0.982559
SGSM3	0.0993144	0.0727145	1.87415	0.971151
MRTFA	-0.0699473	0.265927	-1.13812	0.981576
SLC25A17	-0.100261	0.168042	-1.41997	0.971151
ST13	0.0786158	0.126603	1.58066	0.971151
XPNPEP3	-0.0707259	0.305239	-1.04686	0.981576
RBX1	-0.0338183	0.528929	-0.638595	0.982559
EP300	-0.0132243	0.873536	-0.160819	0.984521
L3MBTL2	-0.095312	0.194529	-1.3333	0.971151
RANGAP1	0.0836617	0.196747	1.32647	0.971151
ZC3H7B	-0.0412999	0.589027	-0.547341	0.982559
TOB2	0.00855437	0.942336	0.0730699	0.986962
PHF5A	0.0551834	0.279901	1.10463	0.981576
ACO2	0.0756965	0.226171	1.24107	0.974658
POLR3H	0.0715074	0.423443	0.813883	0.982559
PMM1	0.0285205	0.593233	0.541135	0.982559
DESI1	-0.102922	0.236197	-1.2139	0.974658
XRCC6	0.0501917	0.198454	1.32125	0.971151
SNU13	-0.0218046	0.56877	-0.577542	0.982559
MEI1	-0.189479	0.00346904	-3.23005	0.971151
SREBF2	-0.0817255	0.473683	-0.727561	0.982559
SMDT1	0.27837	0.0161117	2.58202	0.971151
NDUFA6	-0.0227384	0.789311	-0.270104	0.984521
TCF20	-0.238086	0.0492757	-2.06726	0.971151
RRP7A	0.157772	0.102744	1.69411	0.971151
POLDIP3	0.0185494	0.732664	0.345449	0.982559
CYB5R3	0.0745807	0.197799	1.32325	0.971151
ARFGAP3	-0.0152198	0.79986	-0.25626	0.984521
PACSIN2	-0.0383746	0.638527	-0.475581	0.982559
TTLL1	0.029463	0.738059	0.338192	0.982559
MCAT	0.0406698	0.672571	0.427676	0.982559
TSPO	-0.0499786	0.498678	-0.686623	0.982559
TTLL12	-0.0868571	0.482757	-0.712558	0.982559
SAMM50	0.0472187	0.40993	0.838162	0.982559
PARVG	-0.0238693	0.687733	-0.406668	0.982559
RTL6	0.0371325	0.804347	0.250387	0.984521
PRR5	-0.0861157	0.283544	-1.0961	0.981576
NUP50	0.0462581	0.484466	0.709752	0.982559
KIAA0930	-0.0748992	0.568821	-0.577466	0.982559
FAM118A	-0.0872771	0.719174	-0.363679	0.982559
ATXN10	0.11521	0.106627	1.67424	0.971151
PPARA	-0.0103007	0.924439	-0.0958116	0.986205
CDPF1	-0.153145	0.137608	-1.53423	0.971151
TTC38	0.586698	0.0432112	2.13052	0.971151
TRMU	0.123395	0.0492905	2.06711	0.971151
CERK	-0.0520841	0.515625	-0.659525	0.982559
AL118516.1	-0.196011	0.11707	-1.62365	0.971151
TBC1D22A	-0.0678629	0.310239	-1.03587	0.981576
C22orf34	-0.0901922	0.595005	-0.538527	0.982559
BRD1	-0.0963526	0.344757	-0.963141	0.981576
ZBED4	-0.0724369	0.527027	-0.64157	0.982559
ALG12	0.0700669	0.283193	1.09692	0.981576
CRELD2	-0.00451614	0.959412	-0.0514079	0.987707
PIM3	0.123498	0.210649	1.28498	0.971151
TRABD	0.0163014	0.737058	0.339538	0.982559
SELENOO	-0.0806844	0.206715	-1.2965	0.971151
TUBGCP6	-0.0591163	0.496956	-0.689406	0.982559
HDAC10	0.0445028	0.517297	0.656878	0.982559
DENND6B	-0.022186	0.835293	-0.210113	0.984521
PPP6R2	-0.201635	0.00421406	-3.15045	0.971151
SBF1	-0.129131	0.0609284	-1.96304	0.971151
LMF2	0.130591	0.026422	2.36031	0.971151
NCAPH2	0.00172296	0.985588	0.0182459	0.988093
SCO2	0.0963466	0.37492	0.903531	0.982559
TYMP	-0.000654543	0.995964	-0.0051098	0.988093
KLHDC7B	0.27711	0.0706848	1.88851	0.971151
CHKB	0.0679426	0.370374	0.912306	0.982559
CHKB-DT	0.0242182	0.820467	0.229359	0.984521
ARSA	-0.00892553	0.878105	-0.15496	0.984521
RABL2B	-0.0294566	0.771451	-0.293667	0.984521
GTPBP6	-0.0870086	0.239502	-1.20514	0.974658
PPP2R3B	-0.131912	0.230323	-1.22971	0.974658
SLC25A6	0.0160556	0.850532	0.190414	0.984521
ASMTL	-0.0796121	0.43893	-0.786642	0.982559
P2RY8	-0.098263	0.200548	-1.31491	0.971151
AKAP17A	-0.118827	0.125988	-1.58335	0.971151
DHRSX	-0.0811994	0.434263	-0.794788	0.982559
ZBED1	-0.116819	0.327643	-0.998539	0.981576
CD99	0.03386	0.718111	0.365121	0.982559
PRKX	0.00750337	0.918305	0.103617	0.98488
BX890604.2	-0.302805	0.0943631	-1.73927	0.971151
PUDP	-0.172897	0.0342887	-2.23988	0.971151
PNPLA4	0.0176065	0.843418	0.1996	0.984521
TBL1X	0.00718509	0.924666	0.0955219	0.986205
WWC3	-0.182946	0.220103	-1.25795	0.974658
HCCS	0.0270328	0.762173	0.305974	0.984521
MSL3	-0.0101217	0.839179	-0.205082	0.984521
PRPS2	-0.0633369	0.393154	-0.869017	0.982559
TMSB4X	0.0432807	0.47968	0.717626	0.982559
RAB9A	0.14192	0.0566274	1.99927	0.971151
TRAPPC2	0.0891952	0.286969	1.08816	0.981576
OFD1	-0.0474586	0.394458	-0.866588	0.982559
GEMIN8	-0.0681885	0.432386	-0.798079	0.982559
MOSPD2	0.0164184	0.874724	0.159296	0.984521
PIGA	-0.174474	0.287238	-1.08753	0.981576
CA5B	-0.154938	0.143668	-1.50995	0.971151
ZRSR2	-0.00450615	0.933332	-0.0845048	0.986935
AP1S2	-0.113231	0.0683933	-1.90517	0.971151
SYAP1	-0.116614	0.112624	-1.6447	0.971151
TXLNG	-0.145542	0.0423053	-2.14064	0.971151
RBBP7	0.0230543	0.622777	0.498124	0.982559
SCML1	-0.245942	0.00873737	-2.8463	0.971151
PHKA2	0.00429566	0.972899	0.034317	0.988093
PDHA1	-0.0566454	0.37072	-0.911636	0.982559
SH3KBP1	-0.0258511	0.654552	-0.452899	0.982559
BCLAF3	-0.0287092	0.768309	-0.297829	0.984521
EIF1AX	-0.0179881	0.68562	-0.409584	0.982559
RPS6KA3	-0.101641	0.0591194	-1.97799	0.971151
CNKSR2	-0.186644	0.11905	-1.61449	0.971151
SMS	0.0277805	0.699123	0.391009	0.982559
PRDX4	-0.0171159	0.842823	-0.200369	0.984521
ACOT9	0.217341	0.196636	1.32681	0.971151
SAT1	-0.0790398	0.225985	-1.24158	0.974658
APOO	-0.00990571	0.921721	-0.0992689	0.985594
EIF2S3	0.007467	0.874752	0.15926	0.984521
ZFX	-0.0752453	0.111002	-1.65256	0.971151
PDK3	0.0216701	0.644328	0.467341	0.982559
TAB3	0.0433576	0.710851	0.374988	0.982559
DYNLT3	0.0290757	0.568526	0.577909	0.982559
RPGR	0.115925	0.25918	1.15474	0.981576
MID1IP1	0.10185	0.347098	0.958393	0.981576
BCOR	0.0467727	0.637926	0.476437	0.982559
ATP6AP2	0.0446894	0.312609	1.0307	0.981576
CXorf38	-0.0593342	0.332982	-0.987364	0.981576
MED14	-0.139693	0.130054	-1.56575	0.971151
USP9X	-0.0500307	0.357106	-0.938332	0.982559
DDX3X	-0.0588803	0.25175	-1.17343	0.981576
CASK	-0.0534156	0.486264	-0.706804	0.982559
FUNDC1	0.0363802	0.646395	0.464413	0.982559
KDM6A	-0.0447321	0.587932	-0.548961	0.982559
KRBOX4	-0.00320207	0.961178	-0.0491688	0.987707
RP2	0.121654	0.308942	1.03871	0.981576
NDUFB11	0.00267888	0.958526	0.0525309	0.987707
RBM10	-0.0440522	0.547654	-0.60961	0.982559
UBA1	-0.0317448	0.586193	-0.551535	0.982559
CDK16	0.0302	0.685351	0.409956	0.982559
USP11	0.0265708	0.702794	0.385983	0.982559
ZNF41	0.101208	0.31954	1.01574	0.981576
ARAF	0.045353	0.490944	0.699163	0.982559
TIMP1	-0.0821014	0.458014	-0.753866	0.982559
CFP	0.0456099	0.785171	0.275551	0.984521
ELK1	-0.207328	0.0216922	-2.44972	0.971151
UXT	0.0927867	0.109779	1.65855	0.971151
ZNF182	-0.00550919	0.957092	-0.0543491	0.987707
SLC38A5	0.0258276	0.783767	0.277401	0.984521
FTSJ1	0.0322541	0.519211	0.653855	0.982559
PORCN	0.0986257	0.283546	1.0961	0.981576
EBP	-0.0858198	0.253487	-1.16902	0.981576
TBC1D25	-0.0133554	0.839222	-0.205025	0.984521
RBM3	0.0591068	0.582529	0.556972	0.982559
WDR13	-0.0543247	0.426737	-0.808038	0.982559
WAS	0.0230167	0.543656	0.615754	0.982559
SUV39H1	0.116217	0.47055	0.732778	0.982559
HDAC6	0.053157	0.597768	0.534468	0.982559
PCSK1N	-0.229877	0.0544994	-2.0181	0.971151
PQBP1	-0.00562473	0.92245	-0.0983422	0.985713
TIMM17B	0.0123555	0.862401	0.175125	0.984521
PIM2	0.190544	0.229554	1.2318	0.974658
OTUD5	-0.132479	0.0256791	-2.37333	0.971151
GRIPAP1	-0.105263	0.234755	-1.21775	0.974658
TFE3	0.0513396	0.625441	0.494293	0.982559
PRAF2	-0.0541504	0.563409	-0.585624	0.982559
WDR45	-0.007167	0.932351	-0.0857515	0.986923
GPKOW	-0.0609172	0.524068	-0.646208	0.982559
PLP2	-0.134047	0.114214	-1.63709	0.971151
CCDC22	0.116255	0.176714	1.39047	0.971151
PPP1R3F	0.14069	0.181249	1.3755	0.971151
GSPT2	0.105176	0.311676	1.03273	0.981576
MAGED1	0.0285462	0.662149	0.442229	0.982559
TSPYL2	0.0133688	0.904136	0.121674	0.984521
KANTR	-0.101814	0.306471	-1.04414	0.981576
KDM5C	-0.00645599	0.926401	-0.0933158	0.986567
SMC1A	0.00645183	0.905395	0.120067	0.984521
HSD17B10	0.0221584	0.698392	0.392011	0.982559
HUWE1	-0.0695203	0.273407	-1.12004	0.981576
PHF8	-0.102025	0.17499	-1.39625	0.971151
FAM120C	-0.0436515	0.678465	-0.419486	0.982559
TSR2	0.00412097	0.927323	0.0921431	0.986891
GNL3L	-0.0437183	0.597215	-0.53528	0.982559
MAGED2	-0.0749342	0.290702	-1.07957	0.981576
APEX2	-0.106669	0.171667	-1.4075	0.971151
FAM104B	-0.121882	0.0941874	-1.74025	0.971151
MAGEH1	0.0479523	0.403832	0.849283	0.982559
RRAGB	-0.104161	0.166787	-1.42434	0.971151
UBQLN2	0.0322473	0.673955	0.425751	0.982559
NBDY	0.0258721	0.611588	0.514298	0.982559
SPIN2B	0.0145137	0.843061	0.200061	0.984521
FAAH2	0.503854	0.0141342	2.63941	0.971151
ZXDB	0.0582623	0.583016	0.556249	0.982559
LINC01278	-0.0554113	0.394713	-0.866116	0.982559
ARHGEF9	0.0693909	0.340689	0.971445	0.981576
LAS1L	-0.082864	0.163854	-1.43465	0.971151
MSN	0.0313222	0.580241	0.560376	0.982559
YIPF6	-0.0808435	0.275328	-1.11545	0.981576
PJA1	-0.0193101	0.798996	-0.257391	0.984521
IGBP1	-0.0297376	0.540227	-0.621043	0.982559
PDZD11	0.11723	0.128076	1.57425	0.971151
SNX12	0.0323031	0.676551	0.422143	0.982559
IL2RG	0.0584504	0.20421	1.30392	0.971151
MED12	0.010079	0.905162	0.120366	0.984521
ZMYM3	-0.120166	0.226819	-1.23928	0.974658
NONO	-0.0454628	0.233673	-1.22066	0.974658
TAF1	-0.0636214	0.283903	-1.09527	0.981576
OGT	-0.0660455	0.293921	-1.07223	0.981576
GCNA	-0.0375463	0.743437	-0.330976	0.983531
CXCR3	0.229845	0.161924	1.44151	0.971151
PIN4	-0.0175504	0.703192	-0.385439	0.982559
RPS4X	0.0874507	0.19773	1.32346	0.971151
HDAC8	0.0374269	0.664817	0.438494	0.982559
CHIC1	0.19176	0.0794386	1.82892	0.971151
FTX	-0.183506	0.020087	-2.48419	0.971151
JPX	-0.0134072	0.772022	-0.292912	0.984521
RLIM	-0.0505191	0.465683	-0.740926	0.982559
ABCB7	0.00211786	0.968112	0.0403807	0.988093
UPRT	-0.041956	0.584325	-0.554305	0.982559
PBDC1	-0.00351841	0.950049	-0.0632808	0.987707
ATRX	0.0687476	0.0804486	1.82242	0.971151
MAGT1	-0.00708056	0.907967	-0.116788	0.984521
COX7B	-0.0634168	0.274136	-1.11829	0.981576
ATP7A	-0.0280253	0.657996	-0.448054	0.982559
PGK1	0.0363251	0.461604	0.747792	0.982559
TAF9B	-0.0874053	0.218738	-1.2618	0.97427
P2RY10	0.014025	0.821333	0.228233	0.984521
GPR174	0.19032	0.0667583	1.91735	0.971151
ITM2A	0.139029	0.102875	1.69343	0.971151
BRWD3	-0.0554313	0.52247	-0.64872	0.982559
SH3BGRL	0.0940614	0.0223989	2.43528	0.971151
APOOL	-0.0686674	0.501292	-0.682411	0.982559
CHM	0.00123575	0.985346	0.0185526	0.988093
DIAPH2	-0.147044	0.297724	-1.06363	0.981576
CSTF2	0.0765578	0.281202	1.10158	0.981576
TRMT2B	0.0770065	0.437587	0.788979	0.982559
TIMM8A	0.218865	0.0322792	2.26804	0.971151
RPL36A	-0.00632241	0.950109	-0.0632053	0.987707
GLA	0.0592325	0.544773	0.614036	0.982559
HNRNPH2	-0.0324908	0.638852	-0.475119	0.982559
ARMCX6	0.116689	0.0573799	1.99276	0.971151
ARMCX3	0.0480948	0.446135	0.774168	0.982559
ARMCX2	-0.0754802	0.593232	-0.541136	0.982559
ZMAT1	0.0273978	0.738782	0.337221	0.982874
BEX5	-0.408074	0.0941469	-1.74048	0.971151
GPRASP1	-0.0171768	0.863983	-0.17309	0.984521
BEX4	-0.0393351	0.483693	-0.711019	0.982559
TCEAL8	0.0348239	0.517119	0.65716	0.982559
BEX2	-0.0262139	0.717828	-0.365505	0.982559
BEX3	-0.0795513	0.405446	-0.846329	0.982559
TCEAL4	0.00169906	0.979978	0.0253506	0.988093
TCEAL3	-0.00890131	0.903911	-0.121961	0.984521
TCEAL1	-0.00194734	0.983903	-0.02038	0.988093
MORF4L2	0.023438	0.630806	0.486601	0.982559
SLC25A53	0.0504426	0.383029	0.888051	0.982559
ZCCHC18	-0.136999	0.266901	-1.13574	0.981576
FAM199X	-0.101366	0.168245	-1.41926	0.971151
RBM41	0.0253883	0.700678	0.388879	0.982559
PRPS1	0.0719876	0.197598	1.32387	0.971151
TSC22D3	-0.147692	0.189439	-1.3492	0.971151
VSIG1	-0.0907099	0.501295	-0.682405	0.982559
PSMD10	0.0252723	0.70864	0.378001	0.982559
ATG4A	0.101297	0.219559	1.25948	0.974658
ACSL4	-0.0272799	0.779493	-0.283037	0.984521
AMMECR1	0.0388751	0.577664	0.564217	0.982559
ALG13	0.0247703	0.618669	0.504046	0.982559
WDR44	-0.0574691	0.490216	-0.700349	0.982559
DOCK11	-0.0914985	0.170797	-1.41047	0.971151
PGRMC1	-0.208807	0.00219711	-3.41488	0.971151
SLC25A5	0.0501174	0.369574	0.913857	0.982559
CXorf56	0.0509775	0.77316	0.291405	0.984521
UBE2A	0.00738647	0.926584	0.0930833	0.986567
NKRF	-0.147839	0.261032	-1.15015	0.981576
SEPTIN6	-0.0416107	0.412291	-0.833885	0.982559
RPL39	-0.0406828	0.621853	-0.499455	0.982559
UPF3B	0.0685708	0.163233	1.43685	0.971151
RNF113A	0.0421154	0.38633	0.881811	0.982559
NDUFA1	-0.0580833	0.302561	-1.05281	0.981576
NKAP	-0.00962113	0.82702	-0.220842	0.984521
ZBTB33	-0.0240549	0.736238	-0.340639	0.982559
LAMP2	-0.00902672	0.880538	-0.151841	0.984521
CUL4B	0.0362713	0.658063	0.447961	0.982559
MCTS1	-0.00286863	0.970181	-0.0377594	0.988093
C1GALT1C1	0.0021878	0.984074	0.0201633	0.988093
THOC2	0.0195566	0.590555	0.545084	0.982559
XIAP	-0.0228599	0.731348	-0.347222	0.982559
STAG2	-0.0498419	0.232663	-1.22337	0.974658
SH2D1A	0.0899396	0.34098	0.970849	0.981576
SASH3	0.0858662	0.218162	1.26343	0.974024
UTP14A	0.0143428	0.854952	0.184715	0.984521
ELF4	0.190583	0.177913	1.38649	0.971151
AIFM1	-0.0893559	0.171837	-1.40692	0.971151
RAB33A	-0.124224	0.237202	-1.21123	0.974658
SLC25A14	-0.034799	0.784053	-0.277024	0.984521
RBMX2	-0.06549	0.344126	-0.964424	0.981576
ENOX2	-0.0755291	0.284624	-1.09359	0.981576
STK26	-0.0447434	0.309748	-1.03694	0.981576
RAP2C	-0.116846	0.14199	-1.51659	0.971151
MBNL3	0.196791	0.0851411	1.79309	0.971151
PHF6	-0.0592064	0.369893	-0.913239	0.982559
HPRT1	0.0911137	0.194707	1.33275	0.971151
FAM122B	-0.069551	0.511318	-0.666364	0.982559
FAM122C	-0.165066	0.215786	-1.27018	0.972909
MOSPD1	0.0524093	0.536095	0.627439	0.982559
RTL8C	-0.0483079	0.326724	-1.00048	0.981576
RTL8A	0.0383683	0.527111	0.641439	0.982559
ZNF75D	0.017003	0.853106	0.187094	0.984521
INTS6L	-0.13235	0.0417287	-2.14719	0.971151
MMGT1	-0.0715574	0.158676	-1.45322	0.971151
SLC9A6	-0.00537133	0.967409	-0.041272	0.988093
MAP7D3	-0.133366	0.0896687	-1.76607	0.971151
HTATSF1	0.0276339	0.557255	0.594952	0.982559
ARHGEF6	-0.043614	0.467833	-0.737321	0.982559
RBMX	-0.024293	0.610661	-0.515643	0.982559
ATP11C	-0.162792	0.0734753	-1.86885	0.971151
LDOC1	-0.103017	0.537081	-0.62591	0.982559
FMR1	0.0308595	0.70192	0.387178	0.982559
IDS	-0.106237	0.132264	-1.55638	0.971151
CXorf40A	-0.125293	0.338074	-0.976818	0.981576
TMEM185A	0.0451447	0.620883	0.500852	0.982559
CXorf40B	0.0189485	0.83388	0.211943	0.984521
MTM1	0.038216	0.599172	0.532409	0.982559
MTMR1	-0.0431313	0.591751	-0.543319	0.982559
CD99L2	-0.168628	0.115284	-1.63203	0.971151
VMA21	-0.0452655	0.41426	-0.830328	0.982559
CETN2	-0.0187008	0.893191	-0.13565	0.984521
NSDHL	-0.0569296	0.719703	-0.362962	0.982559
ZNF275	-0.14402	0.177913	-1.38649	0.971151
CCNQ	0.0362904	0.57231	0.572226	0.982559
BCAP31	0.0400321	0.466442	0.739653	0.982559
IDH3G	0.0706153	0.152938	1.47438	0.971151
SSR4	0.078465	0.0569263	1.99667	0.971151
ARHGAP4	0.0424455	0.441004	0.783039	0.982559
NAA10	0.0585244	0.177673	1.38729	0.971151
RENBP	-0.460966	0.000288593	-4.21386	0.840312
HCFC1	0.041653	0.643823	0.468058	0.982559
TMEM187	-0.254938	0.135969	-1.54095	0.971151
IRAK1	0.0552345	0.543864	0.615434	0.982559
MECP2	-0.0294502	0.52018	-0.652326	0.982559
FLNA	-0.181319	0.0671227	-1.91462	0.971151
EMD	0.121069	0.0101934	2.78062	0.971151
RPL10	0.0474891	0.489045	0.702258	0.982559
TAZ	-0.0564694	0.480645	-0.716035	0.982559
AC244090.1	-0.162741	0.232445	-1.22396	0.974658
ATP6AP1	0.0651595	0.177844	1.38672	0.971151
GDI1	0.034679	0.557922	0.593939	0.982559
FAM50A	-0.0319549	0.501551	-0.681994	0.982559
LAGE3	-0.0799888	0.0888329	-1.77097	0.971151
UBL4A	-0.0332254	0.522331	-0.648939	0.982559
SLC10A3	0.0694511	0.307981	1.04082	0.981576
FAM3A	0.110788	0.106409	1.67533	0.971151
G6PD	-0.102631	0.185893	-1.36048	0.971151
IKBKG	0.0456202	0.454842	0.759256	0.982559
GAB3	0.140957	0.479304	0.718247	0.982559
DKC1	0.0817344	0.16711	1.42321	0.971151
MPP1	-0.0819867	0.426426	-0.808589	0.982559
FUNDC2	-0.034117	0.459064	-0.752087	0.982559
BRCC3	0.0684931	0.237845	1.20952	0.974658
VBP1	0.00358672	0.956599	0.0549732	0.987707
RAB39B	-0.00837976	0.892341	-0.136736	0.984521
F8A3	-0.14453	0.419658	-0.820634	0.982559
TMLHE	0.0190579	0.802395	0.252941	0.984521
VAMP7	0.0382207	0.677732	0.420503	0.982559
MT-ND1	0.0898493	0.359613	0.933366	0.982559
MT-ND2	0.0254109	0.816143	0.234989	0.984521
MT-CO1	-0.145634	0.148299	-1.49195	0.971151
MT-CO2	-0.145097	0.176303	-1.39185	0.971151
MT-ATP8	-0.062623	0.600054	-0.531116	0.982559
MT-ATP6	-0.0995445	0.379685	-0.894409	0.982559
MT-CO3	-0.0548375	0.648321	-0.461689	0.982559
MT-ND3	-0.0737375	0.578613	-0.562802	0.982559
MT-ND4L	0.0878636	0.392812	0.869655	0.982559
MT-ND4	-0.115755	0.225344	-1.24334	0.974658
MT-ND5	-0.000815988	0.99318	-0.00863401	0.988093
MT-ND6	-0.0719683	0.397085	-0.861713	0.982559
MT-CYB	-0.0238458	0.840775	-0.203017	0.984521
RPS4Y1	-0.138399	0.179314	-1.38186	0.971151
ZFY	-0.206384	0.237228	-1.21116	0.974658
PRKY	-0.0540836	0.745241	-0.32856	0.983915
USP9Y	-0.133935	0.213542	-1.27661	0.972909
DDX3Y	-0.150905	0.309276	-1.03798	0.981576
UTY	-0.184837	0.273643	-1.11947	0.981576
TTTY14	-0.105632	0.633415	-0.48287	0.982559
KDM5D	-0.100533	0.492018	-0.697414	0.982559
EIF1AY	-0.232414	0.0321352	-2.27011	0.971151
TET2	-0.00645391	0.872445	-0.161343	0.689034
DRAM1	-0.00976347	0.872734	-0.160974	0.689098
ATF7	-0.00859742	0.872926	-0.160729	0.689098
FTSJ3	-0.00945303	0.872979	-0.160662	0.689098
ARL10	0.0153047	0.873137	0.16046	0.689098
AC011477.1	-0.0126441	0.873155	-0.160436	0.689098
YIF1B	0.0095323	0.873593	0.159878	0.689296
TTC28	-0.0158731	0.873698	-0.159744	0.689296
NUDC	0.0044709	0.873733	0.1597	0.689296
TDG	0.00652357	0.873741	0.159689	0.689296
ZCCHC17	-0.00576424	0.873769	-0.159654	0.689296
NBEAL2	-0.00778044	0.874135	-0.159186	0.689496
RHOA	0.00361536	0.874586	0.158611	0.689556
HIBADH	-0.0112698	0.874594	-0.1586	0.689556
CTNNAL1	-0.0117773	0.874608	-0.158583	0.689556
ZNF581	0.00694656	0.874635	0.158549	0.689556
ZNF146	-0.00615252	0.874644	-0.158537	0.689556
ZFYVE27	-0.00737804	0.874765	-0.158383	0.689556
IL17RA	0.00940284	0.875051	0.158018	0.689724
MARK4	-0.00988923	0.875216	-0.157808	0.689759
G3BP2	0.00555491	0.875395	0.157579	0.689833
SLC31A1	-0.0159031	0.875479	-0.157473	0.68986
RUNX3	-0.00531902	0.875986	-0.156825	0.690147
ZNF787	-0.00717132	0.876119	-0.156656	0.690147
C5orf24	0.00481874	0.876204	0.156548	0.690147
CANT1	-0.0060552	0.876206	-0.156545	0.690147
RFT1	-0.0108386	0.876232	-0.156512	0.690147
MICB	-0.0122965	0.876313	-0.156409	0.690147
CDS2	0.00558022	0.876595	0.156049	0.690308
IDE	0.0117761	0.876674	0.155948	0.690319
POLR2I	-0.00526476	0.877074	-0.155438	0.690544
ZMAT2	-0.00415875	0.877289	-0.155164	0.690544
SLC30A7	0.00545385	0.877305	0.155143	0.690544
TRPC4AP	-0.00567616	0.877324	-0.155119	0.690544
SNAPC4	-0.00953203	0.877761	-0.154563	0.69069
SNHG15	-0.00906691	0.877803	-0.154509	0.69069
SNX29	-0.00797403	0.877868	-0.154427	0.69069
SLC25A25	-0.0166104	0.877902	-0.154383	0.69069
ZAP70	-0.00608985	0.878083	-0.154153	0.690705
PRKCH	-0.00537364	0.878118	-0.154107	0.690705
LPAR5	0.0145777	0.87844	0.153697	0.690912
RTCB	-0.00538709	0.878588	-0.153508	0.690917
SMARCB1	-0.00619964	0.87862	-0.153468	0.690917
TASP1	-0.00925426	0.878767	-0.15328	0.690917
MOGS	0.0055267	0.87879	0.153251	0.690917
PPP1R7	0.00557517	0.878993	0.152992	0.690994
ABHD17B	0.00983804	0.879189	0.152742	0.690994
COLGALT1	0.0121791	0.879265	0.152646	0.690994
PELP1	-0.00818965	0.879367	-0.152516	0.690994
RBM3	-0.0044887	0.879437	-0.152426	0.690994
GINS4	0.0145147	0.8795	0.152346	0.690994
SSSCA1	-0.00520538	0.879601	-0.152217	0.690994
APOL1	-0.0118874	0.879741	-0.152039	0.691037
TMTC3	-0.0100404	0.879995	-0.151715	0.691196
RCBTB1	-0.0134157	0.88024	-0.151404	0.69127
ALKBH6	-0.0140687	0.880479	-0.151099	0.691275
CDC26	-0.00458312	0.880649	-0.150883	0.691275
MTF1	-0.00600154	0.880705	-0.15081	0.691275
MCM3	0.00825227	0.880721	0.150791	0.691275
HSF1	-0.00484794	0.880929	-0.150526	0.691372
NUP205	-0.00950185	0.881097	-0.150311	0.691446
RPL41	-0.00400223	0.88144	-0.149875	0.691604
SERGEF	-0.0129855	0.881518	-0.149775	0.691604
PNPO	-0.012641	0.881556	-0.149727	0.691604
LRPPRC	0.00583361	0.881588	0.149686	0.691604
ACTR8	0.00721365	0.881676	0.149574	0.691604
HNRNPA3	-0.00295612	0.881764	-0.149462	0.691604
HECTD3	-0.0114951	0.881961	-0.149211	0.691604
LIMD1	-0.00857877	0.882007	-0.149153	0.691604
RPS23P8	-0.00982236	0.882435	-0.148608	0.69163
TSC22D3	-0.0076782	0.882448	-0.148591	0.69163
EPB41L5	0.0124426	0.882691	0.148281	0.69163
WDR1	0.00580814	0.882701	0.148269	0.69163
OXSM	-0.00920436	0.882711	-0.148256	0.69163
GOLGA7	0.00478375	0.882811	0.148128	0.69163
ZNF846	-0.0174118	0.882858	-0.148069	0.69163
SAP130	0.0114028	0.882869	0.148054	0.69163
PARP11	-0.00840334	0.882902	-0.148013	0.69163
MT-CO1	0.00653462	0.882993	0.147896	0.69163
TGFBR1	-0.00837637	0.88301	-0.147875	0.69163
CCNG2	-0.0122429	0.883402	-0.147376	0.691874
MGMT	0.00894942	0.883451	0.147314	0.691874
OTUD6B-AS1	-0.00459214	0.883495	-0.147258	0.691874
KIF5B	0.00402946	0.883644	0.147068	0.691911
ZGRF1	0.0123908	0.883696	0.147001	0.691911
LSM11	-0.00900458	0.883993	-0.146623	0.692011
RHBDD3	0.0120097	0.884006	0.146606	0.692011
FAM173B	0.0164992	0.884517	0.145957	0.692172
MAP4	0.00607379	0.884595	0.145857	0.692172
CCDC93	0.00597139	0.884602	0.145848	0.692172
PRPF4	-0.0058518	0.884628	-0.145815	0.692172
FAM120AOS	0.00554438	0.885074	0.145247	0.69251
PACS2	-0.0107398	0.885421	-0.144805	0.692641
EPN1	-0.00552796	0.885421	-0.144805	0.692641
NPHP3	-0.00782006	0.885526	-0.144671	0.692641
APEX2	0.0093443	0.885666	0.144493	0.692641
TRAPPC3	0.00367212	0.885783	0.144345	0.692641
ANKRD27	-0.0113901	0.885842	-0.144269	0.692641
MIR4458HG	0.0188516	0.885862	0.144245	0.692641
RNF130	-0.00983093	0.886072	-0.143977	0.692654
CDC123	-0.00433499	0.886157	-0.143869	0.692654
STAT1	-0.00946621	0.886413	-0.143543	0.692695
RRN3	-0.00670129	0.886448	-0.143499	0.692695
MGAT1	0.00633131	0.886533	0.14339	0.692695
FUT11	0.00834182	0.886755	0.143108	0.692814
CAMKK2	0.0126992	0.886871	0.14296	0.692841
MANBA	-0.00785417	0.887253	-0.142474	0.693093
VPS50	-0.00849658	0.887397	-0.14229	0.693104
KANSL1L	0.0119871	0.88753	0.142121	0.693172
ZBTB33	0.00645857	0.887649	0.14197	0.693172
RPA3	-0.00569633	0.88815	-0.141333	0.693339
ZNF771	-0.0134269	0.8882	-0.141269	0.693339
NACC1	-0.007368	0.888214	-0.141252	0.693339
JKAMP	0.00595164	0.888267	0.141184	0.693339
SLC16A10	0.0175113	0.888494	0.140896	0.693501
CUTALP	0.0172021	0.888552	0.140822	0.693501
FGFBP2	0.0144444	0.888948	0.140318	0.69363
CHKB	0.0143884	0.889093	0.140133	0.69363
DCAF16	0.00537322	0.889115	0.140106	0.69363
TRAF3	-0.00487338	0.8893	-0.13987	0.69363
ZNF148	0.0043852	0.889326	0.139837	0.69363
SLC25A29	0.0186523	0.889416	0.139723	0.69363
RTL8C	0.00932689	0.88946	0.139666	0.69363
RIT1	0.00479654	0.889576	0.139519	0.693672
WIPF2	0.005358	0.889695	0.139368	0.693713
TCERG1	0.00461353	0.889989	0.138993	0.69379
PIK3CB	-0.00880307	0.890092	-0.138863	0.69379
WAS	-0.00444317	0.890128	-0.138817	0.69379
PNKP	0.00402061	0.890378	0.138499	0.69379
DUSP3	-0.0110413	0.890399	-0.138472	0.69379
PALB2	0.0079232	0.890971	0.137745	0.694065
A2M-AS1	0.0153271	0.891307	0.137317	0.69419
PPP1R15A	-0.00932933	0.891388	-0.137214	0.69419
STRAP	0.00461588	0.891453	0.137132	0.69419
LMOD3	-0.00882351	0.891696	-0.136823	0.694278
ATE1	-0.00602256	0.891838	-0.136642	0.694327
AC092747.4	0.0114679	0.892194	0.136189	0.694489
TARDBP	0.00420243	0.892272	0.136091	0.694489
ZNF880	0.0148059	0.892311	0.136042	0.694489
ACTG1	0.00600036	0.892336	0.13601	0.694489
OMA1	-0.0103218	0.892382	-0.135951	0.694489
MPRIP	-0.00540966	0.892937	-0.135245	0.69465
INTS13	-0.00749493	0.892953	-0.135225	0.69465
LANCL1	0.00799847	0.89349	0.134543	0.694898
ZFY	-0.00648703	0.893503	-0.134526	0.694898
RAN	0.00366388	0.89351	0.134517	0.694898
CRTC2	-0.00623133	0.893689	-0.134289	0.694898
Z98749.2	-0.0181267	0.893717	-0.134254	0.694898
TAF2	0.00540371	0.89403	0.133856	0.694898
KCTD2	0.00618214	0.894152	0.133701	0.694898
AC008105.2	-0.0169403	0.894179	-0.133667	0.694898
EMC8	-0.00515154	0.894251	-0.133576	0.694898
POU5F2	0.0121637	0.894289	0.133526	0.694898
PITPNC1	-0.00525587	0.894315	-0.133494	0.694898
RPL39P3	-0.0100267	0.894432	-0.133345	0.694898
IGSF6	0.00930734	0.894437	0.133338	0.694898
EXTL2	0.00831785	0.894438	0.133338	0.694898
NINJ1	-0.00882578	0.894689	-0.133018	0.694978
SLC35B1	0.0055181	0.894969	0.132663	0.694978
ZBTB43	-0.00454519	0.895019	-0.132599	0.694978
ZNF740	-0.00704021	0.895062	-0.132544	0.694978
AP003733.4	0.0115451	0.896007	0.131344	0.695533
GMDS-AS1	-0.010774	0.896049	-0.131291	0.695533
HACL1	-0.0069089	0.896201	-0.131097	0.695598
RAB4A	0.00514678	0.896537	0.130671	0.695779
HERPUD1	0.00346861	0.89693	0.130171	0.695975
CNIH4	-0.00479634	0.897001	-0.130081	0.695975
UGGT1	0.0050755	0.897085	0.129974	0.695975
DEDD	-0.00559579	0.897107	-0.129947	0.695975
PSME4	-0.00766809	0.897862	-0.128988	0.696372
HIRIP3	-0.00826868	0.898137	-0.128638	0.696545
CNIH1	0.00420391	0.898455	0.128235	0.696697
NDUFA13	0.00404987	0.898456	0.128234	0.696697
AEBP2	-0.00430267	0.898687	-0.12794	0.696807
AC006001.3	0.00549448	0.898816	0.127776	0.696807
BZW1	-0.003065	0.8989	-0.127669	0.696807
POLR1C	0.00659659	0.899021	0.127516	0.696807
AC146507.2	0.0150109	0.899262	0.12721	0.696807
FTL	-0.00374453	0.899269	-0.127201	0.696807
GALE	0.0106197	0.899335	0.127117	0.696807
NXT2	0.00866705	0.899523	0.126879	0.696872
RUNX2	0.0110055	0.899716	0.126633	0.696894
TRAK2	-0.00568953	0.899738	-0.126606	0.696894
CUTC	0.0053803	0.899908	0.12639	0.696894
SCO1	0.00537866	0.900026	0.12624	0.696894
ABI1	0.00352844	0.90006	0.126197	0.696894
RAB11FIP2	-0.00571619	0.900084	-0.126167	0.696894
SNRNP35	-0.00444607	0.900234	-0.125976	0.69692
ARHGEF9	0.00810166	0.900453	0.125698	0.696943
SAMD1	-0.00633736	0.900509	-0.125627	0.696943
SENP7	0.00788907	0.900528	0.125603	0.696943
CLUH	-0.0102199	0.900807	-0.125248	0.697069
AC114760.2	0.00720045	0.901139	0.124827	0.697128
SWSAP1	0.00860153	0.901212	0.124734	0.697128
PPT1	0.00580607	0.901437	0.124449	0.697128
PRPF38A	-0.00327151	0.901447	-0.124436	0.697128
MRPS12	0.00422911	0.901547	0.124309	0.697128
POGK	-0.00486146	0.90155	-0.124305	0.697128
MLF2	-0.00370756	0.901655	-0.124171	0.697128
SGPP1	-0.00964944	0.901663	-0.124162	0.697128
TRERF1	-0.0116118	0.901913	-0.123845	0.697256
ARHGEF6	0.00648279	0.90195	0.123797	0.697256
ZNF395	-0.00976309	0.902225	-0.123449	0.697364
HLA-DMB	-0.0141485	0.902281	-0.123378	0.697364
R3HCC1	0.00478192	0.902333	0.123311	0.697364
PRKD2	0.00773227	0.902541	0.123047	0.69742
SLC4A2	0.0120136	0.902814	0.122701	0.697484
SLF2	0.00552496	0.9032	0.122212	0.697501
PPP2R5B	0.00892097	0.903283	0.122106	0.697501
DYNC1LI1	-0.00388867	0.903359	-0.122009	0.697501
PSTK	0.0068398	0.903404	0.121953	0.697501
TMEM259	-0.00403433	0.903413	-0.121942	0.697501
NDUFAF3	0.00452642	0.90351	0.121818	0.697501
DCXR	-0.00488082	0.903611	-0.12169	0.697501
IRGQ	0.00762905	0.903619	0.12168	0.697501
TANC2	-0.00894682	0.903655	-0.121635	0.697501
TMEM106C	0.00660645	0.903675	0.121608	0.697501
PIP5K1C	-0.00800446	0.904033	-0.121155	0.697637
INO80E	0.00608975	0.904079	0.121097	0.697637
MAGOHB	0.00488277	0.904713	0.120292	0.697764
RHBDD2	0.00530299	0.904791	0.120193	0.697764
RRP36	-0.00395071	0.904802	-0.120178	0.697764
SMARCA4	-0.00484256	0.90481	-0.120168	0.697764
GID8	0.00394246	0.904856	0.12011	0.697764
HSP90AB1	-0.00583763	0.904988	-0.119943	0.697785
RABL6	-0.00561622	0.905052	-0.119862	0.697785
PXMP2	-0.0115912	0.905343	-0.119492	0.697829
ZNF622	0.00344821	0.905436	0.119374	0.697829
ZNF33A	0.00339075	0.90554	0.119242	0.697829
UPF1	0.00414783	0.905594	0.119174	0.697829
RBM22	-0.00293606	0.905734	-0.118997	0.697829
SNRNP40	0.00465566	0.905951	0.118722	0.697829
SMIM12	-0.00401558	0.905958	-0.118712	0.697829
SCYL3	0.00700328	0.905981	0.118683	0.697829
HERC4	-0.00404019	0.906081	-0.118556	0.697829
2025-09-06	0.0040374	0.906182	0.118429	0.697829
ATP5F1B	0.0030847	0.906261	0.118327	0.697829
AP2M1	0.00333169	0.906373	0.118186	0.697829
HERC2P2	-0.01302	0.906563	-0.117945	0.697901
CCDC66	0.00401185	0.90684	0.117594	0.698056
PTPRA	0.00445597	0.90709	0.117277	0.698189
ZNF224	0.00429444	0.907237	0.11709	0.698268
ANKRD46	-0.00684216	0.907449	-0.116821	0.698332
PIP5K1A	-0.00544374	0.907805	-0.11637	0.698543
TBC1D32	0.00806968	0.908108	0.115985	0.698543
APOBEC3G	0.00733693	0.908213	0.115853	0.698543
ANKRD40	0.00565702	0.908255	0.1158	0.698543
TFRC	-0.00548628	0.908337	-0.115696	0.698543
JCHAIN	0.0118645	0.908448	0.115555	0.698543
YWHAH	-0.00522195	0.908583	-0.115384	0.698543
ZC3H8	-0.00408782	0.908626	-0.115328	0.698543
ZNF155	-0.0104315	0.90889	-0.114994	0.698668
TMEM50A	-0.00343018	0.909134	-0.114685	0.698745
GLMN	0.00473095	0.909259	0.114526	0.698745
MRPS23	0.00460631	0.909353	0.114407	0.698745
ZFAND3	0.00543893	0.909449	0.114285	0.698745
TMEM138	0.0040452	0.909465	0.114266	0.698745
VPS35L	0.00716157	0.909589	0.114108	0.698745
ATG14	0.00536289	0.909605	0.114087	0.698745
CELF1	0.0031827	0.909907	0.113705	0.698824
NAGA	0.0117755	0.909976	0.113618	0.698824
CD84	-0.00617454	0.910094	-0.113468	0.698824
C8orf44	-0.00963528	0.91017	-0.113371	0.698824
RNF34	0.00462465	0.910248	0.113273	0.698824
ZMYND8	0.0062212	0.910393	0.113088	0.698824
PARP16	0.0097132	0.910468	0.112994	0.698824
NDUFS4	0.00445416	0.910512	0.112938	0.698824
NHSL2	-0.00992868	0.910564	-0.112872	0.698824
MAML2	-0.0060454	0.910566	-0.112869	0.698824
THAP4	-0.00737422	0.910609	-0.112814	0.698824
INTS12	0.00652486	0.911107	0.112184	0.699097
IGKC	-0.010645	0.911111	-0.112179	0.699097
FAM172A	-0.0047062	0.911303	-0.111935	0.699178
RNF111	0.00472968	0.911374	0.111845	0.699178
AC025164.1	0.00748679	0.911546	0.111628	0.699218
RNF10	0.00312611	0.911668	0.111473	0.699266
NAT1	-0.00937425	0.911899	-0.11118	0.699288
CSPP1	0.00432031	0.912003	0.111048	0.699288
DPP7	0.00353735	0.912006	0.111045	0.699288
FLCN	-0.00752009	0.912245	-0.110742	0.69931
G6PD	0.00509844	0.912282	0.110695	0.69931
VWA8	0.0114269	0.9123	0.110673	0.69931
ATM	0.00471629	0.912469	0.110458	0.699343
JHY	-0.0097459	0.912984	-0.109805	0.699559
AC144652.1	-0.00790983	0.913346	-0.109347	0.699559
BAP1	-0.00588094	0.913437	-0.109231	0.699559
PHLDA1	-0.00673586	0.913873	-0.108679	0.699559
CWC27	-0.00440061	0.913963	-0.108565	0.699559
ANKRD17	-0.00359676	0.913996	-0.108523	0.699559
CENPT	0.00628004	0.91406	0.108442	0.699559
CLN5	0.00758424	0.914338	0.10809	0.699559
ZNF592	0.00549573	0.914373	0.108046	0.699559
RPL21P44	0.00857867	0.914435	0.107967	0.699559
EIF5B	-0.00319652	0.914496	-0.10789	0.699559
PMPCB	0.00312929	0.914506	0.107877	0.699559
DUSP18	0.00575969	0.914585	0.107777	0.699559
SIPA1L3	0.00840851	0.914646	0.1077	0.699559
ZNF684	-0.0073419	0.914774	-0.107538	0.699559
NT5C	-0.00472659	0.914803	-0.107501	0.699559
C6orf47	-0.00426264	0.915091	-0.107136	0.699559
NAA30	-0.00364687	0.915113	-0.107109	0.699559
PEX26	0.00453596	0.915212	0.106982	0.699559
RB1CC1	-0.00367953	0.915238	-0.10695	0.699559
HGS	-0.00476922	0.915327	-0.106837	0.699559
CHFR	0.00478352	0.915363	0.106791	0.699559
IKBKB	0.00502028	0.915405	0.106738	0.699559
LINC00623	0.0106619	0.91542	0.106719	0.699559
RDX	0.00560128	0.91544	0.106694	0.699559
ZFP69B	0.0103911	0.915567	0.106534	0.699623
EXOSC1	0.00305501	0.915677	0.106394	0.699678
NUP93	-0.00778805	0.915941	-0.106059	0.699729
PTTG1IP	-0.00408627	0.915959	-0.106037	0.699729
AC024293.1	-0.00392383	0.916104	-0.105853	0.699729
CTBP1	0.00338492	0.91615	0.105795	0.699729
MR1	-0.00616767	0.916288	-0.10562	0.699729
AC013264.1	-0.0125887	0.916563	-0.105272	0.699729
MAGEH1	0.00831373	0.916589	0.105239	0.699729
RXYLT1	0.00929015	0.916641	0.105172	0.699729
ATG13	-0.00338538	0.916949	-0.104783	0.699729
AL162390.1	-0.00790179	0.916974	-0.104752	0.699729
NAGPA	-0.00547362	0.917064	-0.104638	0.699729
B3GALT4	0.00517826	0.917086	0.104609	0.699729
FBXO6	0.00787955	0.917119	0.104568	0.699729
RETREG3	0.00355691	0.917139	0.104542	0.699729
VOPP1	0.00451772	0.917164	0.10451	0.699729
EBAG9	0.00518575	0.917175	0.104497	0.699729
DDHD1	-0.0038794	0.917385	-0.104231	0.699776
EEF2KMT	-0.00810025	0.917456	-0.104141	0.699794
NCBP3	-0.00398888	0.917684	-0.103852	0.699902
SNRPG	-0.00249348	0.917801	-0.103704	0.699905
COMMD1	0.00386332	0.917889	0.103592	0.699937
C11orf24	0.00978354	0.918052	0.103385	0.699968
ZNF354B	0.00563816	0.918169	0.103238	0.699968
HCFC1	-0.00475277	0.91833	-0.103034	0.699968
POP5	-0.00442935	0.918475	-0.10285	0.699968
AGO1	-0.00511115	0.918533	-0.102777	0.699968
DPEP2	0.00968003	0.918542	0.102766	0.699968
AVL9	-0.00510968	0.918589	-0.102707	0.699968
PGPEP1	0.00549091	0.919062	0.102107	0.700228
ATG4A	0.00519632	0.919339	0.101757	0.700237
SPAG1	-0.00597096	0.919345	-0.101748	0.700237
HDGFL2	-0.00589096	0.919366	-0.101723	0.700237
IFI27L1	-0.00894759	0.919377	-0.101708	0.700237
NCOA7	-0.00462594	0.91982	-0.101148	0.700504
TTC17	0.00379029	0.920136	0.100748	0.700696
HIVEP1	-0.00500155	0.920242	-0.100613	0.700721
AL035563.1	0.0111057	0.920487	0.100304	0.700729
SLC44A1	0.00878323	0.920566	0.100204	0.700729
ZBTB7B	-0.00848147	0.920613	-0.100143	0.700729
TNRC18	0.00491547	0.92065	0.100097	0.700729
ACTR5	0.00620799	0.920749	0.0999719	0.700774
BRPF1	-0.00544008	0.921025	-0.0996218	0.700774
SERPINB6	0.00561771	0.921056	0.0995832	0.700774
NAT10	-0.00523849	0.92117	-0.0994391	0.700821
CCDC144B	0.010433	0.921488	0.0990365	0.700888
GAK	-0.00379206	0.9215	-0.0990211	0.700888
XPO5	-0.00542528	0.921561	-0.0989436	0.700888
AC120114.4	0.00974079	0.921851	0.0985764	0.701019
DDT	0.00315466	0.922041	0.0983363	0.701089
AC005261.5	-0.00773614	0.922352	-0.0979434	0.701169
VTI1A	-0.0029942	0.922587	-0.0976456	0.701169
ASH1L	-0.00294013	0.922625	-0.0975972	0.701169
TAF13	-0.00428838	0.922732	-0.097462	0.701169
BLCAP	-0.00355077	0.922746	-0.0974445	0.701169
TAF9B	-0.00893866	0.922888	-0.0972647	0.701169
INPP5E	0.00573917	0.923009	0.097111	0.701169
XAB2	-0.0040086	0.923079	-0.0970234	0.701169
SNRNP25	0.00551329	0.923115	0.096977	0.701169
ALG6	0.00733568	0.923129	0.0969602	0.701169
PBX3	-0.00724251	0.923176	-0.0968999	0.701169
FKBP5	0.00489653	0.923183	0.0968915	0.701169
ENOX2	0.00795412	0.923316	0.0967224	0.701169
RTF2	-0.00234011	0.923486	-0.0965078	0.701239
LINC01588	0.00844082	0.924041	0.0958057	0.701574
MAST3	0.0100735	0.924379	0.0953784	0.701773
CCDC22	-0.00564439	0.924627	-0.0950638	0.701845
AC026412.1	0.0079607	0.924635	0.095054	0.701845
AC092117.2	0.00851929	0.924747	0.0949119	0.701854
TMEM80	-0.00836252	0.925093	-0.0944744	0.702113
TIMP1	0.00574554	0.925571	0.0938703	0.702412
IPO8	0.00413359	0.925677	0.0937361	0.702412
AC005839.1	-0.01072	0.925802	-0.0935774	0.702452
MFAP1	-0.00282114	0.926145	-0.0931444	0.702681
HELZ	0.00270351	0.926285	0.0929669	0.702715
RPUSD4	0.00447894	0.926397	0.0928249	0.702715
TPP1	-0.00376152	0.926774	-0.092348	0.702938
ESS2	-0.00449809	0.926785	-0.0923347	0.702938
JMJD8	0.00535945	0.927388	0.0915716	0.703383
SH2D2A	0.00445619	0.927524	0.0914003	0.703383
MRPS18A	0.00288191	0.927621	0.0912766	0.703383
RNF44	0.00405604	0.927728	0.091142	0.703383
HPCAL1	0.00463258	0.927911	0.0909105	0.703453
HSPB11	0.00285247	0.928313	0.090402	0.703562
ZNF211	-0.00589335	0.928386	-0.0903102	0.703562
NPIPB5	-0.00567446	0.928424	-0.0902622	0.703562
LEMD2	0.00454776	0.928496	0.0901704	0.703562
HMGB3	-0.00907238	0.928508	-0.0901557	0.703562
AC023157.3	0.00791004	0.928575	0.0900707	0.703562
UBA1	0.00420095	0.92887	0.0896976	0.70376
PDLIM7	0.00870973	0.929017	0.0895122	0.703814
GVINP1	0.00371572	0.929198	0.0892825	0.703861
CWF19L2	0.00387756	0.929463	0.0889477	0.703999
AP001372.2	-0.0107414	0.929605	-0.0887689	0.704053
LTB4R	0.00727245	0.929935	0.0883515	0.704173
C19orf25	-0.00272469	0.929981	-0.0882935	0.704173
NXPH4	-0.0100744	0.930133	-0.0881005	0.704173
AC132008.2	-0.00899258	0.930146	-0.0880841	0.704173
PARP4	0.00427589	0.93023	0.0879782	0.704243
AC064807.1	-0.00851275	0.930456	-0.0876923	0.704282
CCP110	-0.00319045	0.930609	-0.0874985	0.704292
PTGER2	-0.0093711	0.93074	-0.087333	0.704293
LATS1	-0.00366197	0.930983	-0.0870257	0.704416
AP3D1	0.00316763	0.931137	0.086832	0.70444
TIMM23	-0.00374296	0.931302	-0.0866233	0.704448
LYSMD3	-0.00297448	0.931471	-0.0864098	0.704448
ZNF30	0.0102492	0.93167	0.0861576	0.704448
BCAP31	-0.00264623	0.931689	-0.0861341	0.704448
TMEM156	0.00505547	0.931822	0.0859662	0.704448
PPIL3	0.00469165	0.931928	0.0858316	0.704448
HK1	0.0044573	0.931976	0.0857708	0.704448
C6orf120	0.00354408	0.932025	0.0857086	0.704448
ZNF251	0.00757197	0.93208	0.0856395	0.704448
PPARA	0.00606487	0.932255	0.0854188	0.704492
SEL1L	0.00266713	0.932477	0.0851371	0.704492
RBM23	-0.00295225	0.932504	-0.0851041	0.704492
KBTBD3	-0.00498614	0.932512	-0.0850938	0.704492
OTUD3	-0.00542812	0.932588	-0.0849978	0.704516
WRN	-0.00399516	0.932792	-0.0847397	0.704628
PSMC3IP	0.00659922	0.932894	0.0846106	0.704628
PPTC7	-0.0030966	0.93309	-0.0843633	0.704628
STARD9	0.00719347	0.933305	0.0840911	0.704628
CD8B	0.00568525	0.93346	0.0838948	0.704628
COX5B	0.00231949	0.933593	0.0837266	0.704628
WRAP73	-0.00366154	0.933738	-0.0835436	0.704628
ACAT2	-0.0040942	0.933769	-0.0835044	0.704628
MTR	-0.00312852	0.93384	-0.0834153	0.704628
C1orf43	0.00261975	0.933899	0.0833404	0.704628
KLHDC1	0.00963252	0.934017	0.0831908	0.704628
GK	0.0101031	0.93405	0.0831499	0.704628
CLN3	0.00681131	0.93408	0.0831117	0.704628
SNX5	0.00329337	0.934283	0.0828546	0.704653
STAU2	0.00412324	0.934401	0.082706	0.704653
RCOR3	-0.00291268	0.934638	-0.0824064	0.704653
ERP29	-0.00229764	0.934675	-0.0823591	0.704653
B4GALT3	-0.00383345	0.934691	-0.0823393	0.704653
GCNT1	-0.0100029	0.93476	-0.0822517	0.704653
CIDEB	-0.007829	0.935206	-0.0816887	0.704859
APOOL	-0.00563629	0.935206	-0.0816885	0.704859
AC006978.1	-0.00611015	0.935548	-0.0812568	0.705041
TBCCD1	-0.00826116	0.935782	-0.0809615	0.705059
GABARAPL2	0.00204836	0.935798	0.0809411	0.705059
MORN3	0.00438978	0.935963	0.0807321	0.705151
IGFLR1	0.0102651	0.936358	0.0802327	0.705348
PRKAB1	0.00641806	0.936834	0.0796316	0.705612
DNAJC5	0.00337457	0.936959	0.0794742	0.705612
TBCA	0.00286731	0.937068	0.0793362	0.705612
MLH1	-0.00402838	0.937081	-0.0793193	0.705612
ZNF324	-0.00481694	0.937212	-0.0791542	0.705612
ALG11	0.00505382	0.937263	0.0790901	0.705612
AC012360.3	-0.00444711	0.937496	-0.0787949	0.705671
IPMK	0.00501998	0.937586	0.0786822	0.705671
APOBR	0.00765795	0.937686	0.0785549	0.705671
AC083799.1	-0.00633226	0.937705	-0.0785309	0.705671
CEP44	-0.0040616	0.937865	-0.0783296	0.705689
ARMC10	-0.00386965	0.937952	-0.0782192	0.705689
GOLGA5	-0.0034421	0.93829	-0.077792	0.705856
FAM91A1	0.00303388	0.938374	0.0776858	0.705856
REV1	-0.0032338	0.938476	-0.0775572	0.705856
SET	-0.0015802	0.938576	-0.0774313	0.705856
PMS2CL	-0.00682025	0.938608	-0.0773911	0.705856
BTBD10	0.00320348	0.93868	0.0773003	0.705856
OSBPL9	-0.00269256	0.938937	-0.0769752	0.705898
MYL12B	-0.00144944	0.939178	-0.0766703	0.705898
ARHGAP4	-0.00349897	0.939226	-0.0766098	0.705898
TMEM131L	0.00403923	0.93927	0.0765543	0.705898
CARD8	-0.00302562	0.939331	-0.0764771	0.705898
RETREG1	0.00862249	0.939406	0.0763828	0.705898
SPOUT1	-0.00406855	0.939453	-0.0763235	0.705898
MT-ND6	0.00381882	0.939484	0.0762837	0.705898
AC040162.1	-0.00661452	0.939811	-0.0758708	0.706049
ARFGEF2	0.00312595	0.940076	0.0755364	0.706178
COQ6	-0.00416981	0.940411	-0.0751132	0.706308
NSG1	0.0135844	0.940416	0.0751073	0.706308
DNAJC25	0.00446717	0.940563	0.0749213	0.706333
ILKAP	0.00225551	0.940598	0.0748768	0.706333
PRKAG1	0.00277692	0.940843	0.0745677	0.706374
ANKZF1	-0.00315084	0.940847	-0.0745632	0.706374
HUS1	0.00304216	0.94101	0.0743575	0.706391
SYMPK	-0.0042248	0.941128	-0.0742082	0.706391
KTI12	0.00315915	0.941434	0.0738219	0.706562
DDX50P1	0.00746967	0.941549	0.0736761	0.706562
TBC1D17	0.00417427	0.941575	0.073644	0.706562
MAP4K4	0.00307514	0.941646	0.0735532	0.706562
MFSD14B	0.00273771	0.94176	0.0734102	0.70658
COTL1	0.00520293	0.941811	0.0733454	0.70658
YWHAG	-0.00242447	0.942134	-0.0729381	0.706696
UQCRC1	0.00262252	0.94246	0.0725254	0.706696
EXOSC7	-0.00312608	0.942586	-0.0723664	0.706696
NUDT16L1	-0.00217094	0.942649	-0.0722874	0.706696
ZNF614	-0.00530887	0.942689	-0.0722364	0.706696
EEA1	0.00294285	0.942717	0.0722016	0.706696
AC104532.2	-0.00669135	0.942743	-0.0721686	0.706696
TP53TG1	0.0043005	0.942781	0.0721203	0.706696
GLA	-0.00469709	0.94297	-0.071882	0.706727
POLR3K	-0.00402302	0.943161	-0.0716406	0.70684
RASA3	0.0030095	0.943465	0.0712568	0.707028
ZSCAN18	0.00922553	0.94361	0.0710737	0.707069
GDI2	0.00203948	0.943673	0.0709948	0.707069
TUBB2A	-0.00677891	0.944197	-0.0703325	0.707101
NEK1	0.00344388	0.944357	0.0701311	0.707101
YLPM1	0.00270591	0.944425	0.0700453	0.707101
ACTR3B	-0.00723725	0.944454	-0.0700079	0.707101
UBXN11	-0.00502823	0.944584	-0.0698443	0.707101
GALC	0.00338327	0.944591	0.0698352	0.707101
ROCK1	0.0020483	0.944826	0.0695385	0.707101
TOGARAM2	0.00675703	0.944925	0.0694133	0.707101
MPST	0.00677018	0.944985	0.0693374	0.707101
ST3GAL2	-0.00366259	0.94502	-0.0692943	0.707101
AL109955.1	-0.0063192	0.945207	-0.069058	0.707101
AL139246.5	-0.00486398	0.945217	-0.0690451	0.707101
LRCH3	0.0039809	0.945259	0.068992	0.707101
URI1	0.00200814	0.945468	0.0687286	0.707101
MTMR1	0.00441601	0.945534	0.0686451	0.707101
LPGAT1	0.00243497	0.945608	0.0685519	0.707101
MAPKAPK2	-0.00280738	0.945648	-0.0685011	0.707101
GPR68	0.00840541	0.945657	0.0684899	0.707101
LINC00847	0.00558846	0.945736	0.0683902	0.707101
CDC37	0.00177755	0.945788	0.0683244	0.707101
B4GALT4	-0.00396755	0.945833	-0.0682671	0.707101
MSANTD2	-0.00597243	0.945849	-0.0682479	0.707101
MED23	-0.00209982	0.945866	-0.0682261	0.707101
RPP40	0.00579922	0.946363	0.0675984	0.707164
ZNF280B	0.00589708	0.94637	0.0675892	0.707164
MGAT4B	0.00284209	0.946385	0.0675705	0.707164
ACTR3	0.00150491	0.946638	0.0672515	0.707256
ZNF197	0.0050844	0.94665	0.0672357	0.707256
FAM96A	0.00216144	0.946783	0.0670685	0.707302
SHPRH	0.00265569	0.947101	0.0666675	0.707369
CAPN15	-0.00414925	0.947236	-0.0664967	0.707369
CDIPT	-0.00256806	0.947268	-0.066456	0.707369
AC138409.2	0.00406537	0.947399	0.0662915	0.707369
IFFO2	0.00344917	0.947514	0.0661456	0.707369
PRR14	0.00342477	0.947923	0.0656292	0.707515
TNK2	-0.00376249	0.94809	-0.0654185	0.707515
HSD17B12	0.00337378	0.948092	0.0654168	0.707515
ZNF765	-0.00362075	0.948248	-0.0652195	0.707515
ZNF518B	0.00456468	0.948398	0.0650305	0.707561
PSMC6	-0.00151137	0.948714	-0.0646313	0.707667
RALGDS	0.00244904	0.948832	0.0644822	0.707667
ZUFSP	-0.00302553	0.948877	-0.0644254	0.707667
SENP2	-0.00226368	0.949044	-0.064215	0.707667
MT-ATP8	0.00408655	0.94912	0.0641183	0.707667
EID2B	0.00375938	0.949145	0.0640871	0.707667
RGS16	-0.00733644	0.949164	-0.0640635	0.707667
MTFP1	-0.00571995	0.949284	-0.0639122	0.707691
TMEM223	0.00238849	0.949428	0.0637297	0.707738
RUNX1	-0.00406125	0.949569	-0.0635521	0.707738
ZXDB	0.00494655	0.94986	0.0631849	0.707889
YBX3	0.00372664	0.949938	0.0630861	0.707889
NMRAL1	-0.00438462	0.950416	-0.0624833	0.70808
TUSC2	-0.00203922	0.950499	-0.0623791	0.70808
VPS33B	-0.00516972	0.950501	-0.0623761	0.70808
SLK	-0.00195155	0.95054	-0.0623265	0.70808
ADSS	0.00206341	0.950746	0.0620671	0.708096
HEATR5B	0.00278118	0.950844	0.0619437	0.708112
BCKDHB	0.00555057	0.951038	0.0616989	0.708181
FBXL12	0.00351459	0.951113	0.0616034	0.708181
DBP	-0.00507748	0.951477	-0.0611442	0.708398
MTDH	0.00119934	0.952122	0.060331	0.708462
UBXN8	0.00619701	0.95213	0.0603214	0.708462
SERBP1	0.00116149	0.952146	0.060301	0.708462
AC008555.5	-0.0051866	0.952151	-0.0602941	0.708462
FLVCR1-AS1	0.00686295	0.952361	0.0600288	0.708493
MAFG	0.00333557	0.952626	0.0596953	0.708569
DNAJC7	-0.00135419	0.952639	-0.0596791	0.708569
URB1-AS1	-0.00531702	0.952867	-0.0593914	0.708579
RELL1	-0.00466691	0.952884	-0.0593701	0.708579
ARPC1A	0.00214364	0.953304	0.0588398	0.70884
MAP3K3	0.00257766	0.953657	0.0583947	0.708868
SUMF1	0.00519026	0.953716	0.05832	0.708868
ACSS1	-0.00260539	0.953837	-0.0581676	0.708868
ORC3	-0.0025975	0.953887	-0.0581043	0.708868
SLC35D2	-0.00323507	0.953913	-0.0580715	0.708868
DTX2	-0.00395972	0.95419	-0.0577226	0.70896
GRK4	-0.00481603	0.954324	-0.0575531	0.70896
ADRM1	0.00152643	0.954337	0.0575367	0.70896
PAXIP1	-0.00350942	0.95445	-0.0573939	0.70896
ZNF573	0.00563378	0.954561	0.0572537	0.70896
FBXO9	0.001774	0.954664	0.0571239	0.70896
RAP2C	-0.00191661	0.954852	-0.0568871	0.70896
NPC1	0.00349245	0.954872	0.0568616	0.70896
TRIM65	0.00432902	0.955018	0.0566774	0.70896
POLR3F	-0.00286414	0.955275	-0.0563535	0.70896
IL16	0.00235473	0.955359	0.0562478	0.70896
PRMT7	-0.00344204	0.955519	-0.056046	0.70896
GALNT7	-0.00352128	0.955543	-0.0560149	0.70896
IMP4	0.00219346	0.955571	0.0559798	0.70896
ZFYVE26	-0.00434233	0.955612	-0.0559277	0.70896
OAZ2	0.00232442	0.956019	0.0554156	0.708998
SUSD3	-0.00465483	0.956031	-0.0553996	0.708998
TFB2M	-0.00308471	0.95614	-0.055262	0.708998
ZNF350	-0.00231005	0.956226	-0.0551537	0.708998
TXNIP	0.00367231	0.956335	0.0550166	0.708998
GNL3	-0.00200416	0.9565	-0.0548083	0.708998
AP000892.3	-0.00459129	0.956608	-0.0546715	0.708998
SERPINB1	-0.00192107	0.956787	-0.0544459	0.709036
GNS	-0.00376711	0.956972	-0.0542135	0.709096
C12orf29	-0.00206393	0.957121	-0.0540255	0.709171
EID2	0.00205338	0.957568	0.0534616	0.709372
U2AF1	0.00840307	0.957928	0.0530076	0.709485
NUS1	0.00214382	0.957986	0.0529345	0.709485
C6orf226	-0.002887	0.95799	-0.0529294	0.709485
SLC25A1	0.00260962	0.958179	0.0526905	0.709485
TSR3	0.001709	0.958374	0.0524451	0.709485
FAM50B	-0.00414093	0.958378	-0.05244	0.709485
NDUFA1	0.00125148	0.958497	0.0522896	0.709485
MAP7D1	-0.00193461	0.958669	-0.0520726	0.709485
CGGBP1	-0.00143004	0.9587	-0.0520342	0.709485
UBE2D2	0.000979065	0.958742	0.0519807	0.709485
HCLS1	-0.00124057	0.958998	-0.0516578	0.709485
KIAA1143	-0.001376	0.959106	-0.0515222	0.709485
FKBP4	-0.00289206	0.959111	-0.0515158	0.709485
TKT	-0.00187092	0.95914	-0.0514788	0.709485
ADA	0.00354625	0.959172	0.0514386	0.709485
GNE	-0.00404759	0.959431	-0.0511114	0.709648
POLR2E	0.00181743	0.959698	0.0507748	0.709804
SPICE1	0.00301146	0.959746	0.0507141	0.709804
NFKB2	0.00239251	0.959865	0.0505649	0.709804
AC104984.3	0.00434709	0.959922	0.0504931	0.709804
PHF21A	-0.00297148	0.96004	-0.0503436	0.709804
CLP1	0.00282434	0.960122	0.0502409	0.709804
IDH2	0.00288019	0.960234	0.0500989	0.709804
SCP2	-0.00153229	0.960264	-0.0500622	0.709804
C11orf21	0.00342399	0.960482	0.0497861	0.709867
TRIM22	-0.00193698	0.960567	-0.0496793	0.709867
ZNF408	-0.00296124	0.960592	-0.0496477	0.709867
OTUD5	-0.00168587	0.960673	-0.0495452	0.709867
SUPT5H	0.00171723	0.960742	0.0494588	0.709867
TBCE.1	0.00445866	0.960958	0.0491859	0.709867
POC5	0.00275571	0.961051	0.0490692	0.709867
AK2	0.0022018	0.961132	0.0489672	0.709867
HCST	-0.00208909	0.961204	-0.0488764	0.709867
TIMM23B	-0.00290215	0.961291	-0.0487663	0.709867
WASHC5	-0.00259031	0.961517	-0.0484817	0.709965
ERAP2	-0.00383414	0.961585	-0.0483956	0.709965
RASGRP3	-0.00452225	0.961978	-0.0479003	0.710201
IKBKE	0.00308844	0.962326	0.0474619	0.710321
TSTA3	-0.0019733	0.962334	-0.0474511	0.710321
MAGT1	-0.00177915	0.962429	-0.0473313	0.710344
ANKRD44	0.00173499	0.962609	0.0471052	0.710375
POLA2	0.00494836	0.962919	0.0467144	0.71053
HSP90AA1	0.002695	0.963007	0.0466033	0.710553
TLNRD1	-0.00185067	0.963258	-0.0462863	0.710723
LONRF1	0.00319898	0.963264	0.0462793	0.710753
METTL17	0.00185878	0.963495	0.0459874	0.710782
TFEB	0.00352208	0.963956	0.0454071	0.710812
CPNE3	0.00170681	0.963963	0.0453976	0.710841
GOLGB1	-0.0015009	0.964177	-0.0451285	0.710871
PLRG1	-0.00150797	0.964282	-0.0449958	0.7109
MYNN	0.00191961	0.964625	0.0445637	0.71093
WWOX	-0.00236277	0.964812	-0.0443282	0.710959
ST7	-0.00438573	0.965033	-0.0440485	0.710989
WHAMM	0.00147175	0.965492	0.0434701	0.711018
TMCO3	-0.00206361	0.965696	-0.0432136	0.711048
PRRC2B	0.00165625	0.965801	0.0430815	0.711077
EMG1	0.00173774	0.965807	0.0430738	0.711107
ZCCHC10	-0.00139098	0.965831	-0.0430432	0.711136
SEPHS2	0.00168831	0.965917	0.0429345	0.711165
BAZ2B	0.00268325	0.965958	0.0428826	0.711195
STK38L	0.00202208	0.966238	0.0425297	0.711224
SLC25A42	0.00325205	0.966311	0.0424384	0.711254
CD53	-0.00109229	0.966798	-0.0418249	0.711283
RPL30	-0.00131796	0.966804	-0.0418165	0.711312
AC245140.2	0.00473095	0.966814	0.0418038	0.711342
BORA	0.00382512	0.966906	0.0416879	0.711371
DENND1B	0.00213434	0.967364	0.0411106	0.711401
PTPN11	-0.00130175	0.967552	-0.0408744	0.71143
PPAN	-0.00209869	0.967553	-0.0408722	0.711459
S100PBP	0.00239415	0.967624	0.0407837	0.711489
WDR45	0.00172929	0.967699	0.0406888	0.711518
TAF8	-0.00199125	0.968079	-0.0402091	0.711547
APBB1IP	0.00122771	0.968119	0.0401591	0.711577
NADSYN1	-0.00206774	0.968293	-0.0399398	0.711606
IKZF2	0.00535902	0.968422	0.0397778	0.711635
ZRANB3	0.00416499	0.968814	0.0392837	0.711665
MPND	-0.00307611	0.969282	-0.0386942	0.711694
CHRAC1	0.00108982	0.969282	0.0386939	0.711723
AKT2	0.00120322	0.969357	0.0385993	0.711753
NBR2	-0.00461959	0.969649	-0.0382312	0.711782
DNAAF2	0.00197922	0.969995	0.0377956	0.711811
AC006042.3	-0.00334789	0.970482	-0.037181	0.711841
ATF7IP	-0.00112102	0.97049	-0.0371711	0.71187
RBM34	0.00192233	0.97066	0.0369563	0.711899
NUDT19	-0.00178946	0.971124	-0.0363727	0.711929
BLZF1	0.00137354	0.971238	0.0362288	0.711958
LINC00641	0.00358802	0.971252	0.0362112	0.711987
IWS1	0.00105424	0.971277	0.0361792	0.712016
SMIM26	-0.00101771	0.971333	-0.0361094	0.712046
PHF12	0.00135285	0.971333	0.0361094	0.712075
ZNF227	-0.00161012	0.971374	-0.0360568	0.712104
MTMR3	-0.00177258	0.971641	-0.0357212	0.712133
CCDC71L	0.00234346	0.971659	0.0356985	0.712162
DMWD	0.00172673	0.971826	0.035488	0.712192
RMC1	-0.00178052	0.971907	-0.0353853	0.712221
LINC002481	-0.00352041	0.971911	-0.0353809	0.71225
MAP3K10	-0.00336335	0.971989	-0.0352817	0.712279
AC231981.1	0.00317933	0.972058	0.0351956	0.712309
FTX	-0.0014069	0.972184	-0.0350364	0.712338
HIST4H4	-0.00340927	0.972307	-0.0348811	0.712367
RGPD2	-0.00736329	0.972551	-0.0345737	0.712396
RN7SL2	-0.00250476	0.972735	-0.034342	0.712425
CEP95	0.00115601	0.97285	0.0341975	0.712454
CISD1	-0.0018448	0.972969	-0.0340468	0.712484
TBC1D10A	0.00188876	0.97309	0.0338942	0.712513
ZDHHC18	0.00163921	0.973172	0.0337919	0.712542
RTL10	-0.00186055	0.973394	-0.0335118	0.712571
UBE2Q2P2	0.00267309	0.973464	0.0334233	0.7126
ERGIC2	0.000975587	0.973836	0.0329543	0.712629
NEAT1	-0.00151364	0.973854	-0.0329317	0.712658
RPL18AP7	0.00305272	0.973973	0.0327829	0.712688
SLC18B1	-0.00289446	0.974133	-0.0325807	0.712717
PECR	-0.00319755	0.974141	-0.0325706	0.712746
NUDCD3	-0.00119936	0.974219	-0.032472	0.712775
R3HCC1L	-0.00140926	0.974221	-0.0324702	0.712804
UBE2Q2P1	0.0022151	0.97423	0.0324587	0.712833
PCSK7	0.00122017	0.974524	0.032088	0.712862
RWDD1	-0.000688004	0.974618	-0.0319699	0.712891
IRF1	0.00134808	0.974644	0.0319373	0.71292
PUS7	-0.00277293	0.974832	-0.0316996	0.712949
CCT6A	0.000685619	0.974956	0.0315438	0.712978
TRAPPC6B	0.00123395	0.975101	0.031361	0.713008
SSBP2	0.00218551	0.975135	0.0313186	0.713037
UBFD1	0.00136813	0.975347	0.0310506	0.713066
CNP	-0.00133922	0.975479	-0.0308851	0.713095
PTPN23	-0.00177495	0.975513	-0.0308419	0.713124
GPR160	0.00305981	0.975743	0.0305517	0.713153
PARP12	-0.00122826	0.976049	-0.0301668	0.713182
ABCD2	0.00276504	0.976138	0.030055	0.713211
AC018628.1	-0.00168749	0.976752	-0.0292807	0.71324
ANKIB1	0.000986638	0.976844	0.0291649	0.713269
PPP3CC	0.0011276	0.976864	0.02914	0.713298
GAB3	0.00220599	0.976882	0.0291174	0.713327
CHIC2	-0.000989475	0.977054	-0.0289008	0.713356
ZC3H14	0.000961142	0.977143	0.0287886	0.713385
SNRNP27	-0.000915066	0.977382	-0.0284873	0.713414
MED24	-0.00161156	0.977404	-0.0284595	0.713443
INTS14	0.00144001	0.977725	0.0280555	0.713472
AC126474.2	-0.00234228	0.977871	-0.0278709	0.713501
U2SURP	-0.000669749	0.977988	-0.0277238	0.71353
CAPN10	-0.00126495	0.978024	-0.0276779	0.713558
ACYP1	0.00208029	0.978147	0.0275239	0.713587
HSPA1B	-0.00359664	0.978215	-0.0274382	0.713616
SPCS1	0.000673728	0.978303	0.0273263	0.713645
HDAC10	-0.00159236	0.978418	-0.0271825	0.713674
ZCCHC14	-0.00219186	0.978514	-0.0270609	0.713703
RHNO1	-0.00174144	0.978648	-0.0268924	0.713732
SUZ12	-0.000794564	0.97891	-0.0265626	0.713761
DDX18	-0.000728939	0.979128	-0.0262872	0.71379
AC097376.1	0.00252899	0.9792	0.0261975	0.713819
SLC39A6	-0.00111733	0.97925	-0.0261341	0.713848
DFFA	-0.00106389	0.979321	-0.0260449	0.713877
PABPC4	-0.00107449	0.979368	-0.0259849	0.713905
NUP54	-0.000764999	0.979482	-0.0258411	0.713934
S100A6	-0.00102606	0.979609	-0.0256813	0.713963
GMIP	0.00116856	0.979736	0.0255218	0.713992
WARS2	0.00157945	0.979773	0.0254745	0.714021
FBXL3	0.00100033	0.979908	0.0253054	0.71405
NPIPB4	-0.00184249	0.979986	-0.0252073	0.714079
ANKRD42	0.0020902	0.980048	0.0251287	0.714107
ADNP	-0.000706103	0.980093	-0.0250725	0.714136
FKBPL	0.00208069	0.980208	0.0249269	0.714165
HPS4	0.00104584	0.980453	0.0246189	0.714194
ASB8	0.000762012	0.980903	0.0240512	0.714223
CHMP4B	-0.000699279	0.980907	-0.0240467	0.714251
JAGN1	0.000901671	0.980987	0.0239452	0.71428
SLC35B3	0.00236558	0.981132	0.0237635	0.714309
FYB1	-0.000871302	0.981635	-0.023129	0.714338
PRPF4B	-0.000710272	0.982196	-0.0224233	0.714367
SLC25A38	0.000814556	0.98306	0.0213346	0.714395
SOX4	0.00370198	0.983282	0.0210545	0.714424
MOAP1	-0.000893411	0.983448	-0.0208463	0.714453
CASP3	-0.000814611	0.983701	-0.0205269	0.714482
AC073869.1	0.00187441	0.983858	0.0203299	0.71451
TTBK2	0.00117502	0.983951	0.0202121	0.714539
SIGMAR1	0.00119965	0.983984	0.0201711	0.714568
CDKN2C	-0.00222297	0.984088	-0.0200396	0.714597
PDIA4	-0.000877303	0.98417	-0.0199358	0.714625
RPL13P12	-0.00274906	0.984397	-0.0196507	0.714654
IDH3A	-0.000951116	0.984479	-0.0195469	0.714683
ARMC8	-0.000717893	0.98465	-0.0193319	0.714712
ZNF248	0.00145802	0.984843	0.0190889	0.71474
TBC1D10B	-0.000873885	0.985191	-0.0186507	0.714769
UBIAD1	-0.00115764	0.985264	-0.0185579	0.714798
GPR89B	0.00139834	0.985636	0.01809	0.714826
CLPB	-0.00128254	0.985811	-0.0178691	0.714855
KMT2E-AS1	-0.00102078	0.985833	-0.0178419	0.714884
SART1	-0.000757849	0.985873	-0.0177909	0.714912
AIP	0.000559884	0.986118	0.0174823	0.714941
TCTE3	0.00152859	0.986469	0.0170412	0.71497
GALK1	-0.00113192	0.986473	-0.0170353	0.714998
SEC61B	-0.0003931	0.986671	-0.0167865	0.715027
HERC2P9	0.00127703	0.986728	0.016715	0.715056
ATXN7L3B	0.00056899	0.986742	0.0166963	0.715084
KLRC1	0.00314881	0.98678	0.0166487	0.715113
COG1	0.000678323	0.986956	0.0164274	0.715142
OSTF1	-0.000677475	0.987057	-0.0162999	0.71517
LIMK2	-0.00117904	0.987123	-0.0162173	0.715199
NBPF9	-0.00145182	0.987232	-0.0160801	0.715227
MRPL20	0.000514858	0.987234	0.0160773	0.715256
CCDC12	0.000448816	0.987458	0.0157948	0.715285
HMGB1P5	-0.00215242	0.987576	-0.0156468	0.715313
GZMA	-0.00139587	0.987674	-0.015523	0.715342
CTU1	-0.000751836	0.98787	-0.0152763	0.71537
DKC1	0.000538488	0.987941	0.0151862	0.715399
UBXN2B	-0.00062531	0.987962	-0.01516	0.715427
LARP1B	-0.000867162	0.988118	-0.0149637	0.715456
GALNS	0.00155781	0.988172	0.0148963	0.715485
ALDOA.1	0.000912817	0.988396	0.0146131	0.715513
MPC1	-0.000538614	0.98856	-0.0144069	0.715542
TMX2	-0.000543674	0.988673	-0.014265	0.71557
TMEM65	-0.0007746	0.98872	-0.0142053	0.715599
TRIM3	0.0014128	0.988755	0.014162	0.715627
MICAL3	0.00149665	0.988766	0.0141474	0.715656
PIP4K2A	0.000413551	0.988853	0.0140377	0.715684
FAM49B	-0.000425492	0.988972	-0.0138886	0.715713
CDK12	0.000384499	0.989203	0.0135968	0.715741
IQCB1	-0.000610243	0.989261	-0.013524	0.71577
C1orf52	0.000413994	0.989355	0.0134052	0.715798
N4BP2L1	0.000517442	0.989465	0.0132677	0.715827
IPPK	0.000750997	0.989611	0.0130833	0.715855
SPRYD4	0.000818007	0.989636	0.0130517	0.715884
FAM117B	-0.00123826	0.989802	-0.0128429	0.715912
UMPS	0.000561876	0.990192	0.0123522	0.715941
RFC2	0.000834757	0.990226	0.0123085	0.715969
ITSN2	0.000413931	0.990273	0.0122503	0.715998
PRH1	-0.000612743	0.990284	-0.0122362	0.716026
CMTM7	0.000818322	0.990303	0.012212	0.716055
TMEM206	-0.000721267	0.990317	-0.0121948	0.716083
WDR20	0.000431641	0.9904	0.01209	0.716111
NENF	-0.000444468	0.990569	-0.0118763	0.71614
MIB2	0.000471708	0.990643	0.0117837	0.716168
PIK3C2B	0.00101308	0.990746	0.0116544	0.716197
AC010969.2	-0.00144991	0.990765	-0.0116303	0.716225
2025-09-11	0.000416213	0.990876	0.0114905	0.716253
NUTF2	0.000420448	0.991253	0.0110151	0.716282
ATP6V0B	-0.000303206	0.991355	-0.0108872	0.71631
ARHGEF1	0.000318004	0.991565	0.010623	0.716339
TRIM52	0.000332647	0.991724	0.0104227	0.716367
ABTB1	-0.000463778	0.991758	-0.0103797	0.716395
DDB2	-0.000575468	0.992011	-0.0100611	0.716424
PSEN1	0.000420459	0.992021	0.010048	0.716452
ZNF500	-0.000630828	0.992101	-0.00994791	0.71648
FKRP	0.000761669	0.992248	0.00976224	0.716509
MIAT	0.00060819	0.992314	0.00967958	0.716537
YIPF6	-0.00039181	0.992405	-0.00956484	0.716566
SMYD4	-0.000547585	0.992561	-0.00936809	0.716594
CAMTA2	-0.000603786	0.992612	-0.00930425	0.716622
SPEF2	0.000893042	0.992809	0.00905552	0.716651
FAM215B	0.000671291	0.992813	0.00905025	0.716679
FTSJ1	0.000542797	0.993183	0.0085846	0.716707
PIH1D1	0.000308753	0.993454	0.00824341	0.716735
VPS13C	0.000254932	0.993566	0.00810216	0.716764
TSR2	-0.000257432	0.99367	-0.00797097	0.716792
NUP107	0.000373588	0.993891	0.00769279	0.71682
SLAIN1	-0.000446906	0.994113	-0.00741321	0.716849
DIRC2	0.000645597	0.994364	0.00709795	0.716877
KRBOX4	-0.000452918	0.994447	-0.00699359	0.716905
CEP85	0.000666069	0.994544	0.00687058	0.716933
SHKBP1	0.000289048	0.994582	0.00682317	0.716962
HEBP1	-0.000611231	0.994745	-0.00661836	0.71699
DOT1L	-0.0004748	0.994863	-0.00646919	0.717018
CDK2	0.000649963	0.995353	0.00585263	0.717046
HEATR1	-0.000264633	0.995398	-0.00579585	0.717075
ZFAND2B	0.000205672	0.995603	0.00553684	0.717103
ANTXR2	-0.000369424	0.995671	-0.00545139	0.717131
DHX15	0.000175988	0.995737	0.00536824	0.717159
RAB35	-0.000208661	0.995763	-0.00533526	0.717188
ALDH18A1	-0.000390556	0.996328	-0.00462394	0.717216
SREK1	0.000126393	0.996834	0.00398733	0.717244
AL031432.4	0.000556019	0.997	0.00377793	0.717272
AC020765.2	0.000381008	0.997155	0.00358241	0.7173
ZNF687	0.000231276	0.997156	0.00358105	0.717329
LGALS9	0.000252834	0.9976	0.00302267	0.717357
CAMK2G	-0.000142329	0.997853	-0.00270345	0.717385
AC117382.1	-0.000245348	0.998086	-0.00241043	0.717413
ATAD1	9.31446e-05	0.998097	0.00239606	0.717441
FAM84B	0.00017128	0.998148	0.00233174	0.717469
RRP8	-8.17965e-05	0.99822	-0.00224181	0.717498
ZNF827	9.52679e-05	0.998403	0.00201149	0.717526
APAF1	0.000119998	0.998479	0.00191486	0.717554
HM13	4.96978e-05	0.998836	0.00146586	0.717582
OSBPL3	-0.000101829	0.998888	-0.0014005	0.71761
STK39	4.69595e-05	0.999364	0.000801514	0.717638
INTS1	-3.75807e-05	0.99951	-0.000616883	0.717666
FIBP	-2.02079e-05	0.999633	-0.000461651	0.717695
ZNF257	-2.9194e-05	0.999827	-0.000217896	0.717723

### Sheet: CD14_monocytes
genes	betas	pvalues	t_stat	FDR
LINC01128	-0.0464797	0.721671	-0.360559	0.614896
NOC2L	0.0137425	0.857966	0.180953	0.656508
KLHL17	-0.243822	0.107441	-1.67418	0.274057
ISG15	0.864121	0.0207701	2.47999	0.12927
AGRN	0.531325	0.110805	1.65745	0.27839
C1orf159	-0.0114291	0.909488	-0.114923	0.669117
TNFRSF18	0.603167	0.0378607	2.20127	0.169205
TNFRSF4	0.76277	0.0356046	2.23045	0.165536
SDF4	0.00433928	0.945453	0.0691572	0.677758
B3GALT6	0.228725	0.0250101	2.3952	0.138874
UBE2J2	-0.110486	0.046724	-2.10003	0.18995
ACAP3	-0.037153	0.699411	-0.390906	0.606431
PUSL1	0.269072	0.0227925	2.43773	0.135069
INTS11	0.031548	0.663908	0.440105	0.593165
CPTP	0.0730871	0.430986	0.801391	0.494799
DVL1	-0.228052	0.0496775	-2.07012	0.194506
AURKAIP1	-0.0629215	0.2329	-1.2247	0.383448
CCNL2	0.0441822	0.533116	0.63264	0.541162
MRPL20-AS1	0.188498	0.0857644	1.79406	0.249708
MRPL20	-0.0366244	0.520682	-0.652136	0.535012
ATAD3B	-0.00783501	0.923738	-0.0967656	0.673081
ATAD3A	-0.093235	0.395778	-0.865114	0.479474
SSU72	0.00915513	0.847633	0.194286	0.654046
AL691432.2	-0.36078	0.0731956	-1.87612	0.231612
MIB2	-0.0564783	0.56598	-0.582249	0.554477
CDK11B	-0.0933592	0.149883	-1.48896	0.317945
SLC35E2B	-0.117887	0.161085	-1.44738	0.328502
CDK11A	-0.235851	0.0495989	-2.07089	0.194456
SLC35E2A	-0.443791	0.0250906	-2.39372	0.138874
NADK	0.258121	0.054135	2.02785	0.200106
GNB1	-0.0380732	0.498791	-0.687095	0.524499
FAAP20	-0.0703337	0.341679	-0.970633	0.450996
SKI	0.0594587	0.598088	0.534442	0.568507
RER1	0.0434012	0.511761	0.666282	0.531242
PEX10	0.275648	0.053936	2.02967	0.199914
PANK4	-0.168258	0.194309	-1.33636	0.354502
AL139246.5	-0.295319	0.186804	-1.36005	0.350598
TNFRSF14	0.138142	0.142816	1.5165	0.312427
PRXL2B	-0.127809	0.586714	-0.551228	0.563213
TPRG1L	0.00882726	0.907016	0.118078	0.668597
WRAP73	-0.0229762	0.784125	-0.277122	0.632841
LRRC47	0.0250614	0.716156	0.368044	0.612248
CEP104	0.0984173	0.220199	1.25977	0.375067
DFFB	0.0720989	0.62593	0.493987	0.579262
C1orf174	0.0858192	0.321097	1.01374	0.439606
NPHP4	0.216633	0.0958828	1.73523	0.260257
KCNAB2	-0.103167	0.142974	-1.51587	0.312427
RPL22	-0.0551136	0.348527	-0.956687	0.454258
ICMT	0.0196135	0.829809	0.217369	0.648593
TNFRSF25	0.205788	0.192718	1.34132	0.353917
NOL9	-0.00110958	0.989264	-0.0136004	0.686686
ZBTB48	0.0165509	0.854466	0.185466	0.655565
KLHL21	0.0635279	0.576352	0.56666	0.558024
PHF13	0.056313	0.649174	0.460845	0.58807
THAP3	0.0563507	0.54232	0.618366	0.543903
DNAJC11	-0.0688902	0.275085	-1.11765	0.412176
CAMTA1	-0.077303	0.166221	-1.42909	0.330804
VAMP3	-0.0319407	0.544303	-0.615307	0.54506
PARK7	0.0951608	0.128555	1.57567	0.2979
ERRFI1	-0.308747	0.105309	-1.68501	0.271963
RERE	-0.0697964	0.657962	-0.448451	0.591697
ENO1	-0.27105	0.00064028	-3.93883	0.0342793
GPR157	0.697753	0.0116393	2.73755	0.101103
H6PD	0.0252665	0.807118	0.246934	0.641287
SPSB1	-0.548977	0.0157229	-2.60499	0.114024
SLC25A33	0.102593	0.370757	0.912644	0.467869
PIK3CD	-0.0273538	0.785971	-0.274689	0.633619
CLSTN1	0.0360995	0.605382	0.52376	0.572557
CTNNBIP1	0.227771	0.0618365	1.96162	0.213674
LZIC	-0.185314	0.00511349	-3.08972	0.0744492
NMNAT1	-0.0938468	0.43917	-0.787049	0.497873
RBP7	0.500629	0.0441835	2.12714	0.183185
UBE4B	-0.0970368	0.0815117	-1.82059	0.244688
KIF1B	-0.169424	0.0870562	-1.78623	0.252525
PGD	-0.257051	0.0230987	-2.43164	0.135894
CENPS	-0.0220055	0.902722	-0.123559	0.667621
DFFA	-0.122809	0.0681055	-1.91288	0.22308
PEX14	-0.313918	0.0131408	-2.68435	0.105454
CASZ1	-0.421808	0.024617	-2.40248	0.138675
TARDBP	-0.217058	0.00545503	-3.06249	0.076675
AL109811.2	-0.562675	0.00389973	-3.2031	0.0677868
SRM	0.0851429	0.523598	0.647542	0.536647
EXOSC10	0.114516	0.188888	1.35339	0.351655
MTOR	0.157801	0.0625129	1.95616	0.214783
UBIAD1	0.0835628	0.498609	0.687389	0.524499
FBXO44	0.360219	0.00268625	3.35744	0.0583687
FBXO6	-0.0386505	0.869168	-0.166538	0.65961
MAD2L2	0.211941	0.0189268	2.52199	0.1259
AGTRAP	0.20733	0.210353	1.28804	0.367644
MTHFR	-0.152031	0.028294	-2.33821	0.147012
CLCN6	-0.0187598	0.81432	-0.237527	0.643265
KIAA2013	-0.0034952	0.947378	-0.0667131	0.677758
PLOD1	0.0728794	0.332051	0.99057	0.444979
MFN2	-0.0278507	0.721823	-0.360352	0.614896
MIIP	-0.0354306	0.698892	-0.391617	0.606215
TNFRSF8	0.983399	1.97948e-05	5.3279	0.01567
TNFRSF1B	0.161547	0.270294	1.12917	0.409737
VPS13D	-0.0162856	0.796045	-0.261441	0.637373
DHRS3	0.29996	0.0934336	1.74896	0.25804
PDPN	0.835361	0.0447702	2.12076	0.184691
PRDM2	-0.103146	0.11284	-1.64754	0.280991
TMEM51	0.0294951	0.820754	0.229142	0.64544
EFHD2	0.0792607	0.374511	0.905383	0.47018
CASP9	-0.0479288	0.689133	-0.405043	0.602851
DNAJC16	0.0516633	0.460025	0.75122	0.506794
DDI2	-0.173345	0.0467548	-2.09971	0.18995
PLEKHM2	-0.0407694	0.611254	-0.515204	0.575015
SLC25A34	-0.0304559	0.874306	-0.159937	0.660163
UQCRHL	0.0995895	0.640106	0.47371	0.584904
AL450998.2	-0.0910572	0.445723	-0.775682	0.500719
SPEN	0.0678806	0.247304	1.18664	0.393391
ZBTB17	-0.141591	0.114083	-1.64156	0.282533
FBXO42	-0.108654	0.225969	-1.24365	0.379141
SZRD1	0.0388931	0.539905	0.622099	0.542445
NECAP2	0.207196	0.0163211	2.58836	0.115877
NBPF1	0.19413	0.194135	1.3369	0.354456
CROCC	-0.0120114	0.940615	-0.0753035	0.676738
BX284668.5	-0.153506	0.273036	-1.12256	0.411343
ATP13A2	-0.258899	0.16746	-1.42475	0.331949
SDHB	-0.0329141	0.707715	-0.379543	0.609745
RCC2	0.0360715	0.738912	0.33729	0.620881
ARHGEF10L	1.18842	8.00435e-05	4.76794	0.019215
ALDH4A1	-0.201721	0.215198	-1.274	0.370642
IFFO2	0.0191054	0.924847	0.0953549	0.673295
UBR4	-0.12204	0.0934594	-1.74882	0.25804
EMC1-AS1	-0.155567	0.285487	-1.09313	0.41686
EMC1	-0.0407618	0.648067	-0.46241	0.58757
MRTO4	0.04827	0.75569	0.314826	0.624759
AKR7A2	0.186315	0.147011	1.50002	0.315516
SLC66A1	-0.00281673	0.975197	-0.0314254	0.685544
CAPZB	-0.0899348	0.13706	-1.53977	0.306584
MICOS10	-0.0728049	0.162668	-1.44169	0.329067
TMCO4	0.0303847	0.847956	0.193868	0.6541
OTUD3	-0.0226081	0.822713	-0.226592	0.645807
MUL1	-0.0207299	0.791672	-0.267186	0.635847
CDA	0.181702	0.384507	0.886275	0.474033
PINK1	0.0871724	0.393306	0.869722	0.477964
DDOST	0.17438	0.0277076	2.34793	0.145535
HP1BP3	-0.028197	0.625699	-0.49432	0.579262
EIF4G3	-0.406495	0.000184185	-4.43602	0.0232037
ECE1	0.0886764	0.626262	0.493511	0.579262
USP48	-0.0757597	0.256295	-1.16371	0.400212
LINC00339	0.218306	0.124304	1.59436	0.29408
CDC42	-0.0432821	0.429332	-0.804309	0.494359
ZBTB40	0.0114216	0.873581	0.160869	0.660163
EPHB2	0.478863	0.0341347	2.25038	0.162441
KDM1A	-0.03501	0.625452	-0.494675	0.579262
LUZP1	-0.154548	0.117093	-1.62731	0.286069
HNRNPR	-0.104927	0.148525	-1.49417	0.316647
ID3	-0.23772	0.112633	-1.64854	0.280991
RPL11	0.100995	0.209723	1.28988	0.367582
ELOA	0.0692477	0.438038	0.789023	0.497377
PITHD1	0.168165	0.0852651	1.79712	0.249387
LYPLA2	-0.0987833	0.147659	-1.49751	0.316048
GALE	0.0776487	0.386293	0.882895	0.474586
HMGCL	-0.0471925	0.652997	-0.455444	0.590011
FUCA1	0.536297	0.0455763	2.11211	0.187266
PNRC2	0.0943339	0.124735	1.59244	0.29408
SRSF10	0.0166588	0.750219	0.322132	0.623309
NIPAL3	0.115094	0.423264	0.815079	0.492887
RCAN3	0.308094	0.00491294	3.10653	0.0722015
SRRM1	-0.0564605	0.321652	-1.01255	0.439931
CLIC4	-0.182099	0.223139	-1.25152	0.377477
RUNX3	0.474036	0.0187611	2.52594	0.125293
SYF2	-0.0580537	0.292257	-1.07752	0.421209
RSRP1	0.00214939	0.98505	0.0189392	0.686091
TMEM50A	-0.0429369	0.519589	-0.653863	0.534836
MACO1	0.20746	0.0236018	2.42178	0.136667
LDLRAP1	0.333811	0.00913066	2.84292	0.0921388
MAN1C1	0.647494	0.000475763	4.05769	0.0295492
SELENON	0.0131364	0.864651	0.172346	0.658315
MTFR1L	0.14323	0.0736174	1.87317	0.232232
STMN1	-0.377177	0.0988833	-1.7188	0.265012
PAFAH2	0.0944902	0.488966	0.703066	0.520115
PDIK1L	0.326191	0.0454446	2.11351	0.186874
ZNF593	-0.192213	0.0478142	-2.0888	0.191381
CEP85	0.188737	0.127374	1.58081	0.296302
SH3BGRL3	-0.154607	0.0248731	-2.39773	0.138675
UBXN11	0.0799117	0.536918	0.626727	0.541912
CD52	-0.0325399	0.784513	-0.276611	0.632934
DHDDS	-0.0777972	0.418464	-0.823666	0.491499
HMGN2	-0.119688	0.358799	-0.936109	0.460402
RPS6KA1	-0.0602028	0.616197	-0.508032	0.576126
ARID1A	-0.00490621	0.916108	-0.106483	0.671325
PIGV	-0.0906745	0.545724	-0.61312	0.545807
ZDHHC18	0.0101694	0.940796	0.075073	0.676751
GPN2	-0.118353	0.215887	-1.27203	0.371054
GPATCH3	-0.101021	0.108527	-1.66873	0.275112
NUDC	-0.00478254	0.943491	-0.0716498	0.67746
SLC9A1	0.0741115	0.534644	0.630262	0.541557
WDTC1	-0.1045	0.209805	-1.28964	0.367582
TMEM222	0.0460062	0.543595	0.616399	0.544748
SYTL1	0.467773	0.0027901	3.34181	0.0588191
WASF2	0.0304771	0.581357	0.559189	0.560051
AHDC1	0.0957524	0.444457	0.77787	0.499909
FGR	0.13763	0.316512	1.0236	0.437161
IFI6	0.537486	0.210261	1.28831	0.367582
FAM76A	0.0414898	0.617123	0.506692	0.576327
STX12	-0.0975691	0.156487	-1.46415	0.324746
PPP1R8	0.0752377	0.393298	0.869736	0.477964
THEMIS2	0.118034	0.116019	1.63236	0.284977
RPA2	0.202656	0.0209106	2.47694	0.12927
XKR8	0.0925018	0.538038	0.62499	0.541967
EYA3	-0.141482	0.079994	-1.83034	0.242496
PTAFR	0.151114	0.190086	1.3496	0.352196
DNAJC8	-0.0536154	0.439665	-0.786185	0.498025
ATP5IF1	-0.163013	0.0920642	-1.75678	0.257282
SESN2	-0.407256	0.0434143	-2.13563	0.182113
MED18	-0.204238	0.195728	-1.33197	0.356123
PHACTR4	0.00655824	0.923805	0.0966812	0.673081
RCC1	-0.324151	0.00485288	-3.11169	0.0722015
SNHG3	-0.294587	0.0443297	-2.12555	0.183562
TRNAU1AP	-0.025095	0.644612	-0.467307	0.586864
SNHG12	-0.109443	0.430071	-0.803004	0.494407
TAF12	-0.0162097	0.815558	-0.235912	0.643684
RAB42	-0.178404	0.648524	-0.461764	0.587865
GMEB1	-0.00871626	0.87655	-0.157057	0.66048
YTHDF2	-0.0297043	0.58945	-0.547176	0.564202
EPB41	0.0239013	0.782515	0.279246	0.632391
SRSF4	-0.113393	0.0543923	-2.02551	0.200488
LAPTM5	-0.185713	0.0111086	-2.75791	0.100354
PUM1	-0.0190029	0.630814	-0.486978	0.581559
SNRNP40	0.127068	0.0611607	1.96713	0.212163
ZCCHC17	0.160939	0.0222004	2.44973	0.133497
SERINC2	-0.38265	0.0269661	-2.36048	0.144413
PEF1	0.0475747	0.505196	0.67678	0.528112
PTP4A2	0.00110336	0.98415	0.0200804	0.686061
KHDRBS1	0.0581193	0.238533	1.20961	0.386625
TMEM39B	0.164266	0.152337	1.47964	0.319738
KPNA6	-0.171719	0.00336033	-3.26495	0.0655651
TXLNA	0.0724252	0.321957	1.0119	0.439969
TMEM234	0.0743516	0.328209	0.998635	0.442497
EIF3I	0.00776614	0.917422	0.104809	0.671685
LCK	0.525008	0.00102768	3.74862	0.0394857
HDAC1	-0.00042331	0.993949	-0.00766519	0.688005
MARCKSL1	0.37771	0.0459788	2.10784	0.187807
FAM229A	-0.121183	0.486466	-0.707159	0.518892
BSDC1	-0.0253135	0.710078	-0.376318	0.610484
ZBTB8OS	-0.117166	0.125946	-1.58708	0.295011
RBBP4	0.0124847	0.840467	0.203552	0.65159
SYNC	-0.087925	0.314491	-1.02798	0.435734
KIAA1522	0.232439	0.291669	1.07886	0.42119
YARS	-0.149514	0.198322	-1.32399	0.357764
S100PBP	-0.0190389	0.848508	-0.193155	0.654376
RNF19B	0.0768226	0.373343	0.907637	0.469215
AK2	-0.0624674	0.46133	-0.749012	0.507109
TRIM62	-0.139048	0.313419	-1.03031	0.435032
ZNF362	0.00814331	0.952386	0.0603561	0.678898
PHC2	-0.680143	0.000320012	-4.21598	0.0263801
SMIM12	0.0437012	0.562258	0.587878	0.552697
TMEM35B	0.115985	0.227491	1.23946	0.380689
ZMYM6	0.141701	0.116375	1.63068	0.285263
ZMYM1	0.167142	0.183973	1.36917	0.347807
SFPQ	-0.0140753	0.771887	-0.293296	0.628935
ZMYM4	0.0466481	0.491742	0.698536	0.521305
KIAA0319L	-0.00447351	0.958905	-0.0520835	0.681197
NCDN	-0.369428	0.00228784	-3.42339	0.0527945
PSMB2	-0.0700207	0.39804	-0.860915	0.4811
C1orf216	-0.161015	0.227728	-1.2388	0.380874
AGO4	-0.070487	0.279655	-1.1068	0.413429
AGO1	0.102367	0.404834	0.848392	0.484181
AGO3	-0.122899	0.0438596	-2.1307	0.182334
ADPRHL2	0.0129146	0.929128	0.0899073	0.673547
TRAPPC3	-0.0194146	0.722173	-0.359878	0.614896
MAP7D1	0.157957	0.00247748	3.39071	0.056116
THRAP3	-0.0109054	0.82091	-0.228938	0.64544
SH3D21	-0.235391	0.27555	-1.11654	0.412176
EVA1B	0.0242676	0.765673	0.301539	0.626964
STK40	0.0323008	0.667807	0.43465	0.594738
LSM10	0.0204236	0.69281	0.399975	0.604217
MRPS15	-0.0363342	0.627356	-0.491938	0.579994
CSF3R	-0.189132	0.379761	-0.895306	0.472159
ZC3H12A	-0.0199156	0.922323	-0.0985681	0.672845
MEAF6	0.0289635	0.734966	0.342598	0.619774
SNIP1	-0.171855	0.0399087	-2.17611	0.175143
GNL2	-0.00876777	0.924939	-0.0952377	0.673318
C1orf109	0.05185	0.683911	0.412257	0.601223
YRDC	-0.00375314	0.981827	-0.0230236	0.686061
C1orf122	0.116263	0.483633	0.711813	0.517221
MTF1	0.0424245	0.778808	0.284139	0.630805
INPP5B	-0.0170348	0.850873	-0.190101	0.654968
SF3A3	0.0418791	0.536923	0.62672	0.541912
FHL3	0.305985	0.100327	1.71105	0.266897
UTP11	-0.0722952	0.28734	-1.08883	0.418484
RRAGC	0.0491198	0.547823	0.609894	0.546419
AL139260.1	-0.424946	0.0545337	-2.02422	0.200488
MYCBP	-0.0478964	0.73555	-0.341812	0.619866
AKIRIN1	0.0291146	0.66015	0.445376	0.592091
NDUFS5	-0.179082	0.0435969	-2.1336	0.182186
MACF1	-0.196068	0.0191114	-2.51761	0.1259
PABPC4	0.119424	0.234757	1.2197	0.384518
PPIE	0.158349	0.0736608	1.87287	0.232232
TRIT1	0.241511	0.160103	1.45093	0.327696
MYCL	1.50435	4.98795e-06	5.88926	0.006268
MFSD2A	0.406852	0.0845726	1.80138	0.247839
CAP1	-0.116964	0.0970455	-1.72881	0.261786
PPT1	-0.00990488	0.920331	-0.101104	0.672556
RLF	-0.277749	0.00102864	-3.74824	0.0394857
AL050341.2	-0.448378	0.0126679	-2.70046	0.103535
ZMPSTE24	-0.14654	0.0877642	-1.78198	0.253395
SMAP2	-0.0326519	0.782736	-0.278954	0.632421
EXO5	0.40022	0.0181257	2.54143	0.121823
ZNF684	0.165925	0.26107	1.15178	0.40434
NFYC-AS1	-0.134385	0.442045	-0.782049	0.499016
NFYC	-0.0103336	0.871253	-0.163859	0.659852
CITED4	-0.381908	0.118841	-1.61917	0.287991
CTPS1	-0.204983	0.187797	-1.35687	0.351519
SCMH1	0.164582	0.1966	1.32928	0.356478
HIVEP3	0.145257	0.557828	0.594602	0.550836
FOXJ3	-0.00838961	0.891846	-0.13746	0.665027
PPCS	0.0324241	0.524331	0.646389	0.537081
PPIH	0.200914	0.0712288	1.89005	0.228901
YBX1	0.0270141	0.683002	0.413517	0.600714
P3H1	-0.036809	0.620575	-0.501703	0.577201
C1orf50	0.0245167	0.769183	0.29688	0.628283
SVBP	-0.110662	0.102256	-1.70084	0.269081
ERMAP	0.133507	0.181743	1.37644	0.345992
ZNF691	0.216058	0.232373	1.22613	0.383448
EBNA1BP2	-0.0800883	0.321617	-1.01263	0.439931
ELOVL1	0.0515794	0.398764	0.859573	0.481302
MED8	0.0179162	0.817837	0.232941	0.644384
SZT2	-0.0405991	0.472888	-0.729605	0.512796
HYI	0.239674	0.125259	1.59012	0.294444
KDM4A	0.103098	0.151973	1.48101	0.319402
ST3GAL3	-0.162744	0.137552	-1.53775	0.307202
IPO13	0.0252625	0.752458	0.31914	0.623952
DPH2	0.0987575	0.5352	0.629397	0.541743
ATP6V0B	-0.029181	0.64559	-0.465919	0.586864
DMAP1	0.0939295	0.33614	0.982055	0.447401
ERI3	0.133206	0.150312	1.48732	0.317952
RNF220	-0.010471	0.868129	-0.167872	0.659498
TMEM53	-0.2899	0.0503314	-2.06371	0.195219
ARMH1	-0.0788797	0.675086	-0.424501	0.597573
RPS8	0.0523792	0.448386	0.771092	0.501566
PLK3	-0.0493534	0.704597	-0.383803	0.60857
BTBD19	-0.429378	0.0158918	-2.60023	0.114024
EIF2B3	-0.020845	0.827945	-0.21979	0.647375
HECTD3	-0.153287	0.0604689	-1.97283	0.211106
UROD	-0.0695116	0.383759	-0.887693	0.47384
MUTYH	0.330944	0.0099788	2.80452	0.095361
TOE1	0.282846	0.0215376	2.46352	0.130391
TESK2	-0.143042	0.320985	-1.01398	0.439606
MMACHC	0.225252	0.114006	1.64193	0.282345
PRDX1	0.186478	0.0384869	2.19345	0.171008
AKR1A1	0.205187	0.00148415	3.59991	0.0446134
NASP	-0.0427936	0.599063	-0.533011	0.568775
GPBP1L1	-0.0603915	0.383394	-0.888386	0.473748
TMEM69	0.123536	0.0893792	1.77239	0.255392
MAST2	0.00316408	0.977191	0.0288982	0.68569
POMGNT1	0.116185	0.381632	0.891738	0.472819
LRRC41	0.0132633	0.862996	0.174475	0.657821
UQCRH	-0.227434	0.00334172	-3.26725	0.0655572
NSUN4	-0.13485	0.240143	-1.20535	0.387455
MKNK1	-0.233274	0.0515766	-2.05171	0.196646
MOB3C	0.101572	0.235843	1.21679	0.384976
ATPAF1	-0.0294071	0.745884	-0.327935	0.622987
EFCAB14	-0.0449656	0.437944	-0.789187	0.497368
CMPK1	-0.0152674	0.822535	-0.226824	0.645807
FAF1	0.116479	0.104155	1.69094	0.270645
RNF11	-0.110363	0.147981	-1.49626	0.316238
EPS15	-0.132349	0.0340387	-2.25171	0.162338
OSBPL9	-0.0127735	0.873487	-0.160989	0.660163
NRDC	-0.107353	0.174139	-1.40177	0.337159
TXNDC12	-0.0271006	0.712608	-0.372871	0.611392
KTI12	-0.292386	0.171548	-1.4106	0.33524
BTF3L4	0.041465	0.519595	0.653853	0.534836
CC2D1B	-0.0155431	0.818676	-0.231848	0.644753
PRPF38A	-0.0628959	0.323546	-1.00851	0.440672
TUT4	-0.121651	0.058874	-1.98618	0.208785
GPX7	0.542997	0.0208831	2.47753	0.12927
SHISAL2A	0.216353	0.110324	1.65982	0.277772
COA7	-0.133393	0.33865	-0.976863	0.448733
ZYG11B	-0.022081	0.76002	-0.309056	0.625633
ECHDC2	0.0881447	0.642293	0.4706	0.586279
SCP2	0.0337949	0.588038	0.549267	0.5636
CPT2	0.0657927	0.488599	0.703666	0.519855
CZIB	0.131153	0.118754	1.61957	0.287991
MAGOH	0.0641759	0.433029	0.797795	0.495278
LRP8	-0.289876	0.0540189	-2.02891	0.199991
NDC1	0.222396	0.199351	1.32085	0.358715
YIPF1	-0.173535	0.0162835	-2.58939	0.115859
HSPB11	0.152368	0.0231415	2.43079	0.135951
LRRC42	-0.0294504	0.790934	-0.268157	0.63556
TMEM59	0.0400382	0.5899	0.546511	0.564397
TCEANC2	0.124254	0.22956	1.23378	0.381607
MRPL37	0.0332448	0.624997	0.49533	0.579262
SSBP3	0.0162099	0.861856	0.175943	0.657821
TTC4	-0.136137	0.284228	-1.09606	0.415639
USP24	-0.0879255	0.153049	-1.47696	0.320397
PLPP3	-0.374105	0.336911	-0.980457	0.447876
OMA1	0.00574148	0.972619	0.0346937	0.685132
MYSM1	-0.199967	0.0249589	-2.39614	0.138874
JUN	0.0149775	0.93229	0.085885	0.674363
FGGY	0.0587875	0.670771	0.430513	0.596233
TM2D1	-0.157415	0.0163258	-2.58823	0.115877
USP1	-0.0308271	0.65749	-0.449115	0.591427
DOCK7	0.0162046	0.881673	0.150487	0.662172
ATG4C	0.0706091	0.471893	0.731265	0.512521
ALG6	-0.00548727	0.962241	-0.0478521	0.681984
ITGB3BP	-0.337554	0.00389661	-3.20344	0.0677868
JAK1	0.0401969	0.463626	0.745134	0.507985
AK4	0.27078	0.536587	0.627242	0.541912
LEPROT	-0.0569088	0.565759	-0.582582	0.554477
PDE4B	0.213713	0.337607	0.979018	0.448208
MIER1	-0.148399	0.0174972	-2.55726	0.120246
SLC35D1	0.0539849	0.677135	0.421653	0.598175
SERBP1	-0.0262408	0.622899	-0.49835	0.578544
GADD45A	-0.833386	0.000534613	-4.01106	0.0314194
LRRC40	0.0996639	0.324612	1.00625	0.441069
SRSF11	0.034499	0.439437	0.786583	0.498025
ANKRD13C	-0.0640332	0.392499	-0.87123	0.477331
ZRANB2	-0.0812012	0.282168	-1.10088	0.414848
FPGT	0.118052	0.42849	0.805798	0.493962
CRYZ	0.200098	0.387523	0.880574	0.475172
TYW3	0.116491	0.173269	1.40472	0.336684
ACADM	-0.00829923	0.926933	-0.0926996	0.673468
RABGGTB	-0.0232347	0.737323	-0.339426	0.620283
PIGK	0.167433	0.218014	1.26596	0.372999
AC118549.1	-0.370709	0.0244736	-2.40516	0.138675
USP33	0.0271799	0.644885	0.46692	0.586864
MIGA1	0.09431	0.15685	1.46282	0.325278
FUBP1	-0.049364	0.394689	-0.867142	0.478733
DNAJB4	0.0406136	0.739343	0.336711	0.621039
IFI44L	0.856245	0.0878663	1.78137	0.253523
IFI44	0.256813	0.463308	0.74567	0.507985
PRKACB	0.429265	0.00055221	3.9981	0.0326596
RPF1	-0.141349	0.126005	-1.58682	0.295011
GNG5	-0.119288	0.131542	-1.56285	0.302339
SPATA1	-0.219749	0.170353	-1.4147	0.333921
CTBS	-0.0464608	0.61164	-0.514643	0.575204
AL359762.1	-0.103661	0.688075	-0.406503	0.602329
C1orf52	0.0128106	0.827209	0.220747	0.647214
BCL10	-0.103331	0.173777	-1.40299	0.336789
AL078459.1	-0.168939	0.39741	-0.862083	0.480815
ZNHIT6	-0.0537299	0.721886	-0.360267	0.614896
ODF2L	0.305263	0.0124106	2.70946	0.103116
SH3GLB1	-0.170591	0.0534757	-2.0339	0.199598
SELENOF	-0.0198104	0.737307	-0.339447	0.620283
HS2ST1	3.18765e-05	0.999773	0.000287173	0.689316
LMO4	0.0736067	0.423905	0.813936	0.492887
PKN2	-0.0117764	0.905208	-0.120385	0.668058
GTF2B	0.0423263	0.478583	0.720146	0.51517
KYAT3	0.207198	0.017208	2.56472	0.118708
RBMXL1	-0.0713827	0.417086	-0.826143	0.490657
GBP3	0.0619957	0.757147	0.312883	0.62482
GBP1	-0.00470274	0.989683	-0.0130703	0.686791
GBP2	-0.0298416	0.879093	-0.153795	0.661463
GBP4	0.062154	0.817054	0.233961	0.644176
GBP5	0.0746396	0.844962	0.197737	0.653175
LRRC8B	0.402174	0.00501476	3.09791	0.0728061
LRRC8C-DT	-0.0629353	0.593983	-0.540483	0.566082
LRRC8C	0.0617789	0.526344	0.643228	0.538382
LRRC8D	0.217049	0.0411917	2.16093	0.177226
ZNF326	0.0592597	0.387113	0.881346	0.475172
ZNF644	-0.0428253	0.437712	-0.789592	0.497359
TGFBR3	0.624847	0.00279461	3.34114	0.0591996
GLMN	0.172732	0.204193	1.30624	0.362205
RPAP2	-0.00955894	0.920659	-0.100686	0.672556
EVI5	0.032794	0.614382	0.510662	0.576126
RPL5	0.119631	0.199886	1.31922	0.359376
DIPK1A	0.496428	0.0311654	2.29315	0.154255
MTF2	0.0575379	0.386224	0.883025	0.474586
TMED5	-0.113725	0.149907	-1.48886	0.317945
CCDC18	-0.0937511	0.136924	-1.54033	0.306398
CCDC18-AS1	0.176261	0.134433	1.55066	0.304546
DR1	-0.0536601	0.30191	-1.05569	0.427558
BCAR3	0.173956	0.308431	1.04123	0.432323
DNTTIP2	-0.0323394	0.646254	-0.464979	0.586864
GCLM	-0.293562	0.0186454	-2.52873	0.124549
ABCD3	-0.0449245	0.598238	-0.534223	0.568515
ALG14	-0.229126	0.14776	-1.49712	0.316048
RWDD3	0.0146512	0.800993	0.254952	0.639733
PTBP2	-0.677896	0.00170657	-3.54314	0.0487796
DPYD	-0.0847972	0.453063	-0.76307	0.503494
AGL	0.0868587	0.486753	0.706689	0.519101
SLC35A3	-0.115124	0.157562	-1.4602	0.325873
MFSD14A	-0.105653	0.111839	-1.6524	0.279895
SASS6	-0.0842353	0.586194	-0.551999	0.563183
TRMT13	-0.182686	0.0947811	-1.74137	0.258993
DBT	-0.000644126	0.994712	-0.00669888	0.688163
RTCA	-0.128048	0.130408	-1.56769	0.30044
CDC14A	0.201934	0.0590798	1.98444	0.209108
SLC30A7	-0.137101	0.0262344	-2.37319	0.142533
DPH5	-0.255818	0.14167	-1.52107	0.311794
S1PR1	0.0456425	0.740357	0.335349	0.621545
RNPC3	-0.0273317	0.793689	-0.264535	0.636448
PRMT6	0.133071	0.432316	0.799048	0.494916
VAV3	-0.223037	0.045483	-2.1131	0.186974
LINC02785	-0.468016	0.196844	-1.32852	0.356618
SLC25A24	-0.213451	0.212205	-1.28264	0.368965
FAM102B	-0.125956	0.376739	-0.901095	0.471837
HENMT1	0.27711	0.0284136	2.33625	0.147656
PRPF38B	-0.00905144	0.873721	-0.160689	0.660163
STXBP3	-0.00898028	0.895043	-0.133371	0.665211
CLCC1	0.0580432	0.505057	0.677002	0.528112
WDR47	-0.0715888	0.321246	-1.01342	0.439644
TAF13	-0.113481	0.230779	-1.23046	0.382623
TMEM167B	-0.0322893	0.717724	-0.365914	0.612839
SARS	-0.039637	0.704049	-0.384552	0.608345
SORT1	-0.362	0.0246486	-2.40189	0.138675
PSMA5	0.0872626	0.22715	1.24039	0.380284
ATXN7L2	0.079427	0.654939	0.452705	0.590659
CYB561D1	-0.00353865	0.968236	-0.0402498	0.684228
GNAI3	-0.00613641	0.917353	-0.104897	0.671668
AMPD2	0.162818	0.2718	1.12553	0.410528
GSTM4	0.361756	0.0647213	1.93868	0.217665
GSTM3	0.35783	0.0650487	1.93613	0.217997
CSF1	-0.798352	0.235783	-1.21695	0.384976
AHCYL1	-0.0114546	0.889689	-0.14022	0.664736
STRIP1	-0.0603756	0.406365	-0.845587	0.484631
RBM15	0.0754348	0.467753	0.738193	0.510162
LAMTOR5	-0.0453596	0.472555	-0.730161	0.512774
AL365361.1	-0.208793	0.309161	-1.03962	0.432806
KCNA3	0.424333	0.0775208	1.84659	0.237995
CD53	-0.150887	0.148183	-1.49548	0.316473
LRIF1	-0.0997848	0.0855935	-1.79511	0.249683
DRAM2	-0.0616882	0.392207	-0.871775	0.477137
CEPT1	-0.12767	0.215922	-1.27193	0.371054
DENND2D	-0.0108537	0.923061	-0.0976277	0.672977
WDR77	0.161024	0.231045	1.22973	0.382668
ATP5PB	-0.00520397	0.928626	-0.0905461	0.673511
C1orf162	-0.197456	0.337861	-0.978492	0.448305
TMIGD3	-1.31412	0.0162876	-2.58927	0.115859
RAP1A	-0.0075767	0.87512	-0.158892	0.660163
INKA2	0.0177552	0.86213	0.17559	0.657821
DDX20	0.280544	0.00897561	2.85031	0.0916235
CTTNBP2NL	0.0777832	0.509881	0.669281	0.530397
ST7L	-0.203273	0.0230593	-2.43242	0.135894
CAPZA1	-0.117965	0.0367286	-2.21571	0.167249
MOV10	0.222805	0.27647	1.11435	0.412323
RHOC	0.000156221	0.999047	0.00120723	0.689262
SLC16A1	-0.39622	0.0550781	-2.01931	0.201245
LRIG2	0.000508379	0.995982	0.00508973	0.688521
PHTF1	-0.117921	0.153994	-1.47341	0.321335
RSBN1	0.109515	0.0859996	1.79263	0.250089
PTPN22	-0.0540355	0.701607	-0.387896	0.607221
AP4B1	0.0738173	0.412893	0.833709	0.488541
DCLRE1B	0.164979	0.129447	1.57182	0.298871
HIPK1	0.0330177	0.625614	0.494443	0.579262
TRIM33	-0.0881521	0.183737	-1.36994	0.347807
BCAS2	0.0285464	0.696135	0.395403	0.605107
NRAS	-0.0602936	0.505141	-0.676869	0.528112
CSDE1	-0.0251452	0.634584	-0.481585	0.582782
SIKE1	-0.0232332	0.747306	-0.326029	0.622987
SLC22A15	-0.311616	0.0208162	-2.47899	0.12927
ATP1A1	-0.051329	0.496581	-0.690672	0.523382
AL390066.1	-0.242307	0.126065	-1.58656	0.295011
CD58	-0.0230592	0.781461	-0.280636	0.631805
CD2	0.338623	0.0407548	2.16605	0.176718
PTGFRN	-0.197988	0.460873	-0.749785	0.506962
CD101	0.168198	0.461853	0.748127	0.50715
TTF2	-0.0413476	0.758479	-0.311109	0.625183
MAN1A2	-0.102325	0.101528	-1.70467	0.268047
TENT5C	-0.226924	0.314019	-1.02901	0.435399
GDAP2	0.00262699	0.970319	0.0376086	0.684329
WDR3	-0.100704	0.452967	-0.763235	0.503494
WARS2	0.059633	0.636575	0.478742	0.583471
ZNF697	-0.0510437	0.776015	-0.287831	0.629945
NOTCH2	0.222243	0.020059	2.49577	0.127954
SEC22B	0.153034	0.164498	1.43518	0.329169
NBPF26	-0.0023767	0.986091	-0.0176213	0.686224
LINC00623	-0.218465	0.0472735	-2.09434	0.190752
SRGAP2C	-0.225321	0.0425899	-2.14488	0.180243
NBPF15	0.0921352	0.453757	0.761885	0.50371
SRGAP2B	-0.16367	0.113539	-1.64417	0.281786
GPR89A	-0.0940028	0.538035	-0.624994	0.541967
RNF115	0.0616165	0.328181	0.998695	0.442497
POLR3C	0.0265163	0.711387	0.374534	0.611041
PIAS3	0.264818	0.027123	2.3578	0.144583
PEX11B	0.0729479	0.42071	0.81964	0.492409
RBM8A	0.00392985	0.946074	0.0683686	0.677758
LIX1L	0.281216	0.0105287	2.78124	0.0987116
POLR3GL	-0.00557644	0.937322	-0.0794884	0.675917
TXNIP	0.16562	0.0599787	1.9769	0.210257
NBPF10	0.0767606	0.537943	0.625137	0.541967
NOTCH2NLA	0.0149918	0.894917	0.133532	0.665211
AC245407.2	-0.428358	0.040563	-2.16832	0.176051
NBPF12	0.0391299	0.684476	0.411477	0.601331
PRKAB2	0.026403	0.823153	0.226019	0.645807
CHD1L	0.246246	0.0778376	1.84448	0.238819
GPR89B	0.228813	0.222321	1.25381	0.377057
NBPF11	0.213455	0.119812	1.61469	0.288812
LINC01138	0.0572092	0.671568	0.429401	0.596436
NBPF14	0.0714527	0.559315	0.592342	0.551322
NOTCH2NLB	0.462459	0.145826	1.50463	0.314562
PDE4DIP	0.500081	0.000447232	4.08241	0.0295492
NBPF9	0.0547595	0.625327	0.494855	0.579262
AC245297.3	-0.328043	0.0488239	-2.0786	0.192988
NOTCH2NLC	0.321311	0.0109946	2.7624	0.100259
NBPF19	0.193324	0.116599	1.62963	0.285485
FCGR1A	-1.01283	0.0042475	-3.16748	0.069933
HIST2H2BF	-0.0620245	0.77053	-0.295094	0.628528
HIST2H2AA3	-0.279388	0.207477	-1.29648	0.365818
HIST2H2AA4	-0.234748	0.165247	-1.43253	0.329949
HIST2H2BE	-0.132959	0.345919	-0.961976	0.452804
HIST2H2AC	0.0787925	0.581887	0.5584	0.560285
BOLA1	0.0911832	0.449384	0.769376	0.502195
SF3B4	0.0918807	0.170825	1.41308	0.334543
MTMR11	0.490577	0.007556	2.9242	0.08616
VPS45	0.0739918	0.502274	0.681476	0.526422
PLEKHO1	0.24706	0.00674733	2.97247	0.0829482
ANP32E	-0.00822476	0.956729	-0.0548443	0.680335
APH1A	0.0886077	0.084687	1.80067	0.247901
C1orf54	0.727027	0.000207991	4.38762	0.0232037
MRPS21	-0.059567	0.305745	-1.04716	0.430448
PRPF3	-0.153314	0.0160827	-2.59492	0.114825
RPRD2	-0.0905244	0.216425	-1.27049	0.371562
TARS2	-0.0956511	0.327606	-0.999907	0.442497
ADAMTSL4	0.126826	0.404179	0.849593	0.483772
MCL1	-0.00902945	0.902031	-0.124442	0.667438
ENSA	-0.0749285	0.276315	-1.11472	0.412221
CTSS	0.22029	0.0136409	2.6679	0.107148
ARNT	-0.0203095	0.756869	-0.313254	0.62482
SETDB1	0.0107288	0.877229	0.156186	0.660644
CERS2	-0.0511387	0.370133	-0.913858	0.467643
MINDY1	-0.257521	0.0821277	-1.81667	0.244869
PRUNE1	-0.104709	0.365195	-0.923495	0.464171
CDC42SE1	-0.0912319	0.179066	-1.38526	0.343125
GABPB2	-0.0612994	0.504758	-0.677483	0.528057
TNFAIP8L2	-0.000149114	0.998942	-0.00134068	0.689241
SCNM1	-0.164881	0.0997067	-1.71437	0.26615
VPS72	0.0111728	0.887198	0.143409	0.66363
PIP5K1A	0.00683463	0.926742	0.0929433	0.673468
PSMD4	-0.0186207	0.723633	-0.357901	0.61589
ZNF687	-0.0537479	0.530467	-0.636772	0.540166
PI4KB	-0.0858656	0.187462	-1.35794	0.351497
RFX5	0.564359	3.84599e-05	5.06088	0.0185629
PSMB4	-0.0218484	0.776438	-0.287272	0.629982
POGZ	-0.000572138	0.992822	-0.00909348	0.687612
SNX27	-0.0888087	0.206115	-1.30052	0.364253
MRPL9	0.00630962	0.936045	0.0811104	0.675742
THEM4	0.377189	0.0275966	2.34979	0.14535
S100A10	-0.201785	0.017595	-2.55476	0.12039
S100A11	-0.0860351	0.325135	-1.00514	0.441405
S100A9	0.0557374	0.768736	0.297473	0.628182
S100A12	0.0203025	0.938868	0.0775232	0.676218
S100A8	-0.398359	0.124598	-1.59305	0.29408
S100A6	-0.367012	0.00135615	-3.6365	0.0435185
S100A4	-0.267118	0.0841374	-1.80407	0.247428
S100A2	-0.286103	0.160351	-1.45003	0.327849
CHTOP	-0.0293777	0.617079	-0.506756	0.576327
SNAPIN	0.0113832	0.867972	0.168074	0.659479
ILF2	0.0422003	0.520878	0.651828	0.53506
INTS3	-0.179362	0.21357	-1.27869	0.369849
SLC27A3	0.0548264	0.789724	0.269747	0.635306
GATAD2B	-0.148999	0.0773286	-1.84787	0.237771
DENND4B	-0.102536	0.140259	-1.52674	0.309842
CRTC2	0.0256388	0.665944	0.437256	0.593964
SLC39A1	0.101395	0.2843	1.0959	0.415639
JTB	-0.0763965	0.148034	-1.49606	0.316238
RAB13	-0.401515	0.0676696	-1.91614	0.221823
RPS27	0.0114306	0.864633	0.172369	0.658315
TPM3	-0.122732	0.133535	-1.55442	0.303905
C1orf43	0.00137778	0.979681	0.025743	0.685819
UBAP2L	-0.038924	0.429709	-0.803643	0.494407
HAX1	0.110569	0.142052	1.51955	0.311794
ATP8B2	0.215942	0.161379	1.44632	0.328595
IL6R	0.0286417	0.74712	0.326278	0.622987
UBE2Q1	-0.125559	0.0565425	-2.0063	0.20428
ADAR	0.0494074	0.652656	0.455925	0.589836
PMVK	0.258578	0.0197597	2.50256	0.127093
PBXIP1	0.247213	0.0539518	2.02953	0.199953
PYGO2	0.103048	0.292532	1.07689	0.421613
SHC1	-0.0693714	0.252593	-1.17308	0.398302
CKS1B	0.110663	0.415883	0.828307	0.490158
FLAD1	0.00608589	0.936834	0.0801077	0.675842
ZBTB7B	0.0307194	0.757382	0.312569	0.624893
ADAM15	0.00255813	0.982362	0.0223459	0.686061
EFNA4	-0.0946778	0.541572	-0.619522	0.543384
SLC50A1	0.0761288	0.348768	0.956199	0.454307
DPM3	-0.387344	6.05198e-05	-4.87952	0.019215
KRTCAP2	-0.03378	0.611001	-0.515572	0.575015
MTX1	-0.142061	0.0633435	-1.94952	0.216393
GBA	0.020316	0.893362	0.13552	0.665027
FAM189B	-0.163086	0.446724	-0.773955	0.501158
SCAMP3	0.101362	0.367737	0.918523	0.46601
CLK2	-0.0949346	0.360568	-0.932605	0.461217
FDPS	-0.00902097	0.931122	-0.0873705	0.6741
RUSC1	0.0711213	0.465717	0.741611	0.509232
ASH1L	-0.138005	0.020576	-2.48425	0.12927
ASH1L-AS1	-0.169856	0.158033	-1.45847	0.325873
MSTO1	-0.0353124	0.787412	-0.27279	0.63436
YY1AP1	-0.015152	0.726316	-0.35427	0.6172
DAP3	0.0645354	0.367197	0.919578	0.465542
GON4L	0.0318662	0.531895	0.634543	0.540922
SYT11	-0.211188	0.0525375	-2.04263	0.197258
RIT1	-0.0312407	0.625619	-0.494435	0.579262
KHDC4	-0.00605797	0.946229	-0.0681723	0.677758
ARHGEF2	0.0890808	0.223831	1.24959	0.378175
SSR2	0.199329	0.0294607	2.31942	0.149482
UBQLN4	0.126627	0.147717	1.49728	0.316048
LAMTOR2	-0.101382	0.0667984	-1.92271	0.220202
LMNA	0.0839183	0.691936	0.40118	0.603715
SEMA4A	0.358557	0.0286367	2.33262	0.14843
SLC25A44	-0.0586977	0.515128	-0.660927	0.532623
PMF1	-0.00633524	0.933539	-0.0842971	0.674825
SMG5	-0.145931	0.101426	-1.70521	0.267994
TMEM79	-0.102659	0.545437	-0.613561	0.545755
GLMP	0.00166362	0.990172	0.0124502	0.686791
CCT3	0.108706	0.263733	1.14519	0.405365
MEF2D	0.0133325	0.910386	0.113778	0.669117
NAXE	-0.0272969	0.846854	-0.195292	0.653526
GPATCH4	-0.196868	0.280526	-1.10474	0.413846
ISG20L2	-0.0545099	0.310642	-1.03638	0.433703
RRNAD1	-0.217108	0.18367	-1.37015	0.347807
MRPL24	-0.115183	0.245583	-1.1911	0.391422
HDGF	0.0631685	0.45499	0.759779	0.504372
PRCC	-0.0444625	0.49088	-0.699941	0.521153
SH2D2A	0.584804	0.0241322	2.4116	0.138108
ARHGEF11	0.0220199	0.780076	0.282465	0.631203
ETV3	0.195477	0.027038	2.35925	0.144453
MNDA	-0.232411	0.299712	-1.06062	0.425834
PYHIN1	0.539103	0.0207837	2.4797	0.12927
IFI16	-0.219927	0.280103	-1.10574	0.413746
AIM2	-0.221352	0.572391	-0.572596	0.556738
DUSP23	0.020021	0.831501	0.215172	0.649127
SLAMF8	0.490979	0.0437182	2.13226	0.182186
TAGLN2	-0.0373775	0.493831	-0.695135	0.522057
PIGM	-0.0164138	0.909792	-0.114536	0.669117
IGSF8	0.373057	0.0213337	2.46785	0.130116
PEA15	0.666763	0.000168458	4.47155	0.0232037
DCAF8	-0.0432988	0.529244	-0.638684	0.539698
PEX19	-0.163035	0.0932847	-1.74981	0.25804
COPA	-0.0743147	0.221736	-1.25545	0.376903
NCSTN	-0.0429777	0.438182	-0.788771	0.49747
SLAMF6	0.239982	0.434802	0.794682	0.496048
CD84	-0.0142442	0.93863	-0.0778254	0.676218
SLAMF1	0.176272	0.460504	0.750409	0.506919
CD48	0.301537	0.0316895	2.28534	0.155637
SLAMF7	0.426788	0.210988	1.28618	0.368129
LY9	0.767973	0.000945131	3.78237	0.0386625
F11R	-0.103749	0.459555	-0.752018	0.506578
TSTD1	0.141939	0.175419	1.39744	0.338898
USF1	-0.104151	0.348623	-0.956493	0.454258
ARHGAP30	0.00218536	0.972071	0.0353877	0.684907
PFDN2	-0.0480878	0.408941	-0.840887	0.486485
NIT1	0.0550043	0.501604	0.682556	0.526118
DEDD	0.0443122	0.47891	0.719604	0.515318
UFC1	-0.105009	0.0677275	-1.9157	0.222003
USP21	0.204965	0.147635	1.4976	0.316048
PPOX	0.339819	0.0112881	2.75092	0.100623
B4GALT3	-0.0347288	0.607743	-0.520316	0.573265
NDUFS2	0.0540388	0.340433	0.973192	0.450191
FCER1G	0.0289501	0.799745	0.256587	0.638945
TOMM40L	-0.222036	0.26406	-1.14439	0.405419
MPZ	-0.317963	0.0474853	-2.09216	0.191267
SDHC	0.0334494	0.595329	0.5385	0.566934
FCGR2A	-0.0135754	0.909148	-0.115358	0.669117
HSPA6	-0.0247924	0.882712	-0.149155	0.662443
FCGR3A	-0.129384	0.57854	-0.563391	0.558844
FCGR3B	-1.31086	0.0196195	-2.50578	0.126947
FCGR2B	0.31046	0.264916	1.14228	0.406074
DUSP12	-0.0162285	0.86885	-0.166946	0.659498
ATF6	-0.0528924	0.473741	-0.728184	0.512883
OLFML2B	-0.119924	0.700023	-0.390067	0.606479
UHMK1	-0.0616572	0.278934	-1.1085	0.413141
UAP1	-0.114663	0.341593	-0.970809	0.450988
HSD17B7	0.0692954	0.448784	0.770407	0.501707
MGST3	-0.287366	0.0206605	-2.48239	0.12927
ALDH9A1	-0.0868837	0.127367	-1.58084	0.296302
TMCO1	-0.0935209	0.306445	-1.04561	0.430987
UCK2	-0.0830494	0.692705	-0.400121	0.604215
POGK	-0.0382473	0.620486	-0.50183	0.577201
TADA1	-0.112388	0.501851	-0.682157	0.526281
POU2F1	-0.107694	0.189518	-1.3514	0.352077
CD247	0.590687	0.000584776	3.97516	0.0326596
CREG1	-0.114606	0.119173	-1.61763	0.287995
RCSD1	0.158355	0.0907504	1.76437	0.256116
MPZL1	-0.0597662	0.721323	-0.36103	0.614824
MPC2	0.12647	0.127139	1.58184	0.296099
DCAF6	-0.114933	0.0695711	-1.90205	0.225589
TIPRL	-0.0342847	0.593475	-0.541231	0.566028
SFT2D2	-0.0993675	0.112629	-1.64856	0.280991
TBX19	0.0826844	0.593493	0.541205	0.566028
ATP1B1	0.486797	0.0603268	1.974	0.21091
NME7	0.0955217	0.428384	0.805986	0.493962
BLZF1	0.0228164	0.823175	0.225992	0.645807
SLC19A2	-0.141559	0.437008	-0.790821	0.497359
SELL	-0.107889	0.56924	-0.577333	0.555744
METTL18	0.177009	0.241045	1.20297	0.387901
SCYL3	0.0409908	0.678807	0.419331	0.599104
KIFAP3	0.176547	0.184615	1.36709	0.348116
GORAB	0.153672	0.0965402	1.73159	0.261014
PRRC2C	-0.023919	0.645229	-0.466432	0.586864
VAMP4	-0.0220447	0.863142	-0.174288	0.657821
EEF1AKNMT	-0.056058	0.727006	-0.353337	0.617403
PIGC	0.00394154	0.964799	0.0446081	0.682734
SUCO	0.09739	0.201313	1.3149	0.36032
PRDX6	-0.0268688	0.646062	-0.46525	0.586864
KLHL20	-0.00633736	0.941743	-0.0738695	0.676971
DARS2	-0.131719	0.328078	-0.998912	0.442497
GAS5	0.237538	0.134881	1.54879	0.305007
ZBTB37	-0.110995	0.29307	-1.07566	0.421772
RC3H1	-0.0379724	0.607301	-0.52096	0.573249
RABGAP1L	0.0736634	0.405824	0.846578	0.484445
CACYBP	0.194927	0.102023	1.70206	0.268497
MRPS14	-0.102083	0.201147	-1.3154	0.360185
KIAA0040	-0.147159	0.301486	-1.05664	0.427425
COP1	0.0477343	0.520628	0.652222	0.535012
RASAL2	0.830668	0.034888	2.24007	0.163708
RALGPS2	-0.135788	0.448294	-0.77125	0.501566
FAM20B	-0.000555761	0.995435	-0.00578356	0.688342
TOR3A	0.0852709	0.368079	0.917855	0.466112
ABL2	-0.115725	0.284397	-1.09567	0.415639
SOAT1	-0.214801	0.103754	-1.69302	0.270186
TOR1AIP2	-0.266301	0.00304036	-3.30636	0.0627736
TOR1AIP1	-0.110004	0.0985483	-1.72062	0.264907
CEP350	-0.0255227	0.680568	-0.416889	0.599712
QSOX1	-0.139873	0.219042	-1.26304	0.373784
ACBD6	0.188625	0.0248909	2.3974	0.138726
XPR1	-0.198913	0.00195183	-3.48838	0.0515458
STX6	-0.136777	0.0856706	-1.79464	0.249694
MR1	-0.0373114	0.734404	-0.343355	0.619682
IER5	0.287416	0.0401096	2.1737	0.175564
GLUL	-0.14852	0.281579	-1.10226	0.41419
RNASEL	-0.0169792	0.929224	-0.0897848	0.673547
NPL	-0.135808	0.196136	-1.33071	0.356264
DHX9	-0.0912799	0.0895247	-1.77154	0.255392
LAMC1	-1.17205	0.0012224	-3.67854	0.0427759
SMG7	-0.108569	0.0570429	-2.00192	0.204974
NCF2	0.1419	0.0633215	1.94969	0.216393
ARPC5	-0.0415924	0.495311	-0.692732	0.522653
RGL1	-0.10362	0.568154	-0.578969	0.555076
TSEN15	-0.0331833	0.738041	-0.33846	0.620657
C1orf21	-0.107399	0.665643	-0.437676	0.593875
EDEM3	-0.154899	0.0645898	-1.9397	0.217483
NIBAN1	-0.231068	0.406633	-0.845098	0.484864
RNF2	-0.0791403	0.288467	-1.08622	0.419111
TRMT1L	-0.1457	0.091075	-1.76248	0.256116
SWT1	-0.232972	0.0340556	-2.25148	0.162338
IVNS1ABP	-0.0333504	0.743781	-0.330752	0.622459
TPR	0.035924	0.386436	0.882625	0.474587
ODR4	-0.145402	0.124255	-1.59458	0.29408
PTGS2	0.0531896	0.906887	0.118243	0.668597
PLA2G4A	-0.0590668	0.752038	-0.319701	0.623921
RGS18	-0.388989	0.0213592	-2.4673	0.130179
RGS1	-0.0801406	0.742797	-0.332073	0.622459
RGS2	0.154783	0.214287	1.27662	0.369925
UCHL5	0.0136364	0.872629	0.162091	0.660163
RO60	-0.0928468	0.125605	-1.58858	0.294768
GLRX2	-0.0876942	0.325864	-1.00359	0.44167
CDC73	-0.0405517	0.534465	-0.63054	0.541484
ZBTB41	-0.00963375	0.924091	-0.0963161	0.673081
DENND1B	-0.413004	0.00461553	-3.13272	0.0717622
NEK7	-0.057576	0.260373	-1.15351	0.404271
PTPRC	0.158328	0.0433076	2.13682	0.18165
AL157402.2	0.0761788	0.744057	0.330383	0.62255
MIR181A1HG	-0.894933	0.000341487	-4.19008	0.0269066
ZNF281	-0.221853	0.100399	-1.71067	0.266929
DDX59	0.0497458	0.472661	0.729985	0.512774
CAMSAP2	0.102913	0.494956	0.693308	0.522653
KIF21B	0.203222	0.0896343	1.77089	0.255392
TMEM9	0.211679	0.124848	1.59194	0.29408
CSRP1	0.0242205	0.764914	0.302547	0.626592
NAV1	-0.482375	0.0425801	-2.14499	0.180243
IPO9	0.142722	0.0895017	1.77167	0.255392
TIMM17A	-0.071635	0.291195	-1.07995	0.42103
RNPEP	-0.0896115	0.382615	-0.889866	0.473162
ARL8A	-0.0227709	0.716558	-0.367498	0.612251
PTPN7	-0.165665	0.0851267	-1.79797	0.249171
PPP1R12B	-0.33075	0.00314876	-3.29188	0.0644186
KDM5B	-0.109269	0.135489	-1.54626	0.305344
RABIF	0.00200173	0.974134	0.0327731	0.685339
KLHL12	0.0626578	0.516325	0.659029	0.533093
ADIPOR1	0.166505	0.115659	1.63406	0.284885
CYB5R1	0.189845	0.092577	1.75384	0.257619
TMEM183A	-0.119065	0.0363679	-2.22039	0.167095
LINC01353	0.116482	0.377671	0.899307	0.471837
BTG2	0.253945	0.0619448	1.96074	0.213732
ATP2B4	0.250567	0.0866417	1.78873	0.251971
ZC3H11A	-0.254163	0.025634	-2.38386	0.140086
ZBED6	-0.0956066	0.331516	-0.991689	0.444833
SNRPE	-0.168777	0.0173674	-2.56059	0.119514
PPP1R15B	-0.135956	0.120964	-1.60942	0.290124
MDM4	-0.0649923	0.332352	-0.989939	0.445282
RBBP5	-0.0448828	0.417628	-0.825168	0.490837
DSTYK	0.0860655	0.234298	1.22093	0.384362
NUAK2	0.421713	0.0137462	2.6645	0.107165
ELK4	0.0165621	0.771305	0.294067	0.628648
NUCKS1	0.160994	0.0942017	1.74462	0.258483
RAB29	0.0543757	0.581644	0.558762	0.560172
RAB7B	-0.0805222	0.684199	-0.411859	0.601331
FAM72A	-0.227517	0.162019	-1.44402	0.328914
SRGAP2	-0.155867	0.200789	-1.31648	0.360087
IKBKE	0.253925	0.0685435	1.90962	0.22357
RASSF5	0.307976	0.0101744	2.7961	0.0972235
EIF2D	0.225879	0.135706	1.54536	0.305459
MAPKAPK2	-0.277414	0.0182195	-2.53911	0.122209
IL10	-0.969095	0.00185324	-3.50954	0.0498966
IL24	0.297284	0.547244	0.610782	0.546318
FCMR	0.36611	0.00706368	2.95296	0.0835488
YOD1	-0.33507	0.0224466	-2.44471	0.133789
CD55	-0.249355	0.102436	-1.69989	0.269186
CD46	-0.0509047	0.555494	-0.598157	0.54986
MIR29B2CHG	0.391613	0.0274905	2.35157	0.144727
PLXNA2	0.0361943	0.801715	0.254005	0.639797
LAMB3	0.287643	0.289612	1.08358	0.419778
G0S2	0.0791648	0.888064	0.1423	0.664066
TRAF3IP3	0.382751	0.00208308	3.46179	0.0524005
UTP25	0.162698	0.173079	1.40537	0.336683
RCOR3	-0.00793191	0.914519	-0.108509	0.670836
TRAF5	0.12747	0.39438	0.867718	0.478613
LINC00467	-0.0343421	0.783972	-0.277324	0.63282
SLC30A1	0.0468847	0.499321	0.686239	0.524749
LPGAT1	-0.153534	0.0109147	-2.76558	0.099881
INTS7	-0.103653	0.548212	-0.609296	0.546572
PPP2R5A	-0.05581	0.378969	-0.896819	0.472159
PACC1	0.162605	0.216583	1.27004	0.371562
NENF	0.217538	0.00810943	2.89394	0.0884947
ATF3	0.173049	0.335892	0.98257	0.447401
BATF3	1.16633	0.000194536	4.41425	0.0232037
NSL1	0.0639086	0.455301	0.759249	0.504514
TATDN3	-0.0436517	0.678009	-0.420439	0.598698
FLVCR1	-0.00972294	0.914369	-0.108701	0.670836
ANGEL2	0.0608199	0.44045	0.784821	0.498489
RPS6KC1	-0.183497	0.0622416	-1.95834	0.214237
SMYD2	0.0507081	0.651283	0.457863	0.589498
GPATCH2	0.160142	0.0970704	1.72868	0.261786
RRP15	0.0535791	0.699833	0.390327	0.606479
LYPLAL1	0.116329	0.231047	1.22973	0.382668
EPRS	0.186699	0.204822	1.30436	0.363173
BPNT1	-0.0740254	0.54326	-0.616915	0.544588
IARS2	-0.108125	0.20051	-1.31733	0.359824
RAB3GAP2	-0.105472	0.10381	-1.69273	0.270287
HLX	-0.51981	0.00332964	-3.26875	0.0655572
DUSP10	0.11074	0.343627	0.966647	0.452033
TAF1A	0.0653708	0.712583	0.372906	0.611392
MIA3	0.0772392	0.324569	1.00634	0.441069
AIDA	-0.00838532	0.910324	-0.113858	0.669117
BROX	-0.237079	0.000630901	-3.94475	0.0342793
AL392172.1	-0.307085	0.059256	-1.98296	0.209108
DISP1	-0.223237	0.18201	-1.37557	0.346139
TLR5	-0.22531	0.186558	-1.36083	0.350598
CAPN2	-0.0475875	0.570448	-0.575517	0.555933
TP53BP2	-0.13912	0.0423648	-2.14743	0.179871
FBXO28	-0.0870556	0.267166	-1.13677	0.407048
DEGS1	-0.056498	0.40594	-0.846365	0.484445
NVL	-0.0544475	0.733455	-0.344633	0.619464
CNIH4	-0.377703	0.0237336	-2.41923	0.137096
WDR26	-0.353767	0.00218408	-3.44241	0.0524737
LBR	-0.28825	0.00205448	-3.46744	0.0524005
SRP9	-0.0177949	0.757424	-0.312514	0.624893
EPHX1	0.224569	0.0517187	2.05036	0.196841
TMEM63A	-0.095417	0.331571	-0.991573	0.444833
PYCR2	0.177303	0.0459843	2.10778	0.187807
SDE2	-0.209574	0.010794	-2.77042	0.0998019
H3F3A	-0.00207875	0.982655	-0.0219739	0.686061
ACBD3	-0.0298849	0.62281	-0.498479	0.578529
PARP1	0.124833	0.191127	1.34631	0.35291
ITPKB	0.309598	0.012975	2.68993	0.104575
PSEN2	0.321297	0.0922839	1.75552	0.257324
COQ8A	0.280779	0.0611258	1.96742	0.212163
ZNF678	0.214841	0.182575	1.37372	0.346744
SNAP47	0.119037	0.233409	1.22333	0.383645
JMJD4	0.0984242	0.477311	0.722253	0.514352
ARF1	-0.0374726	0.620513	-0.501792	0.577201
C1orf35	0.151103	0.152503	1.47901	0.319795
MRPL55	0.0756953	0.344157	0.965566	0.452033
GUK1	-0.0314639	0.60645	-0.5222	0.57303
IBA57	-0.258237	0.0486742	-2.0801	0.19295
TRIM11	0.045924	0.412763	0.833945	0.488525
RNF187	-0.055184	0.616059	-0.508231	0.576126
RHOU	0.533587	0.0245021	2.40463	0.138675
RAB4A	0.175591	0.0544528	2.02496	0.200488
CCSAP	0.649548	1.8755e-05	5.34968	0.01567
NUP133	0.155994	0.077381	1.84752	0.237771
ABCB10	0.0664523	0.57482	0.568953	0.557786
TAF5L	-0.0241551	0.796359	-0.261029	0.637397
GALNT2	-0.338113	0.0112099	-2.75395	0.100623
COG2	-0.0753874	0.401925	-0.853737	0.482507
TTC13	0.220993	0.0437299	2.13213	0.182186
ARV1	-0.047939	0.684487	-0.411461	0.601331
FAM89A	-1.16772	4.83142e-05	-4.96955	0.019215
C1orf131	-0.155532	0.0766918	-1.85214	0.237044
GNPAT	-0.0438691	0.588289	-0.548895	0.563672
EXOC8	-0.100124	0.180637	-1.38007	0.345055
SPRTN	0.0314195	0.68499	0.410766	0.601445
EGLN1	0.0560085	0.579103	0.562551	0.558859
AL445524.1	-0.476387	0.004441	-3.14886	0.0714203
TSNAX	0.1293	0.0642173	1.94262	0.217005
SIPA1L2	-0.30303	0.0583772	-1.99041	0.207582
NTPCR	-0.164699	0.107763	-1.67256	0.274524
PCNX2	0.592124	0.000188521	4.42675	0.0232037
COA6-AS1	-0.36028	0.00829034	-2.88447	0.0891256
COA6	-0.116851	0.399285	-0.85861	0.481717
TARBP1	0.340673	0.0661878	1.92736	0.22006
IRF2BP2	0.0752537	0.411752	0.835776	0.487871
TOMM20	0.0831347	0.384698	0.885912	0.474033
RBM34	-0.10578	0.277032	-1.11301	0.412574
ARID4B	0.0124241	0.854688	0.185179	0.655565
GGPS1	0.0432447	0.624023	0.496731	0.579178
B3GALNT2	-0.44617	0.006432	-2.99281	0.0807066
LYST	0.0108869	0.906593	0.118618	0.668597
NID1	0.977015	0.000136945	4.554	0.0216694
GPR137B	0.19418	0.0890104	1.77457	0.254768
ERO1B	0.00219086	0.981413	0.0235482	0.686061
LGALS8	-0.111037	0.101556	-1.70452	0.26805
HEATR1	-0.133682	0.165363	-1.43212	0.329949
MTR	0.205875	0.0201033	2.49477	0.127954
FH	0.0308703	0.743198	0.331535	0.622459
KMO	0.261379	0.0710361	1.89143	0.22886
OPN3	-0.186869	0.0775543	-1.84637	0.237995
CHML	-0.383993	0.0362519	-2.22191	0.167095
CEP170	-0.0638798	0.448059	-0.771654	0.501534
SDCCAG8	-0.16192	0.138957	-1.53202	0.308073
AKT3	-0.197417	0.275938	-1.11562	0.412176
ZBTB18	0.271349	0.0242713	2.40897	0.138372
ADSS	-0.215318	0.0483621	-2.08324	0.192464
DESI2	-0.24848	0.000116297	-4.61907	0.0211292
COX20	-0.314461	0.00261075	-3.36917	0.0576116
HNRNPU	-0.0577183	0.202682	-1.31077	0.361053
EFCAB2	0.360061	0.132084	1.56055	0.302563
TFB2M	-0.0866984	0.466112	-0.740947	0.509319
CNST	-0.132194	0.104456	-1.68939	0.270685
SCCPDH	-0.252976	0.0550816	-2.01928	0.201245
AHCTF1	-0.248357	0.00483265	-3.11345	0.0722015
ZNF669	-0.30595	0.0140855	-2.65374	0.108888
ZNF124	-0.0341317	0.785541	-0.275256	0.633366
AL390728.6	-0.2661	0.0819499	-1.8178	0.244869
AL390728.5	-0.132061	0.320047	-1.01599	0.438892
ZNF496	-0.169972	0.359194	-0.935326	0.460678
NLRP3	0.069075	0.659496	0.446295	0.591892
SH3BP5L	-0.0113556	0.894877	-0.133583	0.665211
ZNF672	0.174514	0.0121815	2.71763	0.101997
ZNF692	-0.0679201	0.564946	-0.583809	0.554201
PGBD2	0.191204	0.253516	1.17074	0.398859
SH3YL1	0.254228	0.0636329	1.94722	0.216409
ACP1	-0.0196623	0.740063	-0.335743	0.62147
TMEM18	0.196481	0.0472542	2.09454	0.190752
EIPR1	-0.204121	0.0505592	-2.0615	0.195256
TRAPPC12	0.0787267	0.317819	1.02078	0.437935
ADI1	0.107468	0.210879	1.2865	0.36805
RNASEH1	0.0166506	0.831529	0.215136	0.649127
RPS7	0.00695645	0.916776	0.105633	0.671565
RSAD2	0.857688	0.132212	1.56	0.302633
ID2	-0.238409	0.140612	-1.52532	0.310298
KIDINS220	-0.0896046	0.15253	-1.47891	0.319795
MBOAT2	0.244814	0.257576	1.16049	0.40153
ITGB1BP1	0.0217802	0.827388	0.220513	0.647214
CPSF3	-0.125697	0.0769283	-1.85055	0.237044
IAH1	0.0919361	0.336573	0.981157	0.447655
ADAM17	-0.0798829	0.410957	-0.83722	0.487482
YWHAQ	-0.0204028	0.755215	-0.31546	0.624759
TAF1B	0.370194	0.000726333	3.88825	0.0350099
KLF11	0.490739	0.0198298	2.50096	0.127407
HPCAL1	-0.201602	0.0382871	-2.19593	0.170061
ODC1	0.123135	0.404108	0.849724	0.483726
NOL10	-0.0765853	0.502026	-0.681876	0.526281
PDIA6	0.103712	0.359663	0.934397	0.460865
SLC66A3	0.0925837	0.315724	1.02531	0.436608
ROCK2	-0.0712471	0.401623	-0.854293	0.48246
E2F6	0.0155841	0.911495	0.112365	0.669372
LPIN1	-0.0312255	0.70492	-0.383362	0.60857
TRIB2	0.204862	0.2791	1.10811	0.413141
NBAS	-0.0436476	0.620526	-0.501774	0.577201
DDX1	-0.0852545	0.390442	-0.875082	0.47598
FAM49A	0.0545305	0.742639	0.332284	0.622459
SMC6	-0.119256	0.283072	-1.09876	0.415103
GEN1	-0.0577747	0.539678	-0.62245	0.542445
RDH14	0.247676	0.0513983	2.05342	0.196608
LINC00954	0.935086	6.583e-05	4.84594	0.019215
TTC32	-0.0821263	0.540025	-0.621914	0.542445
WDR35	0.202242	0.239986	1.20576	0.387381
LAPTM4A	0.000224803	0.996657	0.00423536	0.688631
PUM2	-0.0775819	0.106344	-1.67973	0.273332
RHOB	0.215892	0.346256	0.961291	0.453115
HS1BP3	0.00341059	0.953428	0.0590328	0.679152
LDAH	0.174691	0.155211	1.46888	0.323003
ATAD2B	-0.112505	0.066328	-1.92628	0.220195
UBXN2A	-0.159648	0.0714325	-1.88859	0.229005
FKBP1B	-0.281388	0.0845706	-1.80139	0.247839
SF3B6	-0.0563389	0.322729	-1.01025	0.440381
FAM228B	-0.147849	0.208597	-1.29318	0.36695
TP53I3	0.141042	0.335054	0.98431	0.447139
ITSN2	0.0468479	0.398715	0.859664	0.481302
NCOA1	0.227326	0.00293961	3.32028	0.0613447
PTRHD1	-0.153553	0.0380942	-2.19834	0.169382
DNAJC27	0.383455	0.0377315	2.2029	0.169198
DNAJC27-AS1	-0.104295	0.552705	-0.602413	0.548283
POMC	0.0608858	0.714239	0.370652	0.611851
DNMT3A	0.20458	0.16313	1.44004	0.329169
DTNB	-0.17218	0.264599	-1.14306	0.405812
ASXL2	-0.0421735	0.619033	-0.50393	0.576473
RAB10	0.091086	0.283042	1.09884	0.415089
HADHA	-0.0447228	0.41438	-0.83102	0.489372
HADHB	-0.0899742	0.195763	-1.33186	0.356123
SELENOI	-0.0729669	0.483638	-0.711805	0.517221
SLC35F6	-0.0576814	0.388136	-0.879419	0.475172
MAPRE3	-0.00694625	0.958817	-0.0521951	0.681197
TMEM214	0.0781003	0.263506	1.14575	0.405365
AGBL5	-0.00237299	0.986662	-0.0168969	0.686288
OST4	-0.0749473	0.288993	-1.08501	0.41936
PREB	-0.0190824	0.814495	-0.237299	0.643309
SLC5A6	0.0399432	0.751682	0.320177	0.623921
ATRAID	0.103904	0.0830377	1.81094	0.246045
CAD	-0.169339	0.144758	-1.50882	0.314104
MPV17	0.0194802	0.774553	0.289766	0.629543
GTF3C2	0.0990955	0.137583	1.53763	0.307202
EIF2B4	-0.0777822	0.268961	-1.1324	0.40859
SNX17	0.0390928	0.553015	0.601941	0.548421
ZNF513	0.0361982	0.611184	0.515305	0.575015
PPM1G	-0.0377499	0.417322	-0.825717	0.490657
NRBP1	0.06981	0.210601	1.28731	0.367791
ZNF512	-0.0489357	0.617428	-0.506249	0.576391
GPN1	-0.10317	0.141918	-1.52008	0.311794
SUPT7L	-0.0775357	0.377594	-0.899454	0.471837
SLC4A1AP	-0.00022851	0.997149	-0.00361185	0.688809
MRPL33	-0.186232	0.00641272	-2.99408	0.0807066
BABAM2	0.00453773	0.949916	0.0634909	0.678704
FOSL2	-0.0434425	0.719791	-0.363108	0.613984
AC104695.4	-0.250311	0.525605	-0.644387	0.53791
PPP1CB	-0.0838271	0.153643	-1.47473	0.320797
TRMT61B	0.135017	0.222821	1.25241	0.377271
WDR43	-0.313539	0.0085039	-2.87354	0.089784
CLIP4	-0.248454	0.051363	-2.05375	0.196608
YPEL5	0.017632	0.762713	0.305473	0.626184
LBH	0.382745	0.0229996	2.4336	0.13567
LCLAT1	0.0532473	0.796816	0.260428	0.637502
MEMO1	-0.0655179	0.386608	-0.882301	0.474746
DPY30	0.0875566	0.289389	1.0841	0.419553
SPAST	-0.0772451	0.263178	-1.14656	0.405345
SLC30A6	-0.0374083	0.64001	-0.473847	0.584904
NLRC4	-0.31906	0.0192007	-2.51551	0.126183
YIPF4	-0.0860291	0.183281	-1.37142	0.347308
BIRC6	-0.0938286	0.0567246	-2.0047	0.204391
AL133243.2	-0.408092	0.0189812	-2.52069	0.1259
AL133243.3	-0.501963	0.00615731	-3.01131	0.0802184
RASGRP3	-0.607686	0.000698005	-3.90421	0.0346624
FAM98A	-0.179146	0.144901	-1.50826	0.314143
CRIM1	0.468839	0.0204801	2.48636	0.12927
FEZ2	-0.0577319	0.401726	-0.854103	0.48246
STRN	-0.0596495	0.30619	-1.04618	0.430761
HEATR5B	0.0190134	0.802495	0.252984	0.639797
GPATCH11	-0.329314	0.00195522	-3.48768	0.0515458
EIF2AK2	0.328266	0.184705	1.3668	0.348204
CEBPZOS	-0.155876	0.0823907	-1.81501	0.244869
CEBPZ	-0.0620154	0.286153	-1.09158	0.417583
NDUFAF7	0.042897	0.622575	0.498818	0.578368
PRKD3	-0.0681444	0.305464	-1.04778	0.430328
QPCT	0.12559	0.406486	0.845366	0.484689
CDC42EP3	-0.0031674	0.981949	-0.022869	0.686061
CYP1B1	0.0791142	0.725466	0.35542	0.616955
CYP1B1-AS1	0.166969	0.302171	1.05511	0.427558
ATL2	0.025317	0.842474	0.200955	0.652592
HNRNPLL	-0.0234371	0.795532	-0.262114	0.637277
GALM	-0.0877268	0.578668	-0.5632	0.558844
SRSF7	0.100979	0.12499	1.59131	0.294204
GEMIN6	0.0463321	0.664521	0.439247	0.593489
DHX57	0.413803	0.000469899	4.06265	0.0295492
MORN2	-0.0808694	0.531038	-0.635881	0.540573
SOS1	-0.0610894	0.537144	-0.626377	0.541967
MAP4K3	-0.186885	0.0959248	-1.735	0.260257
MAP4K3-DT	0.0504528	0.70904	0.377734	0.610211
THUMPD2	-0.295656	0.0843277	-1.80289	0.247816
SLC8A1	0.0218343	0.868434	0.167481	0.659498
EML4	0.0569354	0.438588	0.788063	0.497676
COX7A2L	-0.0907191	0.149089	-1.492	0.317087
MTA3	-0.345756	0.0551157	-2.01897	0.201245
ZFP36L2	0.23696	0.140473	1.52588	0.310298
THADA	0.059808	0.56087	0.589981	0.552088
LRPPRC	0.103158	0.291809	1.07854	0.42119
PPM1B	-0.115046	0.102302	-1.7006	0.269081
PREPL	0.167394	0.0966138	1.73119	0.261099
CAMKMT	0.0580053	0.681067	0.416196	0.599772
SRBD1	-0.040438	0.708722	-0.378168	0.610089
PRKCE	-0.425658	0.0292569	-2.32265	0.149008
EPAS1	-0.699582	0.0248074	-2.39894	0.138675
ATP6V1E2	-0.233137	0.12488	-1.59179	0.29408
RHOQ	0.263122	0.0491804	2.07504	0.193343
PIGF	-0.0100018	0.917106	-0.105212	0.671668
CRIPT	-0.118981	0.0830653	-1.81076	0.246086
SOCS5	-0.203542	0.0156146	-2.60806	0.114024
MCFD2	-0.0511165	0.5747	-0.569134	0.557724
TTC7A	0.149283	0.191097	1.34641	0.35291
CALM2	0.0928493	0.417218	0.825904	0.490657
MSH2	0.00938263	0.960475	0.0500916	0.681715
MSH6	0.0866363	0.380394	0.894098	0.472159
FBXO11	-0.047887	0.484646	-0.710146	0.51785
FOXN2	-0.24431	0.0130822	-2.68631	0.105198
PPP1R21	0.12404	0.121224	1.60823	0.290454
ASB3	-0.186431	0.0349201	-2.23964	0.163708
ERLEC1	-0.078191	0.441107	-0.783678	0.49876
PSME4	-0.138751	0.118423	-1.62111	0.287888
ACYP2	0.0991569	0.307192	1.04396	0.431528
SPTBN1	-0.147737	0.350968	-0.95176	0.455793
RTN4	-0.124139	0.0409587	-2.16366	0.17672
RPS27A	0.107085	0.184042	1.36895	0.347807
MTIF2	-0.166547	0.0475685	-2.09131	0.191292
CCDC88A	-0.0103523	0.89396	-0.134755	0.665211
CFAP36	0.188209	0.0530246	2.03808	0.198724
PPP4R3B	-0.0864918	0.0766504	-1.85242	0.237044
AC015982.2	-0.470513	0.0196958	-2.50402	0.126947
PNPT1	0.479916	0.015718	2.60513	0.114024
VRK2	0.0353554	0.732417	0.346032	0.619204
FANCL	-0.231758	0.207725	-1.29575	0.366127
BCL11A	0.0969762	0.544665	0.61475	0.545347
PAPOLG	-0.00626477	0.951837	-0.0610522	0.678896
REL	0.25196	0.0196327	2.50547	0.126947
PEX13	0.172378	0.0538469	2.03049	0.199914
KIAA1841	-0.510391	0.0155451	-2.61005	0.114024
AC016747.1	-0.135977	0.455283	-0.75928	0.504514
C2orf74	-0.0119433	0.934886	-0.0825844	0.675244
USP34	-0.143554	0.0131723	-2.68329	0.105489
AC016727.1	-0.462656	0.0172292	-2.56417	0.118726
XPO1	0.0178784	0.811105	0.241723	0.642171
CCT4	0.0573703	0.370915	0.912339	0.467958
COMMD1	-0.0648927	0.315843	-1.02505	0.436608
B3GNT2	-0.440875	0.00566463	-3.04659	0.0775231
EHBP1	0.209958	0.122752	1.60131	0.292009
WDPCP	0.174385	0.243583	1.19631	0.390007
MDH1	0.00329989	0.964854	0.0445387	0.682734
UGP2	-0.00434275	0.968699	-0.0396631	0.684253
VPS54	-0.176205	0.0193629	-2.51172	0.126735
PELI1	-0.0599002	0.619113	-0.503814	0.576473
AFTPH	-0.00894538	0.862574	-0.175018	0.657821
SERTAD2	-0.240928	0.0615767	-1.96373	0.212999
SLC1A4	-0.0439392	0.808565	-0.245042	0.64143
CEP68	-0.0385544	0.717573	-0.366118	0.612796
RAB1A	-0.168696	0.0511251	-2.05603	0.196292
ACTR2	-0.123012	0.0278899	-2.34488	0.145953
SPRED2	-0.424083	0.00841477	-2.87807	0.0895849
ETAA1	-0.147542	0.451897	-0.765066	0.503494
C1D	-0.0854105	0.254399	-1.1685	0.39906
PNO1	-0.197193	0.0482916	-2.08395	0.192299
PPP3R1	-0.0631738	0.410033	-0.838899	0.487001
PLEK	0.0552539	0.637611	0.477265	0.58399
FBXO48	-0.00928767	0.949043	-0.0645998	0.678451
ARHGAP25	-0.00981197	0.947627	-0.0663966	0.677767
LINC01888	-0.367644	0.0287908	-2.33012	0.14843
GFPT1	-0.107813	0.208669	-1.29297	0.36695
NFU1	0.147045	0.141106	1.52333	0.310848
AAK1	-0.217154	0.0420772	-2.15071	0.178873
ANXA4	-0.225752	0.110907	-1.65695	0.27839
GMCL1	-0.0935619	0.28119	-1.10318	0.414104
SNRNP27	-0.0977477	0.279127	-1.10804	0.413141
MXD1	-0.0840323	0.520492	-0.652436	0.534944
PCBP1-AS1	0.0246542	0.815335	0.236203	0.643588
PCBP1	0.0263417	0.638134	0.476519	0.58399
C2orf42	0.0452824	0.715829	0.368488	0.612248
TIA1	0.036259	0.632357	0.484769	0.581939
PCYOX1	-0.147449	0.382928	-0.889271	0.473168
SNRPG	-0.160945	0.0490043	-2.07679	0.192988
FAM136A	0.143372	0.104461	1.68936	0.270685
TGFA	0.372706	0.315026	1.02682	0.435969
TEX261	0.0456106	0.578881	0.562881	0.558844
NAGK	0.449425	0.000149905	4.518	0.0217731
MCEE	0.0896636	0.417873	0.824728	0.490847
MPHOSPH10	0.136018	0.073417	1.87457	0.232091
ZNF638	-0.0509135	0.311265	-1.03501	0.433965
EXOC6B	0.324729	0.066526	1.92478	0.220195
SPR	-0.268159	0.138423	-1.53419	0.307526
SFXN5	-0.00526078	0.950646	-0.0625644	0.678802
PRADC1	0.46172	0.000974258	3.77014	0.0394857
CCT7	0.102291	0.196892	1.32838	0.356618
FBXO41	0.219465	0.235204	1.2185	0.384536
ALMS1	0.113688	0.647188	0.463655	0.587218
TPRKB	0.0811094	0.477508	0.721927	0.514522
DUSP11	-0.0600578	0.616949	-0.506943	0.576327
STAMBP	0.0106345	0.879431	0.153362	0.661573
DGUOK	-0.138182	0.022218	-2.44937	0.133497
TET3	-0.107947	0.136445	-1.5423	0.305754
BOLA3	-0.153054	0.12342	-1.59831	0.293046
MOB1A	0.0419615	0.455505	0.758901	0.504517
MTHFD2	0.0741101	0.526562	0.642885	0.53841
DCTN1	-0.0211492	0.686367	-0.408861	0.602061
WDR54	0.615689	0.000397324	4.12966	0.0289477
INO80B	-0.336714	0.00206937	-3.46449	0.0524005
WBP1	0.144344	0.0509211	2.058	0.196028
MOGS	-0.0014643	0.984256	-0.0199456	0.686061
MRPL53	-0.372301	0.000386258	-4.14093	0.0283275
CCDC142	0.10852	0.231289	1.22907	0.382754
TTC31	0.11735	0.14237	1.51828	0.311834
LBX2	-0.00239588	0.985389	-0.0185102	0.686091
LBX2-AS1	0.0821766	0.50115	0.683288	0.525941
PCGF1	0.0514011	0.543846	0.616011	0.544829
AUP1	-0.0171743	0.756567	-0.313656	0.62482
HTRA2	0.0884317	0.490487	0.700583	0.520909
LOXL3	0.496266	0.00950521	2.82556	0.0927841
DOK1	0.146714	0.140565	1.52551	0.310298
HK2	0.305202	0.0920397	1.75692	0.257282
POLE4	-0.0325377	0.672081	-0.428686	0.596465
MRPL19	-0.216426	0.0823208	-1.81545	0.244869
GCFC2	0.181755	0.129553	1.57136	0.299085
SUCLG1	0.17736	0.0299353	2.31197	0.150355
TRABD2A	0.856732	9.73536e-05	4.6899	0.019215
TMSB10	-0.0201828	0.779059	-0.283808	0.630805
KCMF1	-0.0386093	0.539406	-0.622871	0.542397
TGOLN2	0.21437	0.208292	1.29408	0.366778
RETSAT	-0.17959	0.310249	-1.03724	0.433559
ELMOD3	0.114221	0.211839	1.28371	0.368893
CAPG	-0.0572064	0.612797	-0.512962	0.575806
MAT2A	-0.0886098	0.327957	-0.999168	0.442497
GGCX	-0.0293732	0.725651	-0.35517	0.616955
VAMP8	-0.0627259	0.632084	-0.48516	0.581939
VAMP5	-0.466723	0.101303	-1.70586	0.267994
RNF181	-0.00878963	0.863353	-0.174015	0.657858
TMEM150A	0.497226	0.0224259	2.44513	0.133669
USP39	0.00825178	0.876527	0.157087	0.66048
C2orf68	-0.055187	0.321236	-1.01344	0.439644
GNLY	1.09302	0.00621665	3.00725	0.0804212
ST3GAL5	0.475543	0.0150217	2.62525	0.112396
POLR1A	0.0505468	0.649347	0.460599	0.588087
PTCD3	0.0641771	0.349881	0.953951	0.455207
IMMT	0.129305	0.0472294	2.09479	0.190752
MRPL35	-0.0415823	0.704666	-0.383709	0.60857
KDM3A	-0.103124	0.19182	-1.34414	0.353483
CHMP3	-0.0541663	0.485846	-0.708177	0.518426
RNF103	-0.0460095	0.701424	-0.388147	0.607221
RMND5A	-0.11295	0.162129	-1.44362	0.328914
CD8A	0.513223	0.0193713	2.51152	0.126735
CD8B	0.589532	0.0118267	2.73056	0.101591
LINC01943	-0.612266	0.00198895	-3.48069	0.0520404
CYTOR	-0.546761	0.00301696	-3.30955	0.0620704
KRCC1	0.150692	0.0405281	2.16873	0.176051
EIF2AK3	0.0946924	0.457525	0.755464	0.505424
RPIA	0.142606	0.162217	1.44331	0.328914
MAL	0.685115	0.0126163	2.70225	0.103535
MRPS5	-0.0795239	0.198747	-1.32269	0.35817
ZNF514	0.0915057	0.543816	0.616057	0.544829
FAHD2A	0.0531545	0.75667	0.313519	0.62482
LINC00342	0.109357	0.56666	0.581222	0.554513
ANKRD36C	0.00016224	0.999069	0.00117899	0.689262
DUSP2	0.412314	0.0727629	1.87915	0.231065
STARD7	0.0580791	0.414531	0.830748	0.489372
STARD7-AS1	0.065645	0.526614	0.642804	0.53841
TMEM127	0.0362784	0.451984	0.764917	0.503494
CIAO1	-0.00378277	0.950843	-0.0623148	0.678817
SNRNP200	0.00470444	0.93436	0.0832535	0.675244
ARID5A	0.258017	0.0285851	2.33346	0.14843
KANSL3	0.107398	0.231739	1.22785	0.383054
LMAN2L	0.115565	0.37376	0.906832	0.469579
CNNM4	0.204561	0.0888024	1.7758	0.254764
CNNM3	0.133753	0.255735	1.16512	0.39999
ANKRD39	-0.110617	0.257185	-1.16148	0.401145
ANKRD36	0.0490306	0.813073	0.239153	0.642896
COX5B	-0.081851	0.52228	-0.649617	0.535722
ACTR1B	0.354685	0.0190425	2.51924	0.1259
ZAP70	0.316401	0.0503467	2.06356	0.195219
TMEM131	-0.10884	0.151736	-1.48191	0.319266
INPP4A	0.144737	0.124838	1.59198	0.29408
COA5	-0.14818	0.0455807	-2.11206	0.187266
UNC50	0.0188936	0.764741	0.302777	0.626592
MGAT4A	-0.0846288	0.268184	-1.13429	0.40777
LIPT1	0.335539	0.0217942	2.45814	0.131775
MITD1	-0.0606947	0.442357	-0.781508	0.499243
MRPL30	-0.0119873	0.915312	-0.107498	0.670978
TXNDC9	-0.0440539	0.523777	-0.64726	0.536744
EIF5B	-0.0631318	0.372792	-0.908703	0.468933
REV1	-0.0604267	0.36603	-0.921859	0.464372
AFF3	0.0374143	0.836635	0.208515	0.650441
PDCL3	-0.0257662	0.733222	-0.344948	0.619464
RPL31	-0.0351825	0.503939	-0.678799	0.527686
TBC1D8	-0.424964	0.0166121	-2.58047	0.117354
CNOT11	0.0729848	0.194798	1.33485	0.355024
RNF149	-0.155914	0.206094	-1.30058	0.364253
MAP4K4	-0.0614198	0.513291	-0.663846	0.531883
IL1R2	-3.06149	0.00291378	-3.32392	0.0611328
IL1R1	-1.4246	9.37363e-06	-5.63094	0.0106074
MFSD9	-0.0110166	0.947396	-0.0666901	0.677758
MRPS9	0.105054	0.461542	0.748653	0.507133
TGFBRAP1	-0.028564	0.780296	-0.282174	0.631203
C2orf49	-0.153328	0.0659032	-1.92954	0.219647
NCK2	-0.0213967	0.849306	-0.192125	0.654514
UXS1	0.0443591	0.718106	0.365395	0.612934
GCC2	0.1183	0.0777149	1.8453	0.238525
LIMS1	-0.216414	0.00464029	-3.13048	0.0717622
RANBP2	-0.0780068	0.255798	-1.16496	0.39999
SEPTIN10	0.0212066	0.852364	0.188177	0.655121
SOWAHC	0.203671	0.263813	1.14499	0.405365
MTLN	-0.289553	0.00394517	-3.19828	0.0677868
MIR4435-2HG	-0.626671	0.00361068	-3.23514	0.0669694
BCL2L11	-0.0835975	0.521038	-0.651575	0.535184
AC017002.3	-0.376028	0.0391691	-2.18506	0.172474
ANAPC1	-0.0324033	0.690444	-0.403235	0.603121
MERTK	-0.639545	0.013091	-2.68602	0.105198
TMEM87B	-0.0761822	0.461458	-0.748795	0.507126
ZC3H8	0.0466406	0.638103	0.476564	0.58399
ZC3H6	0.340052	0.0045575	3.13802	0.0717622
RGPD8	0.150482	0.284532	1.09535	0.415653
TTL	-0.0296552	0.731289	-0.347554	0.618944
POLR1B	-0.270686	0.0974247	-1.72673	0.262517
CHCHD5	0.00199144	0.977282	0.0287838	0.68569
SLC20A1	0.132265	0.214386	1.27634	0.369925
IL1A	0.451551	0.451105	0.766422	0.503374
IL1B	0.978275	0.0404314	2.16987	0.176
IL1RN	-0.0726423	0.841297	-0.202478	0.652006
PSD4	-0.111308	0.279671	-1.10676	0.413429
PAX8-AS1	0.407025	0.320416	1.0152	0.439203
PAX8	0.292083	0.219769	1.26099	0.374683
CBWD2	0.10378	0.411479	0.836272	0.487722
RABL2A	-0.103582	0.559574	-0.591949	0.551429
SLC35F5	0.0215155	0.724933	0.35614	0.616541
ACTR3	-0.0266783	0.712616	-0.37286	0.611392
DDX18	-0.00631711	0.927019	-0.0925908	0.673468
CCDC93	-0.110418	0.112059	-1.65133	0.280202
INSIG2	0.0605413	0.616017	0.508292	0.576126
MARCO	-0.449065	0.253545	-1.17066	0.398859
C2orf76	0.0309828	0.754873	0.315916	0.624759
DBI	-0.156005	0.0704387	-1.89574	0.227204
PTPN4	0.224565	0.0133812	2.67637	0.106085
TMEM185B	-0.0573303	0.605964	-0.522911	0.572669
RALB	-0.00429416	0.949399	-0.064147	0.678495
CLASP1	-0.225551	0.0810327	-1.82365	0.243767
NIFK-AS1	-0.179356	0.233331	-1.22354	0.383645
NIFK	0.00387071	0.959316	0.0515626	0.681348
TSN	0.0123893	0.846429	0.195841	0.653376
GYPC	-0.00716868	0.949981	-0.0634079	0.678704
BIN1	-0.00754507	0.946269	-0.0681208	0.677758
ERCC3	0.0134715	0.844486	0.198353	0.653055
MAP3K2	-0.184861	0.0938083	-1.74684	0.258075
MAP3K2-DT	-0.0605608	0.801528	-0.25425	0.639797
IWS1	-0.0380955	0.616252	-0.507952	0.576126
WDR33	-0.0172243	0.739609	-0.336352	0.621122
SFT2D3	0.0631923	0.540633	0.620972	0.542816
POLR2D	-0.0195131	0.806184	-0.248155	0.641004
AMMECR1L	0.0297306	0.725746	0.355041	0.616955
SAP130	-0.0555138	0.532965	-0.632875	0.541162
UGGT1	0.0280144	0.683915	0.412252	0.601223
HS6ST1	-0.30111	0.0144482	-2.6425	0.111236
SMPD4	0.141323	0.196016	1.33108	0.356264
MZT2B	-0.128099	0.188946	-1.35321	0.351655
CCDC115	0.218141	0.0401012	2.1738	0.175564
IMP4	0.0954206	0.319107	1.01801	0.438513
PTPN18	-0.0639047	0.410493	-0.838063	0.487054
FAM168B	-0.0735974	0.254325	-1.16868	0.39906
PLEKHB2	-0.0270479	0.736343	-0.340745	0.620108
MZT2A	-0.151551	0.190517	-1.34824	0.352282
MGAT5	-0.076188	0.293603	-1.07444	0.422058
CCNT2	0.0795128	0.33076	0.993272	0.444303
RAB3GAP1	-0.0558328	0.380448	-0.893993	0.472159
R3HDM1	-0.0261586	0.731153	-0.347737	0.618944
UBXN4	-0.0246738	0.632984	-0.483872	0.581939
MCM6	-0.0674474	0.652065	-0.456759	0.589745
DARS	-0.127266	0.305606	-1.04747	0.430328
CXCR4	-0.151021	0.339543	-0.975024	0.449677
HNMT	0.314327	0.0257306	2.38213	0.140534
SPOPL	-0.0576442	0.402266	-0.853109	0.482507
KYNU	0.257676	0.0432299	2.13769	0.18165
ARHGAP15	-0.0723997	0.49551	-0.692409	0.522687
GTDC1	-0.338667	0.00639695	-2.99512	0.0807066
ZEB2	-0.0999378	0.177872	-1.38923	0.341819
ZEB2-AS1	-0.243145	0.0637376	-1.9464	0.216409
AC009951.6	-0.233992	0.259306	-1.15617	0.403357
ACVR2A	0.412358	0.0273548	2.35386	0.144727
ORC4	-0.108719	0.103706	-1.69327	0.270186
MBD5	-0.18826	0.0689288	-1.90677	0.224398
EPC2	-0.0850978	0.261402	-1.15096	0.404566
MMADHC	-0.0645079	0.424083	-0.813619	0.492887
RBM43	0.108655	0.473004	0.729412	0.512796
NMI	-0.102285	0.475362	-0.725488	0.513713
TNFAIP6	-0.210656	0.57819	-0.563914	0.558844
RIF1	-0.0773675	0.17485	-1.39936	0.338343
ARL5A	0.104725	0.214118	1.27711	0.369925
STAM2	-0.0182189	0.817217	-0.233749	0.644176
FMNL2	-0.029229	0.9312	-0.0872717	0.6741
PRPF40A	-0.00813188	0.849169	-0.192301	0.654514
ARL6IP6	-0.045184	0.636173	-0.479316	0.583244
NR4A2	0.450622	0.0669955	1.92121	0.220528
GPD2	0.0662704	0.424766	0.812405	0.493148
CYTIP	0.072443	0.495047	0.69316	0.522653
ACVR1	-0.156155	0.0297772	-2.31444	0.150022
PKP4	-0.257996	0.119329	-1.61691	0.287995
WDSUB1	-0.0795587	0.395175	-0.866236	0.479079
BAZ2B	-0.108562	0.295191	-1.07083	0.423778
AC009506.1	-0.149186	0.478884	-0.719647	0.515318
2025-03-07	-0.173883	0.0860878	-1.79209	0.250237
CD302	-0.26322	0.171903	-1.40938	0.33528
LY75	0.328257	0.0565328	2.00638	0.20428
RBMS1	-0.337859	0.00251376	-3.38474	0.056412
TANK	0.0319286	0.63246	0.484622	0.581939
PSMD14	-0.100016	0.156196	-1.46523	0.324288
IFIH1	0.533893	0.0178212	2.54903	0.120863
GCA	-0.267929	0.12155	-1.60675	0.290631
TTC21B	0.156726	0.145102	1.50747	0.314284
STK39	0.105927	0.431799	0.799959	0.494916
CERS6	0.0286321	0.743357	0.331321	0.622459
DHRS9	-0.352866	0.212342	-1.28225	0.36902
FASTKD1	0.0700006	0.500329	0.684612	0.525375
PPIG	-0.0146367	0.777093	-0.286406	0.63044
SSB	0.0398902	0.648682	0.461541	0.587874
METTL5	-0.15854	0.0296339	-2.31669	0.149717
UBR3	0.0368075	0.62124	0.500742	0.577622
GORASP2	0.0986134	0.188691	1.35402	0.351655
TLK1	-0.182438	0.0184867	-2.53257	0.123637
METTL8	-0.00770321	0.929606	-0.0892992	0.673547
DCAF17	0.0964646	0.580348	0.560694	0.559775
CYBRD1	0.0462215	0.8117	0.240947	0.642438
DYNC1I2	-0.145436	0.231052	-1.22971	0.382668
HAT1	0.0969623	0.540208	0.62163	0.542516
ITGA6	0.204042	0.313076	1.03106	0.434946
PDK1	0.0998337	0.43464	0.794966	0.495871
MAP3K20	-0.0159959	0.928542	-0.0906527	0.673511
SP3	-0.0224921	0.757853	-0.311942	0.624989
OLA1	0.12159	0.18433	1.36801	0.347807
CIR1	0.119328	0.128322	1.57668	0.297728
SCRN3	0.185123	0.124041	1.59553	0.294018
GPR155	0.536415	0.00350009	3.24805	0.0661402
WIPF1	0.036241	0.576344	0.566672	0.558024
ATF2	-0.0682483	0.238461	-1.2098	0.386625
ATP5MC3	-0.0281201	0.637888	-0.47687	0.58399
LNPK	-0.263167	0.00622189	-3.00689	0.0804212
MTX2	-0.0997163	0.321945	-1.01193	0.439969
HNRNPA3	-0.0614407	0.240081	-1.20551	0.387455
NFE2L2	0.132561	0.157685	1.45974	0.325873
AGPS	-0.113065	0.119074	-1.61809	0.287995
RBM45	-0.15964	0.133162	-1.55599	0.303319
CHROMR	0.145224	0.466467	0.740351	0.509514
PRKRA	0.213548	0.0412366	2.16041	0.177226
PLEKHA3	0.00606574	0.907061	0.11802	0.668597
TTN-AS1	-0.119485	0.281623	-1.10216	0.41419
TTN	0.115619	0.484132	0.710992	0.517525
SESTD1	-0.00105922	0.98742	-0.0159374	0.686337
CWC22	0.0381587	0.630517	0.487405	0.581466
UBE2E3	-0.0211426	0.756176	-0.314178	0.624759
ITGA4	0.447842	0.0222966	2.44776	0.133497
ITPRID2	-0.0455773	0.532497	-0.633605	0.541079
DNAJC10	0.156085	0.131922	1.56123	0.302527
AC096667.1	-0.347096	0.00587549	-3.03114	0.0790875
ZNF804A	0.0141894	0.88699	0.143675	0.66363
ZC3H15	-0.0834035	0.199015	-1.32188	0.358481
ITGAV	-0.0624395	0.54832	-0.60913	0.546572
TFPI	-0.950499	0.00123662	-3.67386	0.0434429
WDR75	0.172897	0.149113	1.4919	0.317116
ASNSD1	-0.138583	0.212839	-1.28081	0.369028
ANKAR	0.200667	0.189354	1.35192	0.352029
ORMDL1	-0.0557167	0.470629	-0.733376	0.511768
PMS1	0.046716	0.638454	0.476062	0.584203
HIBCH	0.229878	0.0191075	2.5177	0.1259
INPP1	0.0990416	0.23696	1.2138	0.38556
MFSD6	0.104106	0.279578	1.10698	0.413429
NEMP2	0.360508	0.0165213	2.58292	0.116611
AC006460.2	-0.267485	0.128155	-1.57741	0.297557
NAB1	0.138435	0.054679	2.02291	0.200734
GLS	-0.0277899	0.632984	-0.483872	0.581939
STAT1	0.416316	0.0997849	1.71395	0.26615
STAT4	0.418079	0.00679762	2.96931	0.0835131
NABP1	-0.220334	0.0752068	-1.8622	0.234869
CAVIN2	-0.553065	0.0500327	-2.06663	0.195139
SLC39A10	0.190646	0.107542	1.67367	0.274181
STK17B	-0.0443698	0.55375	-0.600818	0.549076
GTF3C3	-0.210556	0.0129164	-2.69192	0.104205
PGAP1	-0.108357	0.488878	-0.70321	0.520115
ANKRD44	0.205296	0.0663346	1.92623	0.220195
SF3B1	-0.0142463	0.802084	-0.253522	0.639797
COQ10B	0.0118338	0.857009	0.182187	0.656442
HSPD1	0.123206	0.324397	1.0067	0.441013
HSPE1	0.0492135	0.724695	0.356463	0.616516
MOB4	0.0488916	0.675413	0.424047	0.597669
PLCL1	0.316218	0.128087	1.5777	0.297519
C2orf69	0.137884	0.276501	1.11427	0.412323
TYW5	-0.0907812	0.346434	-0.96093	0.453151
MAIP1	0.13711	0.196187	1.33055	0.356264
SPATS2L	0.0225051	0.920963	0.1003	0.672556
KCTD18	0.0438179	0.580044	0.561146	0.559406
SGO2	-0.00658511	0.959977	-0.0507233	0.681715
BZW1	-0.160977	0.0180213	-2.54403	0.121172
CLK1	-0.0939209	0.228674	-1.23621	0.381434
PPIL3	0.263664	0.0184002	2.53468	0.123364
NIF3L1	0.233706	0.0133551	2.67723	0.106085
ORC2	-0.163414	0.178728	-1.38638	0.342789
FAM126B	-0.457248	0.000378033	-4.14952	0.0273603
NDUFB3	-0.276748	0.0206989	-2.48155	0.12927
CFLAR	-0.0951915	0.370062	-0.913994	0.467643
CFLAR-AS1	-0.116811	0.521787	-0.650393	0.535382
CASP10	-0.0484705	0.664891	-0.438729	0.59353
CASP8	0.0063251	0.949191	0.0644112	0.678451
TRAK2	0.0972489	0.178161	1.38826	0.341914
STRADB	-0.0724307	0.527601	-0.641257	0.539071
ALS2	-0.0644073	0.507955	-0.672359	0.529606
SUMO1	-0.0777345	0.210274	-1.28827	0.367582
NOP58	0.00815569	0.913909	0.109287	0.670618
BMPR2	0.0058682	0.927996	0.0913477	0.673468
FAM117B	0.316555	0.0967679	1.73034	0.261099
WDR12	-0.143555	0.218222	-1.26537	0.373284
CARF	-0.0701275	0.569588	-0.576809	0.555744
NBEAL1	0.0318652	0.661095	0.444049	0.592196
CYP20A1	0.13386	0.0183	2.53713	0.122719
ABI2	0.0940366	0.373852	0.906654	0.469655
RAPH1	0.178922	0.344666	0.964527	0.452098
CD28	0.0876038	0.676866	0.422027	0.598006
ICOS	-0.140024	0.550261	-0.606154	0.547286
NRP2	0.398308	0.0910898	1.7624	0.256116
INO80D	-0.387616	0.00133705	-3.64224	0.0435185
NDUFS1	-0.0719316	0.58278	-0.557072	0.560665
EEF1B2	-0.088882	0.362298	-0.92919	0.462245
FASTKD2	0.0787081	0.541998	0.618863	0.543556
KLF7	-0.32498	0.00720437	-2.94455	0.0835488
CREB1	0.245599	0.0125921	2.70309	0.103535
METTL21A	0.171123	0.0654614	1.93294	0.218631
CCNYL1	0.202049	0.026151	2.37466	0.142385
PLEKHM3	-0.0166562	0.917702	-0.104453	0.671734
IDH1	-0.371557	0.0561477	-2.00978	0.20338
PIKFYVE	-0.0490487	0.425831	-0.810511	0.493323
RPE	-0.140742	0.17342	-1.40421	0.336684
KANSL1L	0.110602	0.241881	1.20077	0.388571
LANCL1	0.146952	0.295005	1.07125	0.4235
IKZF2	0.281165	0.158148	1.45805	0.325873
BARD1	-0.19011	0.145826	-1.50464	0.314562
ATIC	0.258601	0.0967014	1.7307	0.261099
FN1	-1.11909	0.0218121	-2.45776	0.131835
MREG	0.0690095	0.798498	0.258222	0.638308
XRCC5	0.0588384	0.191285	1.34582	0.352997
SMARCAL1	0.100167	0.423695	0.814311	0.492887
RPL37A	-0.0999617	0.146746	-1.50105	0.315507
TNS1	0.0299825	0.861057	0.176972	0.657821
ARPC2	0.00864668	0.871709	0.163272	0.659978
AAMP	0.0217076	0.781054	0.281173	0.631674
PNKD	0.0157396	0.880063	0.152551	0.661891
TMBIM1	0.0770108	0.158936	1.45517	0.326711
SLC11A1	-0.33373	0.125936	-1.58712	0.295011
CTDSP1	-0.10293	0.166822	-1.42698	0.331609
USP37	-0.06172	0.481199	-0.715823	0.516099
CNOT9	-0.150946	0.0192227	-2.51499	0.126183
ZNF142	0.0889575	0.415322	0.829319	0.489733
BCS1L	-0.0176063	0.895462	-0.132835	0.665457
RNF25	0.088878	0.317291	1.02192	0.437483
TTLL4	0.329183	0.00953717	2.82411	0.0928113
CYP27A1	0.764062	0.000144707	4.53205	0.0217731
AC009974.1	0.140399	0.646781	0.464232	0.586949
NHEJ1	0.238237	0.0469167	2.09803	0.190357
CNPPD1	0.260351	0.00166753	3.55256	0.0484829
RETREG2	0.060497	0.409319	0.840198	0.486728
ZFAND2B	0.163113	0.0411433	2.1615	0.17722
ABCB6	0.23373	0.21394	1.27762	0.369925
ATG9A	0.114797	0.133015	1.55661	0.303065
ANKZF1	0.102889	0.282977	1.09899	0.415046
GLB1L	0.899924	0.00816556	2.89098	0.0885091
STK16	0.11162	0.100945	1.70776	0.267867
TUBA4A	-0.00695545	0.936932	-0.0799832	0.675842
DNAJB2	0.0970244	0.187451	1.35797	0.351497
DNPEP	0.173295	0.0965265	1.73167	0.261014
GMPPA	-0.00477466	0.960196	-0.0504458	0.681715
STK11IP	-0.150454	0.0829364	-1.81157	0.246045
AC010980.1	-0.0131182	0.966263	-0.0427512	0.683439
SGPP2	0.421982	0.163836	1.43753	0.329169
FARSB	0.0360566	0.774302	0.290099	0.629521
ACSL3	-0.324377	0.00276249	-3.34591	0.0588191
WDFY1	0.029957	0.680768	0.416611	0.599712
MRPL44	-0.0607732	0.365779	-0.922352	0.464372
CUL3	-0.0469418	0.356131	-0.941416	0.457985
DOCK10	-0.28708	0.0149183	-2.62832	0.112231
RHBDD1	-0.104739	0.224833	-1.2468	0.378374
MFF	-0.211471	0.00449043	-3.14422	0.0717622
AGFG1	-0.429093	0.00450196	-3.14315	0.0717622
PID1	1.05455	0.0127731	2.69682	0.103872
DNER	-0.616512	0.121316	-1.60781	0.290563
TRIP12	-0.0929348	0.144326	-1.51052	0.313491
SP110	0.377236	0.0581739	1.99215	0.207248
SP140	0.0950668	0.597882	0.534746	0.568507
SP140L	0.0510319	0.663655	0.440461	0.593056
SP100	-0.0172333	0.875323	-0.158632	0.660163
CAB39	-0.0748428	0.314964	-1.02695	0.435969
ITM2C	0.490403	0.0212207	2.47026	0.129638
PSMD1	-0.101457	0.193386	-1.33924	0.354304
ARMC9	-0.442094	0.02494	-2.39649	0.138874
NCL	0.0438006	0.529412	0.638422	0.539701
PTMA	0.0185724	0.783432	0.278035	0.632753
PDE6D	0.116621	0.115083	1.63679	0.284298
COPS7B	-0.0573969	0.413679	-0.832288	0.488804
DIS3L2	0.112217	0.234986	1.21908	0.384536
TIGD1	-0.0960292	0.465426	-0.742102	0.509232
EIF4E2	0.0521917	0.311668	1.03413	0.434211
GIGYF2	-0.03676	0.564233	-0.584888	0.553642
INPP5D	0.13925	0.388894	0.877991	0.475282
ATG16L1	-0.119898	0.489822	-0.701667	0.520442
DGKD	-0.174522	0.0638743	-1.94532	0.216519
USP40	-0.226403	0.13935	-1.53042	0.308606
ARL4C	0.644698	0.00813798	2.89243	0.0885091
SH3BP4	0.0266935	0.928573	0.0906136	0.673511
COPS8	0.0119305	0.883446	0.148215	0.662602
LRRFIP1	0.072032	0.183052	1.37216	0.347053
UBE2F	-0.299055	0.0488859	-2.07798	0.192988
SCLY	0.0881211	0.57558	0.567817	0.557984
ILKAP	-0.0213715	0.735862	-0.341392	0.619875
PER2	-0.172581	0.379691	-0.895439	0.472159
TRAF3IP1	0.0112358	0.92353	0.0970314	0.673081
ASB1	-0.355214	0.0025926	-3.37204	0.0576116
HDAC4	-0.325649	0.0145998	-2.63788	0.111627
NDUFA10	-0.105723	0.11284	-1.64755	0.280991
COPS9	-0.24064	0.0024528	-3.39482	0.0558518
ANKMY1	0.0127518	0.929601	0.089305	0.673547
DUSP28	-0.0402809	0.709289	-0.377394	0.610342
RNPEPL1	-0.0667197	0.342147	-0.969675	0.450996
CAPN10	0.031543	0.722226	0.359807	0.614896
GPR35	0.346785	0.00249264	3.3882	0.056412
MTERF4	0.0909904	0.174203	1.40155	0.337159
PASK	0.244658	0.328369	0.998299	0.442497
PPP1R7	-0.0102139	0.833173	-0.213003	0.649668
HDLBP	-0.0238992	0.646904	-0.464057	0.58699
SEPTIN2	-0.0983798	0.119291	-1.61709	0.287995
FARP2	-0.0728135	0.518172	-0.656102	0.534005
STK25	0.0224049	0.762981	0.305117	0.626288
THAP4	-0.0578385	0.685159	-0.410532	0.601526
ATG4B	-0.0410868	0.529731	-0.637923	0.539701
DTYMK	0.0595185	0.42312	0.815335	0.492887
ING5	0.0499734	0.454892	0.759946	0.504372
D2HGDH	-0.0851442	0.570974	-0.574726	0.556056
TRNT1	-0.0654329	0.445176	-0.776626	0.500477
CRBN	-0.0450446	0.468357	-0.737179	0.510355
SUMF1	-0.0485871	0.497268	-0.68956	0.523858
ITPR1	0.115637	0.279204	1.10786	0.413141
BHLHE40	0.358322	0.160439	1.44971	0.327858
ARL8B	-0.0900382	0.143004	-1.51575	0.312427
EDEM1	-0.0780649	0.362102	-0.929577	0.462204
RAD18	0.354899	0.0179242	2.54645	0.120877
THUMPD3-AS1	0.00427927	0.963181	0.0466602	0.682301
THUMPD3	-0.140412	0.119412	-1.61653	0.287995
SETD5	-0.0219466	0.69677	-0.394531	0.605253
MTMR14	0.0306371	0.628541	0.490237	0.580725
BRPF1	0.100973	0.188692	1.35402	0.351655
OGG1	0.118893	0.230891	1.23015	0.382668
CAMK1	0.513671	0.0338467	2.25438	0.162338
TADA3	0.0164594	0.793165	0.265223	0.636322
ARPC4	-0.190662	0.0266726	-2.36554	0.143596
TTLL3	-0.151313	0.128466	-1.57606	0.29784
RPUSD3	0.0697553	0.387556	0.880512	0.475172
JAGN1	0.0435676	0.538038	0.624991	0.541967
CRELD1	0.115867	0.228905	1.23557	0.381434
EMC3	-0.02675	0.620334	-0.502051	0.577201
FANCD2	0.303875	0.0494797	2.07207	0.194221
BRK1	0.0437725	0.544362	0.615216	0.54506
VHL	-0.0123026	0.830733	-0.216169	0.648863
AC034193.1	0.0084796	0.962796	0.0471485	0.682296
IRAK2	0.165595	0.439732	0.78607	0.498025
TATDN2	-0.0277173	0.754234	-0.316769	0.624646
SEC13	0.0562649	0.547469	0.610436	0.546328
HRH1	0.242074	0.481448	0.715412	0.516167
AC083855.2	0.0692748	0.80022	0.255965	0.639202
ATG7	0.292197	0.00210957	3.45662	0.0524737
VGLL4	-0.169203	0.0436755	-2.13273	0.182186
TAMM41	0.156818	0.345305	0.963225	0.452411
PPARG	-1.59587	9.15915e-05	-4.71421	0.019215
MKRN2	-0.0292063	0.749356	-0.323286	0.623262
RAF1	-0.0390998	0.489922	-0.701505	0.520457
RPL32	0.0306159	0.728296	0.351594	0.617541
IQSEC1	0.0839189	0.183942	1.36927	0.347807
NUP210	0.197789	0.110784	1.65756	0.27839
CHCHD4	0.242725	0.0668304	1.92246	0.220202
TMEM43	0.122585	0.0608187	1.96994	0.211618
XPC	0.101306	0.144841	1.5085	0.314134
LSM3	-0.00599725	0.914422	-0.108633	0.670836
SLC6A6	-0.102997	0.133481	-1.55465	0.303905
CCDC174	-0.134017	0.0649948	-1.93655	0.217997
FGD5-AS1	0.00599479	0.941983	0.073565	0.677015
NR2C2	-0.103004	0.167066	-1.42613	0.331739
MRPS25	0.0940318	0.336022	0.982299	0.447401
RBSN	-0.0357075	0.616456	-0.507658	0.57615
CAPN7	-0.0264186	0.729638	-0.349782	0.618389
SH3BP5-AS1	0.123949	0.372732	0.908819	0.468933
SH3BP5	0.165491	0.263824	1.14497	0.405365
METTL6	0.0311236	0.74903	0.323723	0.623262
EAF1	-0.272303	0.0497234	-2.06967	0.194549
HACL1	0.168419	0.271129	1.12715	0.410483
BTD	0.236071	0.0251002	2.39355	0.138874
ANKRD28	-0.612053	0.00057351	-3.98295	0.0326596
DPH3	-0.0642012	0.455556	-0.758815	0.504525
OXNAD1	0.235069	0.11271	1.64817	0.280991
RFTN1	0.479405	0.00196604	3.48542	0.0515458
PLCL2	0.110909	0.201447	1.31449	0.360339
TBC1D5	0.00215458	0.976292	0.0300386	0.685645
SATB1	-0.0523407	0.701152	-0.388519	0.607174
SATB1-AS1	0.374656	0.0792884	1.83493	0.24126
RAB5A	-0.0501032	0.535171	-0.629442	0.541743
KAT2B	-0.164944	0.099001	-1.71817	0.265012
UBE2E2	0.17624	0.0922613	1.75565	0.257324
UBE2E1	0.0995645	0.170522	1.41412	0.334022
NKIRAS1	-0.0356394	0.714644	-0.370101	0.611948
RPL15	0.122076	0.135925	1.54445	0.305671
NR1D2	0.138314	0.505455	0.676363	0.528171
TOP2B	0.000908118	0.986968	0.0165094	0.686288
NGLY1	-0.0691406	0.385616	-0.884175	0.47431
OXSM	0.28882	0.0248226	2.39866	0.138675
SLC4A7	-0.0847887	0.551323	-0.604528	0.547594
CMC1	-0.0215085	0.734513	-0.343208	0.61969
AZI2	0.0380727	0.54623	0.61234	0.54602
ZCWPW2	0.0419335	0.673247	0.427062	0.596975
TGFBR2	0.0280435	0.716365	0.36776	0.612248
STT3B	-0.0180495	0.773868	-0.290673	0.629521
CMTM8	-0.00252987	0.988287	-0.0148383	0.686511
CMTM7	0.00295356	0.971068	0.0366601	0.684528
CMTM6	0.0486736	0.429668	0.803717	0.494407
DYNC1LI1	0.0103635	0.84993	0.191319	0.654777
CNOT10	0.089746	0.5536	0.601046	0.549027
GLB1	0.0252686	0.71691	0.367019	0.612404
TMPPE	-0.144875	0.347414	-0.958941	0.453614
CRTAP	0.0715115	0.692224	0.400782	0.603892
UBP1	-0.175328	0.00945937	-2.82765	0.0923744
CLASP2	0.0577869	0.340523	0.973006	0.450191
PDCD6IP	-0.120221	0.0699136	-1.89955	0.2265
TRANK1	0.458049	0.00735524	2.93571	0.0844386
EPM2AIP1	-0.0146645	0.852356	-0.188187	0.655121
MLH1	0.237081	0.00460602	3.13358	0.0717622
LRRFIP2	-0.0332687	0.717871	-0.365714	0.612916
GOLGA4	0.0394786	0.551463	0.604313	0.547594
CTDSPL	-0.130891	0.615499	-0.509043	0.576126
ACAA1	0.272817	0.0010501	3.73992	0.0400441
MYD88	0.0395344	0.610792	0.515876	0.574988
OXSR1	-0.137831	0.169796	-1.41663	0.333557
EXOG	0.30206	0.00275428	3.34713	0.05866
WDR48	-0.0160837	0.814941	-0.236717	0.643411
GORASP1	0.180755	0.0087774	2.85993	0.0910564
CSRNP1	0.0661694	0.701001	0.388726	0.607102
SLC25A38	0.182048	0.184584	1.36719	0.348116
RPSA	0.061585	0.452005	0.76488	0.503494
EIF1B	0.0392171	0.606766	0.52174	0.573179
ENTPD3-AS1	-0.0250386	0.83305	-0.213164	0.649668
RPL14	0.109326	0.169759	1.41676	0.333557
ZNF621	0.132473	0.210506	1.28759	0.367768
CTNNB1	-0.137845	0.12347	-1.59809	0.293058
ULK4	0.184728	0.151609	1.48239	0.319266
TRAK1	0.0856932	0.342005	0.969966	0.450996
SEC22C	-0.0591482	0.429689	-0.803679	0.494407
SS18L2	0.107261	0.114617	1.63901	0.283558
NKTR	0.0753547	0.342586	0.968775	0.451433
ZBTB47	-0.087838	0.631261	-0.486339	0.581729
HIGD1A	-0.0447519	0.655699	-0.451636	0.590851
SNRK	-0.0710938	0.241434	-1.20194	0.388459
ANO10	-0.0845505	0.514337	-0.662184	0.532174
ABHD5	-0.357891	0.000370655	-4.15739	0.0272456
TCAIM	0.0153245	0.893209	0.135716	0.665027
ZNF445	-0.0233688	0.832711	-0.213603	0.649668
ZNF197	-0.148106	0.441583	-0.782851	0.498893
ZNF35	-0.279778	0.19727	-1.32722	0.356725
KIAA1143	0.00771034	0.951309	0.0617226	0.678896
TMEM42	-0.144501	0.388909	-0.877963	0.475282
ZDHHC3	-0.182805	0.00920604	-2.83938	0.0921388
EXOSC7	0.0193947	0.843536	0.199581	0.652778
CDCP1	-0.526056	0.216123	-1.27135	0.371297
TMEM158	-0.121552	0.636402	-0.47899	0.583393
LARS2	-0.102282	0.355394	-0.942886	0.457734
LIMD1	0.257247	0.0582559	1.99145	0.207416
SACM1L	-0.00221341	0.973812	-0.0331817	0.685339
LZTFL1	0.266929	0.0591942	1.98348	0.209108
FYCO1	0.094541	0.398683	0.859723	0.481302
CXCR6	0.504779	0.116903	1.6282	0.285685
CCR1	-0.0435656	0.718386	-0.365015	0.613121
CCR2	-0.292128	0.38165	-0.891702	0.472819
CCR5AS	0.140995	0.389933	0.876038	0.475842
CCR5	0.362891	0.0284024	2.33644	0.147656
CCRL2	-0.0375873	0.775742	-0.288193	0.629915
CCDC12	-0.00918472	0.874033	-0.160288	0.660163
NBEAL2	0.020152	0.87233	0.162474	0.660163
SETD2	-0.0691737	0.188469	-1.35473	0.351655
KIF9-AS1	0.0676575	0.649369	0.460569	0.588087
KIF9	0.140501	0.272423	1.12403	0.410886
KLHL18	-0.0613562	0.386083	-0.883292	0.474556
PTPN23	0.0205986	0.760197	0.30882	0.625633
SCAP	0.0696849	0.443084	0.780247	0.499307
ELP6	0.191874	0.00927504	2.83615	0.0921388
SMARCC1	-0.02285	0.717517	-0.366195	0.612796
DHX30	-0.126132	0.0270506	-2.35904	0.144453
MAP4	-0.0217557	0.770616	-0.294981	0.628528
NME6	0.00116471	0.990226	0.0123826	0.686791
TMA7	-0.180109	0.0105312	-2.78114	0.0987116
ATRIP	0.445545	0.000873535	3.81409	0.0366602
TREX1	0.216813	0.235203	1.2185	0.384536
SHISA5	0.111287	0.348553	0.956634	0.454258
PFKFB4	-0.0544243	0.694165	-0.398112	0.604781
COL7A1	-0.426642	0.230412	-1.23146	0.382328
UQCRC1	-0.0272133	0.607783	-0.520256	0.573265
SLC26A6	-0.197122	0.158469	-1.45687	0.326153
NCKIPSD	0.0227325	0.875016	0.159026	0.660163
IP6K2	-0.0557043	0.454083	-0.761327	0.503855
PRKAR2A	-0.0220448	0.646395	-0.464778	0.586864
SLC25A20	-0.0722084	0.494023	-0.694824	0.522166
ARIH2OS	0.0632025	0.714455	0.370358	0.611948
ARIH2	-0.076806	0.154989	-1.4697	0.322789
P4HTM	0.0750298	0.602238	0.528356	0.57084
WDR6	0.127514	0.204851	1.30427	0.36322
DALRD3	0.296332	0.0286694	2.33209	0.14843
NDUFAF3	0.12705	0.0585339	1.98907	0.207749
IMPDH2	0.439178	0.000878841	3.81165	0.0366602
QRICH1	-0.0146626	0.8033	-0.251929	0.640338
QARS	-0.206146	0.0827704	-1.81261	0.245698
USP19	0.0157206	0.825327	0.223193	0.646617
CCDC71	0.0319113	0.760189	0.308831	0.625633
C3orf62	-0.137506	0.156161	-1.46536	0.324288
USP4	0.00315531	0.961209	0.0491614	0.681715
RHOA	-0.0179354	0.656678	-0.450257	0.591328
TCTA	-0.028603	0.756985	-0.313099	0.62482
DAG1	0.49979	0.00366078	3.22941	0.0669694
APEH	0.150316	0.0187171	2.527	0.124991
RNF123	0.0390964	0.6112	0.515283	0.575015
GMPPB	0.288432	0.0331239	2.26455	0.16005
IP6K1	-0.0744022	0.29114	-1.08007	0.421017
UBA7	0.173398	0.143364	1.51432	0.312496
MON1A	0.0762978	0.5938	0.540753	0.566028
RBM6	0.0698651	0.205302	1.30293	0.363757
RBM5	-0.0905301	0.126572	-1.58432	0.295725
GNAI2	0.107214	0.0280772	2.34178	0.1466
IFRD2	0.191016	0.150447	1.4868	0.317952
HYAL2	0.240321	0.0247982	2.39911	0.138675
TUSC2	-0.151955	0.0301068	-2.3093	0.150955
RASSF1	0.480051	0.000143118	4.53644	0.0217731
NPRL2	0.277893	0.0217678	2.45869	0.13177
CYB561D2	0.250478	0.000964743	3.7741	0.039124
TMEM115	0.0503674	0.578191	0.563912	0.558844
HEMK1	0.0108614	0.94073	0.0751566	0.676751
CISH	0.379942	0.265497	1.14086	0.4062
MAPKAPK3	0.0453171	0.578582	0.563327	0.558844
MANF	0.200063	0.164572	1.43491	0.329169
RBM15B	0.181295	0.0500878	2.06609	0.195139
DCAF1	-0.124331	0.189875	-1.35027	0.352196
RAD54L2	-0.10042	0.234917	-1.21927	0.384518
TEX264	0.242423	0.00523295	3.08	0.074917
RRP9	0.0383038	0.804342	0.250565	0.640721
ABHD14B	0.285682	0.0504602	2.06246	0.19525
RPL29	0.0735078	0.46891	0.736252	0.510774
DUSP7	0.206159	0.204191	1.30625	0.362205
ALAS1	0.0997364	0.366133	0.921658	0.464474
TWF2	-0.0104953	0.844235	-0.198677	0.652955
PPM1M	0.00552845	0.933463	0.084394	0.674809
WDR82	-0.0373835	0.434135	-0.795853	0.495844
GLYCTK	-0.113375	0.197349	-1.32697	0.356725
DNAH1	-0.0474811	0.736975	-0.339894	0.620283
BAP1	-0.0694323	0.359412	-0.934893	0.460727
NISCH	0.093682	0.450827	0.766898	0.503374
STAB1	-0.262143	0.152337	-1.47964	0.319738
NT5DC2	-0.127101	0.343267	-0.967382	0.451608
SMIM4	-0.299566	0.0230632	-2.43234	0.135894
PBRM1	-0.0790346	0.145727	-1.50502	0.314562
GNL3	-0.140003	0.140287	-1.52663	0.309842
GLT8D1	-0.0309603	0.691261	-0.40211	0.603211
SPCS1	0.102837	0.108668	1.66803	0.275258
NEK4	0.133838	0.228422	1.2369	0.381381
STIMATE	-0.151269	0.276021	-1.11542	0.412176
SFMBT1	0.259271	0.0288887	2.32855	0.148662
RFT1	0.0150299	0.891894	0.137398	0.665027
PRKCD	0.112649	0.207049	1.29775	0.365354
TKT	-0.0633213	0.463776	-0.744881	0.507985
DCP1A	-0.101223	0.102884	-1.69755	0.2697
ACTR8	-0.0812171	0.399246	-0.858681	0.481717
SELENOK	0.216258	0.0126329	2.70167	0.103535
WNT5A	0.362882	0.0966636	1.73091	0.261099
CCDC66	0.0866355	0.351394	0.950903	0.456011
TASOR	-0.120341	0.0739147	-1.8711	0.232285
ARHGEF3	0.166784	0.20674	1.29866	0.364971
APPL1	0.0168807	0.8505	0.190583	0.654968
PDE12	-0.0257833	0.676719	-0.422231	0.598006
ARF4	-0.0469479	0.608209	-0.519636	0.573411
DENND6A	-0.0694485	0.310133	-1.03749	0.43354
SLMAP	-0.10789	0.0761728	-1.85564	0.236892
FLNB	-0.051628	0.753246	-0.318088	0.624147
ABHD6	-0.0298851	0.811062	-0.241779	0.642171
RPP14	-0.100902	0.194036	-1.33721	0.354456
HTD2	0.103041	0.560515	0.590519	0.551924
PXK	-0.173869	0.0306789	-2.30051	0.152857
PDHB	0.0262018	0.672754	0.427748	0.596776
KCTD6	0.0924184	0.485578	0.708616	0.51819
FHIT	0.416575	0.0504981	2.06209	0.19525
C3orf14	0.146177	0.288713	1.08566	0.419236
THOC7	-0.102698	0.253198	-1.17154	0.398598
ATXN7	-0.149468	0.0524646	-2.04331	0.197258
PSMD6-AS2	-0.150869	0.479936	-0.717908	0.515606
PSMD6	0.0591015	0.437163	0.790549	0.497359
SLC25A26	0.124526	0.414238	0.831276	0.489372
KBTBD8	0.0121629	0.950978	0.0621429	0.67882
SUCLG2	0.315513	0.0088433	2.85671	0.0916235
EOGT	-0.189113	0.137862	-1.53648	0.307335
TMF1	0.0218211	0.700608	0.389264	0.606859
UBA3	0.0202577	0.747221	0.326143	0.622987
ARL6IP5	0.223253	0.0112947	2.75067	0.100623
FRMD4B	0.0362845	0.771458	0.293864	0.62868
MITF	0.0219658	0.852919	0.18746	0.65525
FOXP1	-0.0658322	0.429116	-0.804691	0.494351
EIF4E3	-0.227927	0.0866297	-1.78881	0.251971
LINC00877	0.885474	0.000122398	4.59871	0.0212148
RYBP	-0.0178067	0.852462	-0.18805	0.655121
SHQ1	-0.143879	0.246198	-1.1895	0.392174
PPP4R2	-0.183076	0.00713543	-2.94865	0.0835488
EBLN2	-0.29871	0.0471207	-2.09591	0.190632
GBE1	-0.102024	0.208167	-1.29445	0.366704
CHMP2B	-0.0304079	0.600583	-0.530782	0.569799
CGGBP1	-0.122222	0.0290238	-2.32637	0.148886
ZNF654	-0.114877	0.116177	-1.63161	0.284995
C3orf38	-0.0527695	0.474407	-0.727076	0.513543
ARL13B	0.288067	0.046737	2.09989	0.18995
DHFR2	0.0493858	0.791394	0.267551	0.635747
NSUN3	-0.0992116	0.296245	-1.06844	0.424216
MTRNR2L12	-0.362445	0.0463832	-2.10359	0.189158
CRYBG3	0.0651665	0.566699	0.581163	0.554513
RIOX2	0.303485	0.0839254	1.80539	0.247052
CLDND1	0.0803411	0.292054	1.07798	0.421209
CPOX	0.129251	0.189692	1.35085	0.35211
ST3GAL6-AS1	-0.379749	0.0453096	-2.11496	0.186465
ST3GAL6	-0.0944152	0.308753	-1.04052	0.432564
CMSS1	0.276178	0.0923061	1.75539	0.257324
FILIP1L	-0.186859	0.299436	-1.06124	0.425774
TBC1D23	-0.0122199	0.866894	-0.16946	0.659213
NIT2	0.184514	0.106968	1.67656	0.273782
TOMM70	0.14207	0.115881	1.63301	0.284963
TFG	0.10247	0.155375	1.46827	0.323143
SENP7	0.0716446	0.328345	0.998348	0.442497
TRMT10C	0.080122	0.251562	1.17571	0.397876
PCNP	-0.0478437	0.379954	-0.894938	0.472159
ZBTB11	-0.0454151	0.580589	-0.560333	0.559855
ZBTB11-AS1	-0.0382455	0.86218	-0.175526	0.657821
RPL24	-0.0291847	0.721234	-0.361151	0.614823
CEP97	-0.118445	0.3891	-0.877604	0.475333
NXPE3	-0.109699	0.341901	-0.970179	0.450996
NFKBIZ	0.0973411	0.618359	0.504904	0.576473
ALCAM	-0.639694	0.000134033	-4.56255	0.0216694
CBLB	-0.0834186	0.375608	-0.903269	0.470851
BBX	-0.0380453	0.597364	-0.535507	0.568153
CD47	0.214268	0.169401	1.41799	0.333456
IFT57	0.117336	0.348546	0.956648	0.454258
TRAT1	0.332207	0.0435111	2.13456	0.182186
CD96	0.482947	0.021445	2.46548	0.130254
ABHD10	0.239977	0.0393001	2.18346	0.172785
ATG3	0.0747938	0.278431	1.10969	0.413081
SLC35A5	0.156425	0.130051	1.56922	0.299911
GTPBP8	0.199331	0.0923671	1.75504	0.257332
NEPRO	0.127288	0.0817929	1.8188	0.244869
SPICE1	0.0703711	0.729845	0.349502	0.618456
SIDT1	0.54687	0.00996039	2.80532	0.095361
USF3	-0.173368	0.00531649	-3.07333	0.0761677
NAA50	-0.205731	0.0128417	-2.69447	0.104095
ATP6V1A	-0.191788	0.0122211	-2.7162	0.102
CCDC191	0.170738	0.271584	1.12605	0.410483
QTRT2	0.11833	0.171707	1.41005	0.335267
TIGIT	0.793129	0.0061926	3.00889	0.0803662
ZBTB20	0.493666	0.000212011	4.38	0.0232037
B4GALT4	-0.199028	0.0658097	-1.93025	0.219475
ARHGAP31	0.30009	0.00782361	2.90931	0.087761
TMEM39A	-0.435608	0.00477866	-3.11816	0.0717622
POGLUT1	0.12503	0.282855	1.09927	0.415046
TIMMDC1	-0.0473536	0.547317	-0.61067	0.546318
ADPRH	0.243095	0.189928	1.3501	0.352196
COX17	-0.199877	0.100598	-1.70961	0.267373
GSK3B	-0.145251	0.00364965	-3.23068	0.0669694
LRRC58	-0.0912224	0.171461	-1.41089	0.335237
NDUFB4	0.130919	0.0491547	2.07529	0.193343
RABL3	-0.150955	0.137822	-1.53664	0.30728
GTF2E1	0.117972	0.316983	1.02259	0.437371
HCLS1	0.0484627	0.488634	0.703609	0.519855
GOLGB1	0.0128035	0.836115	0.209189	0.65044
IQCB1	-0.0524278	0.590459	-0.545685	0.564795
EAF2	-0.122879	0.257186	-1.16147	0.401145
CD86	0.380444	0.0551108	2.01902	0.201245
CSTA	-0.129931	0.32244	-1.01087	0.440295
CCDC58	-0.322974	0.104609	-1.6886	0.270763
FAM162A	0.40662	0.00519444	3.08311	0.0745615
WDR5B	-0.0347894	0.83655	-0.208625	0.650441
AC083798.2	-0.262939	0.105988	-1.68154	0.273203
KPNA1	-0.0551326	0.29682	-1.06714	0.424498
PARP9	-0.00392034	0.989546	-0.0132431	0.686791
DTX3L	-0.0143434	0.932186	-0.0860176	0.674363
PARP15	0.0952844	0.609573	0.517649	0.574183
PARP14	0.221259	0.18667	1.36047	0.350598
HSPBAP1	0.0269165	0.845427	0.197136	0.653348
SLC49A4	0.0968107	0.50999	0.669106	0.530397
LINC02035	-0.0465624	0.833872	-0.212097	0.649879
SEC22A	0.15073	0.113786	1.64299	0.282041
HACD2	0.00663048	0.930859	0.0877056	0.674058
CCDC14	0.0198059	0.863059	0.174394	0.657821
UMPS	-0.0304767	0.767204	-0.299506	0.627623
ITGB5	-0.0689221	0.804659	-0.25015	0.640721
HEG1	0.260658	0.127535	1.58011	0.296579
SLC12A8	-0.302483	0.235379	-1.21803	0.384628
ZNF148	-0.110112	0.0737614	-1.87217	0.232232
SNX4	-0.000393872	0.995819	-0.00529633	0.6885
OSBPL11	0.0213878	0.71934	0.36372	0.613798
SLC41A3	0.02574	0.869842	0.165672	0.659624
ZXDC	0.0889978	0.252081	1.17438	0.39824
PLXNA1	0.330925	0.159247	1.45404	0.326825
TPRA1	0.0376652	0.635514	0.480256	0.583101
ABTB1	0.111182	0.192205	1.34293	0.353483
MGLL	0.30397	0.0400004	2.17501	0.175343
SEC61A1	0.0195993	0.836242	0.209025	0.65044
RUVBL1	-0.0950312	0.408191	-0.842253	0.485766
EEFSEC	0.146854	0.28803	1.08723	0.418931
RPN1	-0.0396406	0.586548	-0.551474	0.563213
RAB7A	-0.107539	0.0595509	-1.98048	0.209397
ACAD9	-0.0746447	0.525531	-0.644504	0.537887
RAB43	0.0146598	0.924016	0.096412	0.673081
ISY1	-0.199397	0.0026787	-3.35859	0.0583687
CNBP	0.135461	0.0146788	2.63549	0.111804
COPG1	-0.0824895	0.30221	-1.05502	0.427558
HMCES	0.155724	0.0571809	2.00072	0.204985
H1FX	-0.12684	0.295794	-1.06946	0.424162
MBD4	-0.0848137	0.261624	-1.1504	0.404566
IFT122	-0.044009	0.80669	-0.247493	0.641181
PLXND1	0.515482	0.00368729	3.22641	0.0669738
TMCC1	-0.00554847	0.936876	-0.0800545	0.675842
AC083799.1	-0.24225	0.1577	-1.45969	0.325873
PIK3R4	-0.0186726	0.819281	-0.23106	0.644927
ATP2C1	-0.0875264	0.403172	-0.851443	0.483011
ASTE1	0.223317	0.0545682	2.02391	0.200488
NUDT16	-0.0605662	0.720665	-0.361923	0.614274
MRPL3	-0.0543449	0.630788	-0.487016	0.581559
DNAJC13	-0.211064	0.0269836	-2.36018	0.144413
UBA5	-0.00175875	0.983094	-0.0214185	0.686061
NPHP3	0.0700167	0.555852	0.597611	0.550113
CDV3	-0.148965	0.0280105	-2.34288	0.14632
TOPBP1	0.0296123	0.633297	0.483424	0.582103
SRPRB	-0.0669645	0.619115	-0.503811	0.576473
RYK	0.0384886	0.662882	0.441543	0.592732
ANAPC13	-0.0789824	0.381353	-0.892269	0.472783
CEP63	-0.023814	0.823406	-0.22569	0.645902
MSL2	-0.109404	0.0739701	-1.87072	0.232285
PCCB	0.263507	0.133262	1.55557	0.303551
STAG1	0.0284276	0.571301	0.574233	0.556246
NCK1-DT	-0.0195942	0.896555	-0.131438	0.665765
NCK1	0.126262	0.110087	1.66099	0.277532
DBR1	0.0293114	0.812751	0.239575	0.642896
ARMC8	-0.101991	0.0778297	-1.84454	0.238819
MRAS	0.402172	0.00527587	3.07656	0.0754685
FAIM	-0.178541	0.120166	-1.61306	0.289292
PIK3CB	-0.133834	0.0344097	-2.2466	0.163195
MRPS22	0.0333554	0.680599	0.416846	0.599712
COPB2	-0.0122446	0.857561	-0.181476	0.656479
SLC25A36	0.0800984	0.42137	0.818459	0.492494
ZBTB38	0.154283	0.134035	1.55232	0.304056
RASA2	-0.111482	0.0931398	-1.75063	0.257973
RNF7	-0.150716	0.0214584	-2.4652	0.130316
ATP1B3	0.0285703	0.817651	0.233184	0.644358
TFDP2	0.230812	0.163471	1.43883	0.329169
GK5	-0.235583	0.0593504	-1.98216	0.209202
XRN1	-0.148118	0.126167	-1.58611	0.295161
ATR	0.0652251	0.43708	0.790696	0.497359
U2SURP	-0.0311449	0.458062	-0.75455	0.50576
CHST2	0.3248	0.0869054	1.78714	0.252313
SLC9A9	0.0662247	0.576187	0.566907	0.558024
DIPK2A	-0.310618	0.00858757	-2.86933	0.0898871
PLSCR1	0.2925	0.12933	1.57232	0.298871
GYG1	-0.390099	0.00397469	-3.19517	0.0677893
HLTF	0.329755	0.036939	2.213	0.168088
HPS3	-0.0582823	0.447391	-0.772805	0.501526
COMMD2	0.000481537	0.992995	0.0088739	0.687661
RNF13	0.026102	0.746123	0.327614	0.622987
TSC22D2	-0.00625183	0.948523	-0.0652593	0.678233
SERP1	0.016997	0.809749	0.243494	0.641701
EIF2A	0.0299224	0.736885	0.340015	0.620283
SELENOT	0.0120658	0.822782	0.226503	0.645807
SIAH2	0.183882	0.0816514	1.8197	0.244699
GPR171	0.574337	0.00337502	3.26314	0.0657337
MBNL1	0.0561122	0.479622	0.718428	0.515495
RAP2B	-0.0621685	0.674017	-0.42599	0.597054
DHX36	-0.104322	0.0956306	-1.73663	0.259791
SLC33A1	-0.0614176	0.462105	-0.747701	0.50729
GMPS	0.00169557	0.983787	0.0205403	0.686061
SSR3	0.129004	0.0857968	1.79387	0.249708
TIPARP	-0.16013	0.145129	-1.50737	0.314284
CCNL1	-0.0660818	0.444052	-0.77857	0.499548
PTX3	-0.237734	0.452121	-0.764682	0.503494
RSRC1	0.0671876	0.38319	0.888774	0.473569
GFM1	-0.0118188	0.900206	-0.126773	0.666914
LXN	0.043419	0.816036	0.235288	0.643932
MFSD1	-0.0656059	0.512197	-0.665588	0.531343
SMC4	0.0104658	0.892038	0.137214	0.665027
TRIM59	-0.0800074	0.56226	-0.587874	0.552697
KPNA4	0.00331925	0.960615	0.049915	0.681715
PPM1L	-0.0426905	0.720281	-0.362443	0.614257
NMD3	-0.0538919	0.550797	-0.605333	0.547474
PDCD10	-0.138119	0.11885	-1.61913	0.287991
GOLIM4	-0.0815454	0.29743	-1.06576	0.424609
MYNN	0.0805819	0.321199	1.01352	0.439644
SEC62	0.0361714	0.68468	0.411194	0.601356
GPR160	-0.200131	0.102593	-1.69907	0.269241
PHC3	-0.0333245	0.557528	-0.595058	0.550631
PRKCI	-0.0488621	0.59006	-0.546274	0.564527
SKIL	-0.0881304	0.389922	-0.876059	0.475842
RPL22L1	-0.0335594	0.734969	-0.342594	0.619774
EIF5A2	-0.19404	0.224279	-1.24834	0.37834
TNIK	0.529155	0.00905183	2.84666	0.0919613
PLD1	-0.111073	0.623224	-0.497882	0.578748
FNDC3B	-0.341296	0.00320704	-3.28429	0.0644623
TNFSF10	0.172414	0.571479	0.573966	0.556302
NCEH1	-0.0961656	0.451844	-0.765155	0.503494
ECT2	-0.0826545	0.50906	-0.670591	0.530188
TBL1XR1	-0.152231	0.019802	-2.50159	0.12728
ZMAT3	-0.102291	0.144619	-1.50937	0.314032
PIK3CA	-0.0444641	0.490204	-0.701044	0.520681
ZNF639	-0.0980115	0.198126	-1.32459	0.357613
MFN1	-0.0949593	0.25565	-1.16534	0.39999
GNB4	0.0552202	0.51298	0.664341	0.531738
ACTL6A	-0.0012068	0.990158	-0.012468	0.686791
MRPL47	-0.128741	0.0618099	-1.96184	0.213674
NDUFB5	-0.0171065	0.814181	-0.237708	0.64322
TTC14	0.0131362	0.881002	0.151347	0.662019
FXR1	-0.05223	0.379527	-0.895753	0.472159
DNAJC19	0.105369	0.213749	1.27817	0.36987
ATP11B	-0.244738	0.000493903	-4.04274	0.0297423
DCUN1D1	-0.0988457	0.0936688	-1.74763	0.258048
MCCC1	-0.00450097	0.970031	-0.0379738	0.684259
B3GNT5	-0.337671	0.0380038	-2.19947	0.169378
KLHL6	0.0402238	0.766424	0.300541	0.62722
KLHL24	-0.0230141	0.77728	-0.286159	0.630445
YEATS2	0.0546527	0.613768	0.511554	0.576126
PARL	0.0561213	0.425451	0.811187	0.493167
ABCC5	0.20964	0.239866	1.20608	0.387381
EIF2B5	-0.105565	0.0759079	-1.85743	0.236338
DVL3	-0.0726244	0.263497	-1.14577	0.405365
AP2M1	-0.0111547	0.769583	-0.296349	0.628436
ABCF3	0.0403709	0.528455	0.639919	0.539345
ALG3	0.177642	0.0746992	1.86568	0.233917
EEF1AKMT4	-0.120658	0.547322	-0.610662	0.546318
PSMD2	0.0218654	0.668803	0.433259	0.595384
EIF4G1	-0.0384359	0.59363	-0.541003	0.566028
FAM131A	0.0747723	0.466378	0.740501	0.509476
POLR2H	-0.105081	0.130141	-1.56883	0.30008
VPS8	0.00505591	0.960847	0.0496209	0.681715
MAP3K13	0.0910201	0.326577	1.00208	0.441947
TMEM41A	-0.0353105	0.685402	-0.410196	0.601526
SENP2	-0.0715801	0.341891	-0.9702	0.450996
IGF2BP2	0.0574563	0.537871	0.62525	0.541967
TRA2B	-0.0573445	0.414444	-0.830904	0.489372
ETV5	0.169794	0.609128	0.518297	0.574053
TBCCD1	0.194082	0.0393179	2.18324	0.172785
DNAJB11	0.0201743	0.805498	0.249053	0.640801
EIF4A2	0.173629	0.0525506	2.04251	0.197258
RFC4	0.228559	0.283837	1.09698	0.415472
ST6GAL1	0.509897	0.00029617	4.24684	0.0256988
BCL6	-0.461528	0.00638285	-2.99606	0.0807066
LPP	0.0285879	0.804939	0.249783	0.640721
TPRG1-AS1	0.0205252	0.958909	0.052079	0.681197
TPRG1	0.288767	0.0485202	2.08164	0.1926
IL1RAP	-0.675826	0.00572384	-3.04219	0.0777964
CCDC50	0.120711	0.342999	0.96793	0.451608
MB21D2	1.19892	0.00167748	3.55014	0.0487796
OPA1	-0.0580501	0.393657	-0.869067	0.478157
ATP13A3	-0.174074	0.259372	-1.156	0.403357
LINC00884	-0.0619301	0.825475	-0.223	0.646645
TMEM44-AS1	-0.202107	0.0889816	-1.77474	0.254768
LSG1	-0.0179301	0.84448	-0.19836	0.653055
FAM43A	0.622039	0.00189419	3.50062	0.0503074
ACAP2	-0.0032	0.957701	-0.0536113	0.680629
PPP1R2	0.0333869	0.533585	0.631909	0.541162
TNK2	0.393808	0.00188494	3.50262	0.0502464
TFRC	-0.428873	0.00753067	-2.92564	0.0858844
PCYT1A	-0.153389	0.0363988	-2.21999	0.167095
TCTEX1D2	-0.402466	0.00497501	-3.10126	0.0726884
TM4SF19	-0.33418	0.17545	-1.39734	0.338898
UBXN7	-0.177948	0.0258363	-2.38024	0.141037
RNF168	-0.135925	0.140047	-1.5276	0.309544
WDR53	0.115372	0.359283	0.935149	0.460727
FBXO45	0.155017	0.0687943	1.90777	0.224259
NRROS	0.268236	0.0944638	1.74315	0.258962
PIGX	-0.0336548	0.754653	-0.31621	0.624759
CEP19	-0.239811	0.0921973	-1.75601	0.257324
PAK2	-0.202097	0.00463074	-3.13134	0.0717622
SENP5	-0.027397	0.749554	-0.323021	0.623262
NCBP2	-0.0646143	0.313295	-1.03058	0.434955
NCBP2AS2	-0.0436993	0.61001	-0.517013	0.574369
DLG1	-0.111239	0.0451788	-2.11636	0.186465
RUBCN	0.115365	0.23958	1.20684	0.387188
FYTTD1	0.0603377	0.295294	1.0706	0.423818
LRCH3	0.00706448	0.917273	0.104999	0.671668
IQCG	0.016197	0.89136	0.138081	0.665027
RPL35A	0.0355384	0.603449	0.526585	0.571758
ZNF718	0.179536	0.270887	1.12774	0.410359
ZNF141	0.0382993	0.738198	0.33825	0.62074
ZNF721	0.002916	0.968975	0.0393125	0.684253
PIGG	0.0495134	0.540737	0.620812	0.542816
ATP5ME	-0.38823	0.00375093	-3.2193	0.0677868
MYL5	0.218064	0.196141	1.33069	0.356264
SLC49A3	0.0655507	0.511439	0.666795	0.53122
PCGF3	-0.0697841	0.294838	-1.07163	0.423394
AC139887.2	-0.205475	0.222554	-1.25315	0.377057
GAK	-0.0574546	0.302178	-1.0551	0.427558
TMEM175	0.596855	4.60419e-06	5.92223	0.006268
DGKQ	0.0078493	0.946793	0.067456	0.677758
FGFRL1	-0.309928	0.0198875	-2.49965	0.127483
CTBP1	-0.0393211	0.477187	-0.722459	0.514314
MAEA	0.00654025	0.932212	0.0859849	0.674363
UVSSA	0.00185388	0.98534	0.0185724	0.686091
AC147067.1	-0.236889	0.202163	-1.31233	0.360908
SLBP	0.0391815	0.556477	0.596658	0.550348
TACC3	0.0915031	0.39868	0.859729	0.481302
TMEM129	-0.0444285	0.713164	-0.372114	0.611424
LETM1	-0.189152	0.0215354	-2.46357	0.130391
NSD2	-0.159195	0.0703621	-1.8963	0.227121
NELFA	0.152654	0.0432218	2.13778	0.18165
C4orf48	-0.222775	0.0089802	-2.85009	0.0916235
HAUS3	0.197301	0.0857817	1.79396	0.249708
MXD4	0.315236	0.0154778	2.61197	0.114024
ZFYVE28	0.0269227	0.862533	0.175071	0.657821
RNF4	-0.0440672	0.443787	-0.77903	0.499548
FAM193A	-0.104313	0.0608905	-1.96935	0.211781
TNIP2	0.0111377	0.911917	0.111826	0.669446
SH3BP2	-0.0799088	0.174171	-1.40166	0.337159
ADD1	-0.107885	0.0562438	-2.00893	0.203827
MFSD10	-0.121315	0.0993372	-1.71636	0.265512
NOP14-AS1	-0.0988984	0.455775	-0.758441	0.504555
NOP14	-0.0713154	0.494536	-0.693989	0.522621
GRK4	-0.148871	0.34652	-0.960755	0.453182
HTT	-0.067114	0.376841	-0.9009	0.471837
RGS12	0.209092	0.410253	0.838499	0.487054
LRPAP1	0.0249784	0.79539	0.2623	0.637255
TMEM128	0.0691702	0.498238	0.687989	0.524499
LYAR	-0.149844	0.184326	-1.36803	0.347807
ZBTB49	-0.0639221	0.573139	-0.571475	0.556962
STX18	-0.0227065	0.755874	-0.314581	0.624759
MAN2B2	0.0565744	0.353015	0.947647	0.457013
MRFAP1	0.00442026	0.936792	0.0801608	0.675842
AC093323.1	-0.107946	0.531331	-0.635423	0.540705
S100P	-2.24926	2.75034e-05	-5.19546	0.01567
MRFAP1L1	0.103115	0.262414	1.14845	0.405119
BLOC1S4	0.0903686	0.252587	1.17309	0.398302
KIAA0232	-0.185483	0.0166375	-2.57979	0.117354
TBC1D14	-0.0845296	0.600805	-0.530456	0.569906
TADA2B	0.0888562	0.29459	1.0722	0.423344
GRPEL1	-0.190468	0.020915	-2.47684	0.12927
SH3TC1	-0.0679913	0.36107	-0.931613	0.461699
ACOX3	0.0600832	0.591709	0.543838	0.565366
TRMT44	0.000266273	0.997917	0.00263895	0.688919
WDR1	-0.112923	0.0306873	-2.30038	0.152857
ZNF518B	0.0498926	0.581379	0.559157	0.560051
HS3ST1	-0.390763	0.0808236	-1.82499	0.243354
AC006230.1	-0.488604	0.0124343	-2.70862	0.103193
RAB28	-0.00967805	0.907919	-0.116925	0.668902
BOD1L1	-0.00945279	0.853022	-0.187328	0.65525
CPEB2	0.0673531	0.497469	0.689234	0.523858
FBXL5	-0.0241009	0.743584	-0.331017	0.622459
FAM200B	-0.185097	0.0169487	-2.57151	0.117424
BST1	0.056959	0.618549	0.504629	0.576473
FGFBP2	1.02844	0.0157441	2.60439	0.114024
TAPT1	0.00260043	0.973357	0.0337582	0.685339
QDPR	-0.041014	0.752054	-0.319679	0.623921
LAP3	0.154761	0.518692	0.65528	0.534238
MED28	-0.043558	0.488451	-0.703909	0.519803
DCAF16	-0.185242	0.114494	-1.6396	0.283374
LCORL	0.0216057	0.79334	0.264993	0.636339
PACRGL	0.0483919	0.764589	0.302979	0.626592
DHX15	-0.133364	0.044587	-2.12275	0.184238
CCDC149	0.182219	0.0978258	1.72454	0.263576
SEPSECS	0.0270284	0.790708	0.268453	0.635513
SEPSECS-AS1	-0.374847	0.010364	-2.78809	0.0982089
PI4K2B	0.0428482	0.708753	0.378125	0.610089
ZCCHC4	-0.438464	0.00212848	-3.45296	0.0524737
ANAPC4	0.0213739	0.799092	0.257444	0.638645
SEL1L3	-0.409201	0.0420447	-2.15108	0.178873
SMIM20	-0.057703	0.573211	-0.571366	0.556962
RBPJ	-0.190888	0.0294246	-2.31999	0.149482
STIM2	0.238756	0.00769814	2.91623	0.0869302
ARAP2	0.155468	0.128077	1.57775	0.297519
RELL1	0.0691855	0.520849	0.651873	0.53506
PGM2	-0.172235	0.218888	-1.26348	0.373699
TBC1D1	-0.194857	0.00487498	-3.10979	0.0722015
KLF3	-0.097748	0.394879	-0.866788	0.478758
TLR1	-0.0979048	0.514063	-0.662619	0.532057
TLR6	-0.222938	0.078194	-1.84212	0.239438
FAM114A1	-0.107945	0.347593	-0.958579	0.453614
TMEM156	0.403522	0.0700946	1.89824	0.226789
KLHL5	0.478896	0.00758877	2.92235	0.0863843
WDR19	0.0786672	0.643343	0.469108	0.586504
RFC1	0.0948096	0.0930614	1.75108	0.257939
RPL9	0.0513299	0.523855	0.647137	0.536744
LIAS	0.196142	0.126629	1.58408	0.295741
UGDH	0.066608	0.615398	0.50919	0.576126
UGDH-AS1	0.134953	0.506774	0.67425	0.528902
SMIM14	0.0871515	0.13612	1.54365	0.305671
UBE2K	-0.0971925	0.0784209	-1.84063	0.239979
PDS5A	-0.128945	0.00829012	-2.88448	0.0891256
N4BP2	-0.0694029	0.432022	-0.799566	0.494916
RHOH	0.152222	0.32762	0.999878	0.442497
RBM47	-0.165798	0.104276	-1.69032	0.270685
TMEM33	-0.157904	0.0336518	-2.2571	0.161463
SLC30A9	0.0596648	0.312109	1.03317	0.43439
ATP8A1	0.291125	0.00578612	3.03762	0.0782251
GUF1	-0.222971	0.0112375	-2.75288	0.100623
GNPDA2	0.381497	0.0503398	2.06363	0.195219
COMMD8	-0.125187	0.0461538	-2.106	0.188249
ATP10D	-0.0307883	0.832779	-0.213515	0.649668
AC107068.1	0.0285044	0.922373	0.0985038	0.672845
NFXL1	0.123217	0.546612	0.611754	0.54602
TXK	-0.126264	0.383496	-0.888192	0.473748
TEC	-0.311348	0.0274347	-2.35251	0.144727
SLAIN2	-0.0775361	0.209317	-1.29107	0.367519
FRYL	-0.0897557	0.101853	-1.70296	0.268389
OCIAD1	0.0980568	0.0975263	1.72618	0.262517
OCIAD2	0.193844	0.252221	1.17403	0.398261
DCUN1D4	0.243066	0.0197713	2.5023	0.127093
USP46	-0.0839712	0.495303	-0.692744	0.522653
DANCR	0.413302	0.000642409	3.9375	0.0342793
FIP1L1	-0.029261	0.517769	-0.656741	0.533954
CHIC2	-0.156318	0.0523908	-2.04401	0.197258
SRD5A3	0.37543	0.025766	2.3815	0.140534
TMEM165	-0.0999066	0.201531	-1.31424	0.360339
CLOCK	0.122532	0.0766133	1.85266	0.237044
EXOC1	-0.106359	0.149676	-1.48975	0.317935
CEP135	-0.0133121	0.857885	-0.181057	0.656508
AASDH	-0.0257159	0.806051	-0.248329	0.641004
PAICS	0.126872	0.394292	0.867882	0.478613
SRP72	-0.0490635	0.54644	-0.612018	0.54602
HOPX	0.0210042	0.948214	0.065652	0.67804
REST	0.0307506	0.607204	0.5211	0.573249
NOA1	0.206331	0.095246	1.73877	0.259681
POLR2B	-0.0155869	0.787988	-0.272032	0.634553
IGFBP7	-0.606554	0.00102738	-3.74874	0.0394857
CENPC	0.0911027	0.456	0.758058	0.504765
UBA6	-0.146237	0.0365452	-2.21809	0.167144
YTHDC1	-0.190474	0.133577	-1.55425	0.303931
UTP3	-0.0252063	0.68544	-0.410143	0.601526
RUFY3	0.154293	0.146929	1.50034	0.315507
GRSF1	-0.00343623	0.961261	-0.049095	0.681715
MOB1B	0.0905959	0.286416	1.09097	0.417709
DCK	0.0398608	0.539784	0.622285	0.542445
COX18	-0.0297383	0.817097	-0.233905	0.644176
ANKRD17	-0.111621	0.0303669	-2.30529	0.151676
CXCL8	-0.104726	0.703467	-0.385349	0.608043
CXCL6	0.398017	0.384018	0.887202	0.47384
CXCL1	0.258223	0.55195	0.603568	0.547928
PF4	-0.701042	0.0438218	-2.13112	0.182242
PPBP	-0.207847	0.510243	-0.668703	0.530397
CXCL5	0.69904	0.124131	1.59513	0.294051
CXCL3	-0.0739017	0.83146	-0.215226	0.649127
CXCL2	-0.215057	0.500299	-0.684659	0.525375
MTHFD2L	-0.231452	0.0285783	-2.33357	0.14843
EREG	-0.2741	0.268259	-1.13411	0.407771
AREG	-2.07498	0.00257658	-3.37459	0.0576116
RCHY1	-0.12659	0.140545	-1.52559	0.310298
THAP6	-0.137487	0.12347	-1.59809	0.293058
G3BP2	-0.0554338	0.344548	-0.964767	0.452098
USO1	0.0547855	0.389158	0.877494	0.475334
NAAA	0.507138	0.000184466	4.43541	0.0232037
SDAD1	0.14589	0.0924862	1.75436	0.257505
NUP54	0.0245383	0.773097	0.291693	0.629266
SCARB2	-0.156943	0.215382	-1.27347	0.370642
SEPTIN11	0.250336	0.0420646	2.15085	0.178873
CCNI	0.0636922	0.266449	1.13853	0.4062
CCNG2	0.04519	0.666427	0.43658	0.593964
CNOT6L	0.141071	0.0464384	2.10301	0.189435
MRPL1	-0.141862	0.189726	-1.35074	0.35211
BMP2K	-0.00453354	0.972654	-0.0346497	0.685132
PAQR3	-0.0500054	0.723193	-0.358497	0.615587
ANTXR2	-0.000601677	0.996392	-0.00457122	0.688521
RASGEF1B	0.109633	0.464238	0.744103	0.508321
HNRNPD	0.00704688	0.883274	0.148436	0.662602
AC124016.1	-0.60142	0.00340635	-3.25931	0.065778
HNRNPDL	0.0249656	0.687912	0.406728	0.602293
ENOPH1	0.204572	0.039981	2.17524	0.175343
SEC31A	-0.00779217	0.909638	-0.114733	0.669117
THAP9-AS1	-0.00715741	0.951199	-0.0618618	0.678896
LIN54	-0.0327632	0.69518	-0.396716	0.605007
COPS4	-0.0659237	0.266479	-1.13845	0.4062
PLAC8	-0.672761	0.0505141	-2.06193	0.19525
COQ2	0.395377	0.0017798	3.52602	0.0487796
HPSE	0.172148	0.2524	1.17357	0.398261
HELQ	0.121644	0.154585	1.47121	0.322207
MRPS18C	-0.0305183	0.738501	-0.337841	0.620748
ABRAXAS1	0.364914	0.00665032	2.97863	0.0821666
GPAT3	-0.0453579	0.772565	-0.292398	0.629019
WDFY3	-0.17802	0.0677461	-1.91557	0.222028
ARHGAP24	-0.255694	0.0596336	-1.97978	0.209397
AFF1	-0.193317	0.118205	-1.62212	0.287885
KLHL8	-0.277397	0.0138095	-2.66248	0.107556
HSD17B11	0.0690523	0.442398	0.781436	0.499243
NUDT9	0.176805	0.0886964	1.77643	0.254475
SPP1	0.0642938	0.919454	0.102221	0.672187
PKD2	-0.0597646	0.494783	-0.693589	0.522653
PPM1K	0.353936	0.0207874	2.47962	0.12927
HERC6	0.681878	0.00643385	2.99268	0.0807066
HERC5	0.515183	0.15261	1.47861	0.319964
PYURF	-0.0814664	0.40828	-0.84209	0.485766
HERC3	0.119334	0.0846289	1.80103	0.247901
FAM13A-AS1	-0.0190477	0.853619	-0.186557	0.655406
FAM13A	-0.110079	0.674025	-0.425978	0.597054
GPRIN3	-0.397915	0.0492572	-2.07428	0.193542
SNCA	0.132389	0.311953	1.03351	0.43439
SMARCAD1	0.00855561	0.926959	0.092666	0.673468
PDLIM5	0.0716242	0.216664	1.26981	0.371562
RAP1GDS1	0.0397117	0.660396	0.44503	0.592196
EIF4E	-0.236308	0.00710812	-2.95029	0.0835488
METAP1	-0.137297	0.142396	-1.51817	0.311834
ADH5	0.210235	0.00127343	3.66199	0.0435185
TRMT10A	-0.471091	0.00590432	-3.02907	0.0790875
DAPP1	0.19231	0.105668	1.68317	0.27251
LAMTOR3	0.00946761	0.896828	0.131089	0.665765
DNAJB14	-0.0802549	0.261727	-1.15015	0.404566
H2AFZ	0.103278	0.300328	1.05923	0.426325
PPP3CA	-0.100264	0.171455	-1.41092	0.335237
BANK1	-0.289618	0.241679	-1.2013	0.388534
SLC39A8	-0.811427	0.00338653	-3.26173	0.065778
NFKB1	0.113973	0.319074	1.01808	0.438513
MANBA	-0.0390091	0.728044	-0.351934	0.61754
UBE2D3	0.00517374	0.918372	0.103599	0.671866
CISD2	0.0344411	0.645905	0.465474	0.586864
BDH2	0.501749	0.0211993	2.47072	0.129638
TET2	-0.00730567	0.896763	-0.131172	0.665765
PPA2	0.107656	0.342141	0.969687	0.450996
INTS12	0.086199	0.544328	0.615269	0.54506
TBCK	-0.124568	0.234917	-1.21927	0.384518
AIMP1	-0.120243	0.0645476	-1.94003	0.217483
PAPSS1	-0.140459	0.137624	-1.53746	0.307202
SGMS2	-0.19583	0.0949981	-1.74016	0.259469
HADH	0.207384	0.296178	1.06859	0.424162
LEF1	0.331468	0.0499407	2.06753	0.195126
RPL34	-0.0126889	0.891612	-0.137759	0.665027
OSTC	0.0322357	0.74442	0.329896	0.622556
SEC24B	-0.0741598	0.178096	-1.38848	0.341819
MCUB	-0.0569585	0.48207	-0.714387	0.516389
CASP6	-0.129148	0.344989	-0.963868	0.45234
PLA2G12A	-0.181457	0.218807	-1.26371	0.373673
GAR1	-0.0609104	0.53806	-0.624956	0.541967
FAM241A	-0.223702	0.0155647	-2.60948	0.114024
AP1AR	0.116992	0.258018	1.15939	0.402066
TIFA	-0.24401	0.344802	-0.964249	0.452219
ALPK1	-0.421067	0.0176457	-2.55347	0.120486
LARP7	-0.0711414	0.22602	-1.24351	0.379141
CAMK2D	0.176522	0.236731	1.21441	0.385538
SNHG8	-0.019841	0.875849	-0.157957	0.660277
METTL14	-0.0313193	0.673233	-0.427081	0.596975
SEC24D	-0.118728	0.161955	-1.44425	0.328914
C4orf3	-0.0746402	0.405379	-0.847394	0.484445
TNIP3	0.627317	0.165564	1.43141	0.32997
ANXA5	-0.000898577	0.991444	-0.010839	0.686849
EXOSC9	0.129608	0.190346	1.34878	0.352196
BBS7	0.0557567	0.557467	0.595151	0.550631
KIAA1109	0.106416	0.227196	1.24027	0.380284
ANKRD50	-0.0409665	0.712669	-0.372788	0.611392
MFSD8	0.261774	0.0154082	2.61398	0.114024
ABHD18	-0.126909	0.211514	-1.28465	0.368579
LARP1B	0.0904289	0.355571	0.942533	0.457882
PGRMC2	0.0944681	0.155976	1.46604	0.324036
AC078850.1	-0.317695	0.355841	-0.941994	0.457937
JADE1	0.310015	0.0147902	2.63214	0.112163
SCLT1	0.273132	0.0133128	2.67863	0.106085
C4orf33	0.156324	0.240912	1.20332	0.387723
SLC7A11-AS1	-0.112219	0.461034	-0.749512	0.507012
SLC7A11	0.0450739	0.727643	0.352476	0.617473
ELF2	-0.0216318	0.750419	-0.321864	0.623424
NDUFC1	-0.212838	0.00356698	-3.24019	0.0667789
NAA15	-0.201463	0.0345407	-2.2448	0.163674
AC097376.3	-0.449614	0.0132462	-2.68083	0.105887
RAB33B	0.257388	0.0442381	2.12655	0.183198
SETD7	-0.0238075	0.812202	-0.24029	0.642707
MGST2	-0.407851	0.00886584	-2.85561	0.0916235
MAML3	-0.455641	0.00559384	-3.05189	0.0772452
SCOC	-0.0604138	0.508845	-0.670936	0.530073
ELMOD2	-0.170598	0.125381	-1.58957	0.294494
TBC1D9	0.281125	0.0906553	1.76492	0.256116
ZNF330	-0.0758825	0.274666	-1.11865	0.412176
IL15	0.394328	0.0618693	1.96135	0.213674
INPP4B	0.460758	0.0124499	2.70807	0.103193
USP38	-0.223677	0.00646821	-2.99042	0.0807066
GAB1	0.0994794	0.383471	0.888241	0.473748
SMARCA5-AS1	-0.329006	0.0314652	-2.28867	0.155594
SMARCA5	0.013222	0.809781	0.243453	0.641701
ANAPC10	-0.103173	0.202644	-1.31089	0.361053
ABCE1	0.00777926	0.949132	0.0644862	0.678451
OTUD4	0.00545833	0.954516	0.0576528	0.679612
MMAA	0.0547627	0.67659	0.42241	0.598006
LSM6	0.0261242	0.644111	0.468018	0.586864
SLC10A7	-0.0461367	0.634963	-0.481043	0.582968
TMEM184C	-0.0713444	0.440152	-0.785338	0.498366
PRMT9	0.173072	0.154367	1.47202	0.321972
ARHGAP10	0.175544	0.0489207	2.07763	0.192988
LRBA	0.157422	0.150054	1.4883	0.317945
RPS3A	-0.129144	0.222218	-1.2541	0.377057
GATB	-0.032925	0.818479	-0.232105	0.644639
FBXW7	0.076179	0.310297	1.03713	0.433559
TMEM154	0.558883	0.00445915	3.14715	0.0717622
ARFIP1	0.0827292	0.22324	1.25124	0.377519
TMEM131L	-0.0845837	0.559039	-0.592761	0.551293
TLR2	-0.0551012	0.683133	-0.413335	0.60076
PLRG1	0.140103	0.132638	1.5582	0.302942
CTSO	0.151926	0.405826	0.846573	0.484445
PDGFC	0.417087	0.00993881	2.80626	0.095361
GASK1B	-0.244438	0.133763	-1.55347	0.304056
FAM198B-AS1	-0.537779	0.164511	-1.43513	0.329169
TMEM144	-0.683258	0.017892	-2.54726	0.120877
ETFDH	-0.218522	0.00896815	-2.85067	0.0916235
PPID	-0.061566	0.448333	-0.771184	0.501566
FNIP2	-0.364107	0.0403017	-2.17141	0.175949
RAPGEF2	-0.0630082	0.38367	-0.887863	0.473748
NAF1	-0.179591	0.124892	-1.59174	0.29408
TMA16	-0.114416	0.330927	-0.992923	0.444441
2025-03-01	-0.283233	0.383925	-0.887378	0.47384
TMEM192	0.0379417	0.664157	0.439757	0.593283
KLHL2	-0.694623	0.000108008	-4.64852	0.019215
MSMO1	-0.105349	0.605189	-0.524041	0.572557
DDX60	-0.0369166	0.891236	-0.138241	0.665027
DDX60L	-0.324654	0.0512177	-2.05514	0.196303
PALLD	0.188013	0.344642	0.964576	0.452098
CBR4	0.114539	0.225589	1.24471	0.378946
SH3RF1	-0.0651364	0.79269	-0.265847	0.636111
NEK1	0.20992	0.0523162	2.04471	0.197258
CLCN3	0.0695562	0.363039	0.92773	0.462816
HPF1	-0.131087	0.201587	-1.31407	0.360339
GALNT7	-0.020529	0.74862	-0.32427	0.623262
HMGB2	-0.477961	0.00260296	-3.3704	0.0576116
SAP30	-1.10905	0.000189082	-4.42557	0.0232037
FBXO8	0.0994306	0.278681	1.1091	0.413141
CEP44	0.077118	0.4823	0.714007	0.516606
AC019163.1	-0.437716	0.0164317	-2.58534	0.116178
SPCS3	-0.0510991	0.551697	-0.603955	0.547693
AGA	0.412187	0.00592793	3.02739	0.0790875
DCTD	0.111418	0.248699	1.18304	0.395064
WWC2	0.11748	0.500001	0.685141	0.525375
CDKN2AIP	0.20056	0.0572068	2.00049	0.204985
ING2	0.159471	0.119342	1.61686	0.287995
RWDD4	0.0543955	0.456751	0.75678	0.504954
TRAPPC11	-0.00643918	0.905509	-0.120001	0.66815
IRF2	-0.000580213	0.994749	-0.00665204	0.688163
AC099343.3	-0.163973	0.372629	-0.909017	0.468933
CASP3	-0.0539435	0.385863	-0.883707	0.474491
PRIMPOL	-0.0875471	0.541427	-0.619746	0.543344
ACSL1	-0.305876	0.381693	-0.891621	0.472819
MIR3945HG	0.776294	0.162797	1.44123	0.329067
CFAP97	-0.19337	0.108257	-1.67008	0.275062
ANKRD37	-0.230997	0.130949	-1.56537	0.30141
UFSP2	0.0810441	0.463632	0.745124	0.507985
CYP4V2	0.0447375	0.761516	0.307064	0.625799
FRG1	0.0758736	0.412385	0.83463	0.488342
CCDC127	0.0554639	0.654143	0.453827	0.590337
SDHA	0.0701391	0.322237	1.0113	0.440073
PDCD6	-0.0918798	0.205037	-1.30372	0.363457
AHRR	-0.0345007	0.755561	-0.314999	0.624759
EXOC3-AS1	0.126973	0.381784	0.891448	0.472819
EXOC3	0.0142234	0.795092	0.262692	0.637255
SLC9A3-AS1	0.140582	0.401707	0.854138	0.48246
BRD9	-0.0211042	0.769721	-0.296166	0.628459
SLC12A7	-0.0845755	0.5986	-0.533692	0.568632
CLPTM1L	-0.0372959	0.565143	-0.583512	0.554268
LPCAT1	0.223503	0.164351	1.4357	0.329169
MRPL36	-0.220511	0.016791	-2.57569	0.117354
NDUFS6	-0.0956065	0.152523	-1.47894	0.319795
ICE1	-0.0538371	0.295007	-1.07125	0.4235
MED10	-0.00062598	0.994768	-0.00662776	0.688163
NSUN2	-0.0336879	0.556843	-0.596101	0.550427
SRD5A1	0.0503468	0.656875	0.44998	0.591328
TENT4A	0.0711089	0.462398	0.747206	0.507401
MTRR	-0.282161	0.00743919	-2.93086	0.0850058
FASTKD3	-0.231619	0.0824018	-1.81494	0.244869
ATPSCKMT	-0.187122	0.152962	-1.47728	0.32033
CCT5	-0.0851669	0.279134	-1.10803	0.413141
2025-03-06	-0.206834	0.0330284	-2.26591	0.159717
DAP	-0.0625406	0.407627	-0.843283	0.48557
TRIO	0.120699	0.229167	1.23486	0.381569
OTULINL	-0.0618866	0.659726	-0.445971	0.591898
OTULIN	-0.169259	0.106644	-1.6782	0.27341
ANKH	-0.139882	0.421894	-0.817523	0.492494
ZNF622	-0.0222692	0.744234	-0.330146	0.622556
RETREG1	0.267226	0.187491	1.35785	0.351497
MYO10	-0.923597	0.0046728	-3.12755	0.0717622
BASP1	-0.211666	0.336503	-0.981303	0.447636
DROSHA	-0.00711563	0.951827	-0.061065	0.678896
C5orf22	0.00550893	0.951754	0.0611575	0.678896
GOLPH3	-0.1216	0.084388	-1.80252	0.247816
MTMR12	-0.00336674	0.967811	-0.0407894	0.684207
ZFR	0.0560723	0.296891	1.06698	0.424552
SUB1	-0.00683694	0.911493	-0.112367	0.669372
TARS	-0.0604356	0.573482	-0.57096	0.556962
RAI14	0.357963	0.297419	1.06578	0.424609
RAD1	0.0516999	0.540947	0.620486	0.542907
BRIX1	-0.0508263	0.666292	-0.436768	0.593964
DNAJC21	-0.0596395	0.437505	-0.789952	0.497359
IL7R	0.254018	0.158597	1.45641	0.326263
LMBRD2	0.0314308	0.715437	0.369022	0.612248
NADK2	0.204368	0.116843	1.62848	0.285525
SLC1A3	-0.344799	0.215207	-1.27398	0.370642
NIPBL-DT	-0.0858826	0.496905	-0.690147	0.523603
NIPBL	-0.04297	0.407485	-0.843541	0.485502
CPLANE1	0.134029	0.434161	0.795807	0.495844
NUP155	0.112729	0.199863	1.31929	0.359376
WDR70	0.00508483	0.952224	0.0605613	0.678896
RICTOR	-0.0454144	0.453478	-0.76236	0.503575
FYB1	0.0995848	0.551654	0.604021	0.547693
DAB2	-0.160586	0.260593	-1.15296	0.404271
TTC33	-0.14139	0.0775111	-1.84666	0.237995
PTGER4	0.420908	0.0043886	3.15382	0.0711544
PRKAA1	-0.0816273	0.244207	-1.19468	0.390349
RPL37	-0.0699217	0.226487	-1.24222	0.379482
CARD6	-0.25735	0.0480393	-2.0865	0.191976
OXCT1	0.225133	0.136781	1.54092	0.306223
C5orf51	-0.119675	0.290702	-1.08108	0.420486
FBXO4	0.247512	0.151337	1.48342	0.319213
AC008875.3	-0.114816	0.423534	-0.814597	0.492887
ANXA2R	-0.0658223	0.727693	-0.352408	0.617473
AC025171.2	-0.143598	0.460835	-0.749849	0.506962
ZNF131	0.0145782	0.846247	0.196076	0.653376
HMGCS1	0.205507	0.0476781	2.09019	0.191381
TMEM267	0.196754	0.098905	1.71869	0.265012
PAIP1	0.0204878	0.748235	0.324786	0.623262
NNT-AS1	-0.0544969	0.682934	-0.41361	0.600714
NNT	-0.0867461	0.307587	-1.04309	0.431579
MRPS30	0.134772	0.211182	1.28562	0.368405
EMB	-0.181493	0.0815702	-1.82021	0.244699
PARP8	0.187311	0.0748341	1.86476	0.234042
PELO	-0.10198	0.427482	-0.807583	0.493804
ITGA1	-0.278817	0.2949	-1.07149	0.423476
MOCS2	0.0489951	0.759381	0.309906	0.625531
NDUFS4	0.0370117	0.567135	0.580505	0.554819
ARL15	-0.0140002	0.8978	-0.129846	0.66601
SNX18	-0.185921	0.0348016	-2.24125	0.163708
GZMK	0.961403	0.0233313	2.42706	0.136549
GZMA	0.850796	0.00460454	3.13372	0.0717622
DHX29	-0.110056	0.0737346	-1.87236	0.232232
MTREX	-0.025191	0.745169	-0.328892	0.622563
SLC38A9	0.0791171	0.407986	0.842628	0.485744
IL6ST	0.0506618	0.479357	0.718865	0.515495
MAP3K1	0.177926	0.0327747	2.26953	0.15894
SETD9	0.108021	0.577258	0.565306	0.55841
MIER3	0.152704	0.236274	1.21563	0.385227
GPBP1	-0.0432925	0.422246	-0.816895	0.492494
PLK2	0.191916	0.501944	0.682008	0.526281
GAPT	0.682156	0.00021135	4.38125	0.0232037
PDE4D	-0.453062	0.00537824	-3.06847	0.0763567
ELOVL7	-0.199916	0.66842	-0.433794	0.5951
ERCC8	-0.131938	0.463562	-0.745241	0.507985
NDUFAF2	-0.286252	0.0377301	-2.20291	0.169198
SMIM15	-0.235378	0.00393583	-3.19927	0.0677868
ZSWIM6	-0.0331135	0.645039	-0.466701	0.586864
KIF2A	0.0379181	0.589891	0.546524	0.564397
DIMT1	0.0710832	0.619915	0.502655	0.577091
IPO11	-0.00530764	0.96174	-0.0484878	0.681731
SREK1IP1	-0.227183	0.00353922	-3.24344	0.0666187
CWC27	0.0738616	0.452097	0.764723	0.503494
PPWD1	-0.0701261	0.234784	-1.21963	0.384518
TRIM23	-0.043474	0.642538	-0.470251	0.586279
SHLD3	-0.0369573	0.833562	-0.212498	0.649735
TRAPPC13	0.00459192	0.961376	0.0489497	0.681715
SGTB	0.174718	0.21047	1.28769	0.367768
NLN	0.359196	0.00746208	2.92955	0.0850058
ERBIN	-0.00965303	0.887711	-0.142752	0.66387
AC010359.3	-0.510989	0.0210595	-2.47372	0.12927
SREK1	-0.147999	0.0251598	-2.39246	0.138924
MAST4	-0.326945	0.185595	-1.36393	0.349439
CD180	0.272024	0.31568	1.0254	0.436608
PIK3R1	0.000241724	0.997923	0.00263079	0.688919
SLC30A5	0.0325259	0.653408	0.454865	0.590011
MRPS36	-0.154423	0.106394	-1.67947	0.273332
CDK7	-0.0646801	0.667617	-0.434916	0.594574
AK6	-0.161777	0.216615	-1.26995	0.371562
TAF9	-0.0472538	0.687732	-0.406977	0.602271
RAD17	-0.0143662	0.935895	-0.0813016	0.675719
GTF2H2C	-0.434841	0.00195754	-3.48719	0.0515458
SMN1	-0.271592	0.265566	-1.14069	0.4062
NAIP	-0.143519	0.454944	-0.759859	0.504372
GTF2H2	-0.15549	0.361274	-0.93121	0.461857
BDP1	-0.182268	0.0503445	-2.06358	0.195219
MCCC2	0.117332	0.338318	0.977549	0.448545
MRPS27	0.0533934	0.687444	0.407374	0.602217
ZNF366	-0.659802	0.0381091	-2.19815	0.169404
TNPO1	-0.0752261	0.198552	-1.32329	0.357915
FCHO2	0.074921	0.483874	0.711417	0.517457
BTF3	0.066872	0.423395	0.814846	0.492887
ANKRA2	0.123209	0.226764	1.24146	0.379839
UTP15	-0.000748557	0.996237	-0.00476716	0.688521
ENC1	0.188724	0.313914	1.02923	0.435399
HEXB	-0.142824	0.0393094	-2.18335	0.172785
GFM2	-0.0555651	0.510228	-0.668727	0.530397
NSA2	-0.0232401	0.734208	-0.343619	0.619557
HMGCR	0.102721	0.186005	1.36261	0.349852
CERT1	-0.0637025	0.388294	-0.87912	0.475172
POLK	0.0182868	0.807315	0.246676	0.641342
POC5	0.163584	0.193296	1.33952	0.354199
IQGAP2	0.0918329	0.470495	0.7336	0.511766
F2R	0.0758499	0.737117	0.339703	0.620283
AGGF1	-0.0725054	0.387478	-0.880658	0.475172
WDR41	-0.0172385	0.862335	-0.175327	0.657821
TBCA	-0.103948	0.0987021	-1.71978	0.264907
AP3B1	-0.0878709	0.22087	-1.25788	0.375812
SCAMP1-AS1	0.0980678	0.520249	0.652821	0.534899
SCAMP1	0.145838	0.0781398	1.84248	0.239247
LHFPL2	-0.248671	0.071878	-1.88541	0.229251
ARSB	0.000719832	0.993982	0.00762316	0.688005
JMY	0.102493	0.371729	0.910761	0.468504
TENT2	-0.035341	0.556716	-0.596295	0.550417
SERINC5	0.112421	0.328594	0.997825	0.442638
ZFYVE16	-0.0191491	0.857525	-0.181521	0.656479
FAM151B	-0.371172	0.0473186	-2.09387	0.19093
DHFR	-0.604505	0.0018246	-3.51589	0.0494128
MSH3	-0.271864	0.00435112	-3.15741	0.0711544
ZCCHC9	0.0018553	0.983154	0.0213417	0.686061
SSBP2	0.609898	0.000401661	4.12533	0.0289477
ATG10	0.0708564	0.528167	0.64037	0.539243
RPS23	0.0947329	0.292246	1.07754	0.421209
TMEM167A	-0.201955	0.0177636	-2.55049	0.120863
XRCC4	-0.0525493	0.569667	-0.576691	0.555744
VCAN	-0.332586	0.0672797	-1.91907	0.220908
COX7C	-0.0224706	0.68036	-0.417176	0.599699
RASA1	-0.181848	0.0311073	-2.29403	0.154174
CCNH	-0.135041	0.0852168	-1.79741	0.249321
TMEM161B	-0.00597209	0.956148	-0.0555811	0.680238
TMEM161B-AS1	-0.122448	0.425162	-0.8117	0.493148
MEF2C	-0.193482	0.44069	-0.784403	0.498604
CETN3	0.0429298	0.79527	0.262458	0.637255
LYSMD3	-0.0514543	0.40849	-0.841707	0.485986
LUCAT1	-0.234052	0.10869	-1.66792	0.275258
ARRDC3	-0.0142186	0.909883	-0.114421	0.669117
FAM172A	-0.124993	0.0985133	-1.72081	0.264907
SLF1	0.00687354	0.94698	0.0672186	0.677758
MCTP1	0.246621	0.0490096	2.07674	0.192988
TTC37	-0.0436768	0.555545	-0.598079	0.54986
RHOBTB3	-0.591944	0.0306341	-2.30119	0.152857
GLRX	0.0863363	0.421521	0.818189	0.492494
ELL2	-0.562364	0.000127328	-4.58299	0.0216106
CAST	0.0436388	0.411406	0.836405	0.487722
ERAP1	0.0259368	0.823066	0.226133	0.645807
ERAP2	-0.127847	0.575126	-0.568496	0.557786
LNPEP	0.0786644	0.32892	0.997138	0.44274
RIOK2	0.175459	0.143209	1.51494	0.312496
CHD1	-0.00794516	0.908055	-0.116751	0.668902
FAM174A	0.0812755	0.466967	0.739511	0.509806
ST8SIA4	-0.0466269	0.801979	-0.253659	0.639797
PAM	-0.348524	0.0790302	-1.83662	0.240796
GIN1	0.114228	0.400796	0.855819	0.482142
PPIP5K2	0.0223836	0.786392	0.274135	0.633824
FBXL17	0.0575232	0.550261	0.606153	0.547286
FER	0.137956	0.105935	1.68181	0.273079
PJA2	0.031867	0.604915	0.524442	0.572557
MAN2A1	-0.0495605	0.535836	-0.628408	0.541912
SLC25A46	0.106941	0.162017	1.44403	0.328914
WDR36	-0.115927	0.22919	-1.23479	0.381569
CAMK4	0.605818	0.00122636	3.67723	0.0427759
STARD4	-0.31356	0.129021	-1.57366	0.298494
EPB41L4A-AS1	0.0869806	0.616949	0.506944	0.576327
APC	-0.00679891	0.920916	-0.100359	0.672556
SRP19	-0.172787	0.0667105	-1.92337	0.220195
REEP5	0.0705817	0.276288	1.11478	0.412221
DCP2	-0.0537792	0.477208	-0.722424	0.514314
YTHDC2	0.0815857	0.245985	1.19005	0.391984
TRIM36	0.595569	0.056678	2.00511	0.204391
PGGT1B	-0.0306772	0.672928	-0.427506	0.596875
CCDC112	-0.0597462	0.640498	-0.473153	0.585085
FEM1C	0.221656	0.0702272	1.89727	0.226964
TICAM2	0.0192377	0.842742	0.200609	0.652592
AC010226.1	0.0454056	0.787964	0.272064	0.634553
TMED7	-0.0289197	0.724832	-0.356278	0.616516
ATG12	-0.0459692	0.360405	-0.932928	0.461217
AP3S1	0.0191748	0.711373	0.374553	0.611041
COMMD10	0.154222	0.103169	1.69606	0.269934
DMXL1	0.128806	0.0809877	1.82394	0.243639
TNFAIP8	0.109881	0.465135	0.742592	0.509115
HSD17B4	0.0239409	0.855436	0.184214	0.655801
SRFBP1	0.0891525	0.392508	0.871213	0.477331
SNX2	0.116937	0.236889	1.21399	0.385538
SNX24	-0.0185278	0.901735	-0.12482	0.667438
CEP120	0.279754	0.0153329	2.61615	0.113971
CSNK1G3	-0.0391657	0.588243	-0.548963	0.563672
PHAX	0.128948	0.0693566	1.90363	0.225113
LMNB1	-0.139196	0.545673	-0.613198	0.545807
2025-03-03	-0.174576	0.374702	-0.905014	0.470255
PRRC1	0.002001	0.982717	0.0218955	0.686061
LINC01184	-0.248739	0.211599	-1.2844	0.368691
SLC12A2	-0.041089	0.810036	-0.24312	0.641715
ISOC1	0.176534	0.166298	1.42882	0.330804
HINT1	0.152284	0.0222852	2.44799	0.133497
LYRM7	0.325176	0.00861551	2.86794	0.0898871
CDC42SE2	0.117442	0.0370794	2.21119	0.168146
RAPGEF6	-0.00198707	0.978616	-0.0270932	0.685819
FNIP1	-0.126465	0.0894278	-1.77211	0.255392
MEIKIN	0.0633131	0.668922	0.433093	0.5954
SLC22A4	-0.0542678	0.727492	-0.35268	0.617473
SLC22A5	-0.203175	0.383628	-0.887942	0.473748
C5orf56	0.0709795	0.672105	0.428652	0.596465
IRF1	0.104281	0.44795	0.771842	0.501526
RAD50	0.0413285	0.561457	0.589091	0.552494
KIF3A	0.307127	0.0277909	2.34653	0.145671
SHROOM1	0.0943225	0.671045	0.43013	0.596265
UQCRQ	-0.189974	0.0132748	-2.67988	0.10595
AFF4	-0.0185333	0.766697	-0.300178	0.627382
ZCCHC10	-0.104927	0.13761	-1.53751	0.307202
HSPA4	-0.0526199	0.413822	-0.832028	0.488941
C5orf15	0.0571182	0.384533	0.886225	0.474033
VDAC1	-0.0190871	0.779076	-0.283786	0.630805
TCF7	0.679484	0.00137826	3.62994	0.0435185
SKP1	0.0154887	0.767469	0.299154	0.627785
PPP2CA	-0.0371588	0.427683	-0.807227	0.493804
UBE2B	-0.0241386	0.69907	-0.391374	0.606215
CDKN2AIPNL	0.126534	0.215751	1.27242	0.371054
JADE2	0.362067	0.0196467	2.50515	0.126947
SAR1B	-0.0971573	0.179553	-1.38365	0.343664
SEC24A	-0.142363	0.122539	-1.60227	0.291723
CAMLG	0.167335	0.0380938	2.19834	0.169382
DDX46	-0.041087	0.473415	-0.728728	0.512796
C5orf24	-0.0459345	0.402377	-0.852905	0.482531
TXNDC15	0.171561	0.0396473	2.17925	0.173986
PCBD2	-0.130941	0.111668	-1.65324	0.279681
H2AFY	-0.059763	0.554826	-0.599175	0.549391
TGFBI	0.597789	0.105454	1.68426	0.272089
SMAD5	0.0549601	0.687553	0.407223	0.602217
HNRNPA0	0.215704	0.015771	2.60363	0.114024
PKD2L2	-0.114479	0.491577	-0.698805	0.521231
FAM13B	-0.070315	0.313907	-1.02925	0.435399
BRD8	-0.0502436	0.526294	-0.643306	0.538382
CDC23	-0.0063154	0.940994	-0.0748218	0.676751
FAM53C	-0.298441	0.0156703	-2.60648	0.114024
KDM3B	0.0183572	0.762241	0.3061	0.626073
EGR1	-0.97582	0.00526658	-3.0773	0.0754685
ETF1	-0.163332	0.0345868	-2.24417	0.163702
HSPA9	-0.0399944	0.625697	-0.494323	0.579262
CTNNA1	-0.0140782	0.797039	-0.260136	0.637635
SIL1	-0.0571452	0.594994	-0.538994	0.56692
MATR3.1	-0.105766	0.415131	-0.829665	0.489733
PAIP2	0.00117423	0.979747	0.025659	0.685819
AC135457.1	-0.198029	0.160951	-1.44786	0.328335
TMEM173	-0.389858	0.0607504	-1.9705	0.211618
UBE2D2	0.00649644	0.902474	0.123875	0.667565
CXXC5	0.0284413	0.88227	0.149722	0.662318
PURA	0.123781	0.0930089	1.75138	0.257939
CYSTM1	-0.0150351	0.929234	-0.0897724	0.673547
PFDN1	-0.0858702	0.399477	-0.858254	0.481717
HBEGF	-0.399409	0.227921	-1.23827	0.380881
ANKHD1	-0.0544509	0.34028	-0.973506	0.450191
SRA1	-0.0886522	0.207837	-1.29542	0.366185
EIF4EBP3	0.234443	0.0327621	2.26971	0.15894
APBB3	-0.125778	0.356298	-0.941081	0.458078
SLC35A4	0.0294054	0.678052	0.42038	0.598698
CD14	0.0376555	0.707889	0.379305	0.609745
NDUFA2	-0.117501	0.0535184	-2.03351	0.199636
TMCO6	0.0355669	0.686671	0.408442	0.602192
IK	-0.0981838	0.103328	-1.69523	0.270121
WDR55	-0.0502345	0.447996	-0.771763	0.501526
HARS	-0.125643	0.249359	-1.18135	0.395615
HARS2	0.0789444	0.312593	1.03211	0.434637
ZMAT2	-0.0422693	0.377428	-0.899773	0.471837
TAF7	-0.00960232	0.901829	-0.1247	0.667438
DIAPH1	0.109846	0.0730162	1.87737	0.231262
HDAC3	0.0275326	0.706774	0.380827	0.609484
RELL2	-0.0724185	0.615207	-0.509467	0.576126
FCHSD1	0.0248062	0.792523	0.266067	0.636111
ARAP3	0.307727	0.0571615	2.00089	0.204985
DELE1	0.11787	0.179557	1.38363	0.343664
RNF14	-0.0215881	0.799404	-0.257034	0.638783
GNPDA1	-0.0728171	0.51009	-0.668947	0.530397
NDFIP1	0.00851857	0.892854	0.13617	0.665027
ARHGAP26	-0.0284709	0.807824	-0.24601	0.641342
NR3C1	0.00314567	0.975269	0.0313343	0.685544
YIPF5	-0.0722425	0.379747	-0.895332	0.472159
LARS	-0.194813	0.135982	-1.54422	0.305671
RBM27	-0.0540758	0.316638	-1.02333	0.437169
TCERG1	-0.0376691	0.652383	-0.45631	0.589785
DPYSL3	-0.0587333	0.892894	-0.136119	0.665027
JAKMIP2	0.181525	0.411701	0.835869	0.487871
FBXO38	-0.446764	0.000450503	-4.0795	0.0295492
GRPEL2	-0.0689689	0.645352	-0.466257	0.586864
CSNK1A1	-0.162576	0.00384991	-3.20846	0.0677868
SLC26A2	-0.00118255	0.988684	-0.0143361	0.68661
TIGD6	-0.16601	0.275883	-1.11575	0.412176
HMGXB3	-0.218492	0.00132387	-3.64626	0.0435185
CSF1R	0.420719	0.00873032	2.86224	0.0908988
TCOF1	0.0830628	0.240627	1.20407	0.387628
CD74	0.711372	7.49663e-06	5.72214	0.006268
RPS14	0.06982	0.445647	0.775813	0.500719
NDST1	-0.158136	0.125293	-1.58997	0.294444
RBM22	0.00407715	0.945283	0.0693734	0.677758
DCTN4	-0.116564	0.0447408	-2.12108	0.184678
SMIM3	-0.302932	0.0107227	-2.7733	0.0995092
TNIP1	0.0973172	0.538068	0.624943	0.541967
ANXA6	0.0111913	0.932265	0.0859173	0.674363
CCDC69	0.012218	0.898692	0.128706	0.666412
GM2A	-0.178953	0.452794	-0.763531	0.503494
SLC36A1	-0.387776	0.0228134	-2.43731	0.135069
SPARC	-1.06846	0.00177076	-3.5281	0.0487796
ATOX1	-0.0575072	0.643907	-0.468308	0.586864
G3BP1	0.0784375	0.277232	1.11253	0.412574
FAM114A2	-0.122634	0.146261	-1.50294	0.314845
MFAP3	-0.0615768	0.654022	-0.453998	0.590337
GALNT10	-0.148314	0.0765637	-1.853	0.237044
SAP30L	0.0103676	0.903562	0.122486	0.667818
LARP1	-0.0250464	0.759099	-0.310282	0.625476
CNOT8	0.0432875	0.510027	0.669047	0.530397
GEMIN5	-0.0170457	0.882121	-0.149912	0.66229
MRPL22	0.023276	0.778288	0.284827	0.630473
HAVCR2	-0.410865	0.000583477	-3.97605	0.0326596
MED7	-0.0264899	0.770085	-0.295684	0.628488
ITK	0.389008	0.0314248	2.28927	0.155594
CYFIP2	0.332455	0.000744077	3.87856	0.0350099
THG1L	0.463883	0.000898309	3.80283	0.0375783
CLINT1	-0.151564	0.0263343	-2.37144	0.142717
RNF145	-0.154182	0.274873	-1.11816	0.412176
UBLCP1	-0.0453564	0.425246	-0.811551	0.493148
TTC1	-0.235546	0.0097266	-2.8156	0.0942581
PWWP2A	0.168963	0.119902	1.61427	0.288812
SLU7	0.0522167	0.388353	0.87901	0.475172
PTTG1	-0.628681	0.056704	-2.00488	0.204391
MIR3142HG	0.680607	0.0254849	2.38655	0.139681
CCNG1	0.000928768	0.990808	0.0116444	0.686849
NUDCD2	0.0226495	0.788472	0.271395	0.634797
MAT2B	0.0356273	0.612065	0.514026	0.575463
RARS	-0.114759	0.278886	-1.10861	0.413141
PANK3	-0.229932	0.00773257	-2.91433	0.0873011
SPDL1	0.136978	0.469347	0.735521	0.511071
DOCK2	0.0842247	0.182277	1.37469	0.346451
LCP2	0.0312858	0.827366	0.220542	0.647214
KCNMB1	0.348122	0.266452	1.13852	0.4062
NPM1	0.212605	0.030709	2.30005	0.152857
FBXW11	-0.127717	0.0886448	-1.77673	0.254384
STK10	0.0943256	0.176792	1.39283	0.340723
UBTD2	-0.152525	0.212838	-1.28081	0.369028
SH3PXD2B	-0.974982	0.0819775	-1.81762	0.244869
DUSP1	-0.0743857	0.491169	-0.69947	0.521208
ERGIC1	-0.202314	0.113599	-1.64389	0.281831
RPL26L1	-0.112311	0.204243	-1.30609	0.362218
ATP6V0E1	-0.0514746	0.535487	-0.628951	0.541827
CREBRF	-0.157756	0.0501944	-2.06505	0.195139
BNIP1	-0.126853	0.333982	-0.986539	0.446654
BOD1	0.283618	0.0364578	2.21922	0.167095
CPEB4	-0.304449	0.00290826	-3.3247	0.0611328
SFXN1	-0.13483	0.192224	-1.34287	0.353483
HRH2	-0.462031	0.013654	-2.66747	0.107148
THOC3	0.00190645	0.992257	0.0098084	0.687454
SIMC1	-0.515599	0.000872473	-3.81458	0.0366602
KIAA1191	0.0227446	0.770567	0.295046	0.628528
NOP16	-0.0951321	0.384715	-0.885882	0.474033
HIGD2A	-0.0174483	0.836383	-0.208842	0.65044
CLTB	0.0881991	0.14436	1.51039	0.313542
FAF2	-0.0253196	0.694876	-0.397134	0.605007
RNF44	0.00265563	0.975229	0.0313849	0.685544
TSPAN17	-0.102096	0.224599	-1.24745	0.37835
HK3	-0.294918	0.0405953	-2.16793	0.176051
UIMC1	-0.202516	0.0180454	-2.54343	0.121311
ZNF346	0.0764166	0.438237	0.788675	0.49747
NSD1	-0.0487754	0.4114	-0.836416	0.487722
RAB24	0.25992	0.00948709	2.82639	0.0927841
MXD3	0.152646	0.400779	0.85585	0.482142
PRELID1	0.130233	0.0689136	1.90689	0.224398
LMAN2	0.0558838	0.426804	0.808784	0.493644
RGS14	0.40064	0.0127317	2.69825	0.103872
GRK6	0.0955612	0.119367	1.61674	0.287995
PDLIM7	-0.144582	0.157167	-1.46165	0.325689
DOK3	-0.038859	0.63164	-0.485795	0.581939
DDX41	-0.0412039	0.558328	-0.593841	0.550846
FAM193B	-0.0129221	0.87809	-0.155081	0.660935
TMED9	0.0406457	0.60508	0.524201	0.572557
B4GALT7	0.0838678	0.374088	0.906198	0.469841
RMND5B	0.00356747	0.963368	0.0464231	0.682301
NHP2	0.00495341	0.956568	0.055049	0.680335
HNRNPAB	-0.188026	0.0180242	-2.54395	0.121172
PHYKPL	-0.0827202	0.292746	-1.0764	0.421772
COL23A1	-0.15958	0.554571	-0.599563	0.549293
CLK4	0.0538157	0.553593	0.601057	0.549027
ZNF354A	0.0287673	0.834802	0.210891	0.650018
ZNF354B	0.198695	0.114607	1.63906	0.283558
RUFY1	-0.162235	0.273928	-1.12042	0.412176
HNRNPH1	-0.192453	0.00138344	-3.62842	0.0435185
CANX	0.0454073	0.727237	0.353025	0.617462
MAML1	-0.11598	0.279143	-1.10801	0.413141
MGAT4B	-0.0831324	0.547769	-0.609976	0.546419
SQSTM1	0.0367406	0.691895	0.401235	0.603715
MRNIP	-0.115988	0.529608	-0.638115	0.539701
TBC1D9B	-0.0803488	0.271406	-1.12648	0.410483
RNF130	0.0786626	0.157532	1.46031	0.325873
MAPK9	-0.129319	0.108866	-1.66704	0.275453
CNOT6	-0.149769	0.0414106	-2.15839	0.177312
MGAT1	-0.161281	0.0461784	-2.10574	0.188336
HEIH	-0.154989	0.163073	-1.44025	0.329169
LINC00847	-0.237158	0.0412479	-2.16028	0.177226
ZFP62	-0.140897	0.225533	-1.24486	0.378889
TRIM41	-0.202747	0.0156234	-2.60781	0.114024
RACK1	0.0956372	0.218847	1.26359	0.373673
AC008443.1	-0.27212	0.0969629	-1.72927	0.261698
TRIM52	0.0289748	0.679781	0.41798	0.599561
TRIM52-AS1	-0.128046	0.334194	-0.986098	0.446654
DUSP22	0.0425763	0.550181	0.606277	0.547286
IRF4	1.15769	5.14111e-06	5.87681	0.006268
EXOC2	-0.063516	0.402779	-0.852165	0.48273
GMDS	0.127497	0.322999	1.00968	0.440424
GMDS-DT	0.211189	0.0458121	2.10961	0.187807
WRNIP1	-0.0598912	0.40275	-0.852218	0.48273
SERPINB1	-0.145051	0.233503	-1.22308	0.383645
SERPINB9	0.543407	0.0543893	2.02554	0.200488
SERPINB6	0.111421	0.138812	1.5326	0.307806
NQO2	-0.286297	0.245033	-1.19253	0.391015
RIPK1	0.0241613	0.733944	0.343975	0.619515
TUBB2A	-0.363176	0.112738	-1.64804	0.280991
PSMG4	0.16491	0.138412	1.53424	0.307526
PXDC1	0.308998	0.145177	1.50718	0.314284
PRPF4B	-0.116725	0.0515082	-2.05237	0.196646
ECI2	0.382081	0.00842196	2.87771	0.0895849
CDYL	-0.110238	0.166437	-1.42833	0.331039
LYRM4	0.00967256	0.940227	0.0757959	0.67667
FARS2	0.252812	0.076113	1.85604	0.236846
F13A1	0.118363	0.732108	0.346449	0.619196
LY86	0.195406	0.173941	1.40244	0.336906
RREB1	0.0376893	0.646476	0.464665	0.586864
SSR1	0.00187648	0.980294	0.0249661	0.685819
RIOK1	-0.1617	0.0751906	-1.86231	0.234869
SNRNP48	0.0982359	0.254334	1.16866	0.39906
TXNDC5	-0.167048	0.226014	-1.24353	0.379141
BLOC1S5	-0.00885112	0.961794	-0.0484194	0.681731
EEF1E1	-0.0760584	0.420299	-0.820376	0.492128
SLC35B3	-0.0622103	0.416286	-0.827583	0.490258
PAK1IP1	-0.0181811	0.904186	-0.121689	0.667818
TMEM14C	-0.033637	0.845877	-0.196555	0.653376
TMEM14B	0.184547	0.0132684	2.68009	0.10595
SMIM13	-0.282665	0.0119193	-2.72715	0.101591
NEDD9	0.379778	0.0152854	2.61753	0.113923
TMEM170B	-0.0783844	0.532068	-0.634273	0.541005
HIVEP1	0.184342	0.0904281	1.76625	0.256116
PHACTR1	-0.0642402	0.779754	-0.282891	0.631203
TBC1D7	-0.461164	0.00603268	-3.01997	0.0795297
GFOD1	-0.0721963	0.636167	-0.479324	0.583244
NOL7	-0.0461216	0.527045	-0.642128	0.538696
RANBP9	-0.172378	0.00559128	-3.05209	0.0772452
MCUR1	-0.188379	0.0681143	-1.91281	0.22308
CD83	0.431316	0.0772077	1.84868	0.237634
JARID2	-0.297318	0.00606118	-3.01798	0.0795297
DTNBP1	0.0150456	0.901786	0.124754	0.667438
MYLIP	-0.225938	0.101453	-1.70507	0.267994
ATXN1	0.0197367	0.854078	0.185966	0.655509
AL137003.1	-0.210388	0.412987	-0.833539	0.488541
FAM8A1	0.0150375	0.922227	0.0986892	0.672845
NUP153	-0.0158639	0.807149	-0.246893	0.641287
KIF13A	-0.0551523	0.441073	-0.783737	0.49876
TPMT	0.14272	0.164647	1.43465	0.329169
KDM1B	0.307756	0.0026211	3.36754	0.0576116
DEK	-0.126442	0.114775	-1.63826	0.283813
RNF144B	-0.0613157	0.83566	-0.209779	0.650317
MBOAT1	0.206167	0.259357	1.15604	0.403357
E2F3	-0.227677	0.00694192	-2.96037	0.0835488
CDKAL1	-0.0503499	0.620588	-0.501684	0.577201
SOX4	-0.189251	0.356134	-0.94141	0.457985
MRS2	-0.170641	0.183642	-1.37025	0.347807
TDP2	-0.0899875	0.28134	-1.10283	0.414161
ACOT13	0.0409404	0.65599	0.451226	0.590957
AL031775.1	-0.190256	0.340787	-0.972465	0.450358
C6orf62	-0.162102	0.015466	-2.61231	0.114024
GMNN	-0.282762	0.0103294	-2.78954	0.0982089
RIPOR2	-0.176904	0.348935	-0.955862	0.454317
TRIM38	0.025613	0.695316	0.396528	0.605007
HIST1H1C	-0.0819256	0.522356	-0.649497	0.535722
HIST1H4C	0.0581694	0.587378	0.550244	0.563261
HIST1H2BC	-0.0733324	0.616939	-0.506958	0.576327
HIST1H2AC	-0.112934	0.32008	-1.01592	0.438892
HIST1H1E	-0.135286	0.236602	-1.21475	0.385538
HIST1H3D	-0.0311315	0.886409	-0.144419	0.663529
HIST1H1D	-0.222504	0.277382	-1.11218	0.412574
HIST1H4H	-0.074435	0.697592	-0.393401	0.605866
BTN3A2	0.184643	0.150639	1.48607	0.318253
BTN2A2	0.399002	0.00801669	2.89887	0.0881871
BTN3A1	0.424147	0.0160019	2.59716	0.114692
BTN3A3	0.186748	0.180032	1.38206	0.344092
BTN2A1	-0.109903	0.38041	-0.894067	0.472159
HCG11	-0.522049	0.00499457	-3.09961	0.0726884
HMGN4	-0.186767	0.0621986	-1.95869	0.214237
ABT1	0.159334	0.637693	0.477147	0.58399
ZNF322	0.138406	0.442493	0.781271	0.499251
HIST1H2BK	-0.286544	0.0296474	-2.31647	0.149717
ZNF184	0.414806	0.0079323	2.90341	0.0879038
ZSCAN16-AS1	-0.496701	0.00146807	-3.60434	0.0446134
AL121944.1	-0.299113	0.182655	-1.37346	0.346762
ZSCAN16	0.424943	0.0260885	2.37576	0.14219
ZKSCAN8	0.227628	0.0742299	1.86892	0.23283
ZSCAN9	0.108204	0.428504	0.805773	0.493962
ZSCAN26	-7.27997e-05	0.999651	-0.00044194	0.689316
TRIM27	-0.0521682	0.633862	-0.482617	0.58243
GABBR1	-0.144248	0.32003	-1.01603	0.438892
HLA-F	0.186711	0.0614189	1.96502	0.212907
HLA-A	-0.0909259	0.760179	-0.308845	0.625633
ZNRD1	-0.213098	0.0591806	-1.98359	0.209108
PPP1R11	-0.0165844	0.903074	-0.12311	0.667814
TRIM26	0.225243	0.0725552	1.88062	0.230622
HCG18	-0.289109	0.0105694	-2.77956	0.0988422
TRIM39	0.0240535	0.883951	0.147567	0.662668
RPP21	-0.0738473	0.520206	-0.652888	0.534899
HLA-E	0.205707	0.0514003	2.0534	0.196608
GNL1	0.0263261	0.832695	0.213624	0.649668
PRR3	-0.0200971	0.885087	-0.146112	0.66305
ABCF1	-0.025485	0.8076	-0.246304	0.641342
PPP1R10	-0.186374	0.0796781	-1.83239	0.242026
MRPS18B	0.177728	0.282627	1.09981	0.415019
ATAT1	-0.287282	0.135443	-1.54645	0.305332
C6orf136	-0.0412903	0.762459	-0.305811	0.62617
DHX16	-0.117424	0.264766	-1.14265	0.406009
PPP1R18	0.0353598	0.759243	0.310091	0.625483
NRM	0.0862779	0.628623	0.490119	0.580725
MDC1	0.231141	0.169183	1.41875	0.333204
TUBB	0.249037	0.126291	1.58556	0.295261
FLOT1	-0.149164	0.121506	-1.60695	0.290631
IER3	-0.105774	0.625447	-0.494683	0.579262
GTF2H4	-0.162224	0.368357	-0.917314	0.466337
CCHCR1	-0.201306	0.28015	-1.10563	0.413746
HLA-C	0.168445	0.52686	0.642418	0.538513
HLA-B	-0.24563	0.446943	-0.773577	0.501284
MICA	0.0545276	0.753823	0.317317	0.624548
HCP5	-0.0933379	0.513106	-0.664141	0.531738
MICB	-0.26758	0.200747	-1.31661	0.360087
DDX39B	-0.193615	0.0483395	-2.08347	0.192464
NFKBIL1	-0.385172	0.0195115	-2.50827	0.126947
TNF	0.162831	0.513598	0.663358	0.531974
LTB	0.252677	0.0906802	1.76478	0.256116
LST1	0.0707686	0.520122	0.653021	0.534899
AIF1	-0.120569	0.394623	-0.867264	0.478733
PRRC2A	0.0480936	0.619163	0.503741	0.576473
BAG6	-0.10018	0.292094	-1.07789	0.421209
C6orf47	0.0415436	0.735039	0.3425	0.619774
GPANK1	0.0509093	0.643164	0.469363	0.586504
CSNK2B	-0.00563734	0.951651	-0.0612882	0.678896
LY6G5B	-0.573678	0.00418809	-3.17336	0.0693728
ABHD16A	-0.0538565	0.632227	-0.484956	0.581939
DDAH2	-0.0995079	0.548949	-0.608165	0.546575
CLIC1	-0.020145	0.840056	-0.204084	0.65159
VARS	-0.504553	0.0225967	-2.44167	0.134613
LSM2	0.0181283	0.880587	0.151879	0.662014
HSPA1A	0.337265	0.0350333	2.23811	0.163795
HSPA1B	0.118623	0.43181	0.799939	0.494916
SNHG32	-0.299327	0.0160986	-2.59447	0.114825
NEU1	-0.0373671	0.696653	-0.394692	0.605252
EHMT2	-0.0141995	0.946987	-0.0672098	0.677758
NELFE	0.036973	0.605492	0.523598	0.572557
SKIV2L	-0.180678	0.222547	-1.25317	0.377057
DXO	-0.193409	0.181855	-1.37607	0.345992
STK19	-0.0726672	0.596465	-0.536828	0.56777
ATF6B	-0.180241	0.0754917	-1.86026	0.235355
AGPAT1	-0.197913	0.169133	-1.41893	0.333204
RNF5	-0.046163	0.728854	-0.35084	0.617928
AGER	-0.346115	0.0403787	-2.1705	0.176
PBX2	0.030756	0.792388	0.266245	0.636111
GPSM3	0.0957777	0.346985	0.959811	0.453421
HLA-DRA	0.487751	0.00133699	3.64226	0.0435185
HLA-DRB5	1.10025	0.00263682	3.36508	0.0580421
HLA-DRB1	0.821263	0.00220993	3.43759	0.0524737
HLA-DQA1	1.44547	0.00108883	3.7253	0.040367
HLA-DQB1	0.846911	0.100445	1.71042	0.267009
TAP2	0.259832	0.113556	1.6441	0.281786
PSMB8	0.171419	0.170619	1.41379	0.334234
PSMB8-AS1	0.0433008	0.74483	0.329346	0.622556
PSMB9	0.211503	0.137129	1.53949	0.306584
TAP1	0.349573	0.0452676	2.11541	0.186465
HLA-DMB	0.421177	0.0953582	1.73815	0.259681
HLA-DMA	0.331316	0.121077	1.6089	0.290275
BRD2	0.0140358	0.829963	0.217169	0.648593
HLA-DPA1	0.749809	0.000377646	4.14993	0.0273603
HLA-DPB1	0.593979	0.00382471	3.21119	0.0677868
RXRB	-0.204009	0.0712261	-1.89007	0.228901
SLC39A7	-0.0371292	0.726978	-0.353375	0.617403
RING1	-0.0623249	0.536802	-0.626908	0.541912
VPS52	-0.206807	0.161577	-1.44561	0.328761
RPS18	-0.158636	0.148247	-1.49524	0.316499
B3GALT4	-0.118537	0.377654	-0.899339	0.471837
WDR46	-0.138386	0.274684	-1.11861	0.412176
PFDN6	-0.103617	0.418907	-0.82287	0.491582
RGL2	-0.191831	0.150448	-1.4868	0.317952
TAPBP	0.263956	0.043812	2.13123	0.182242
ZBTB22	-0.115842	0.461641	-0.748486	0.50715
DAXX	-0.150524	0.291779	-1.07861	0.42119
PHF1	0.173137	0.173281	1.40468	0.336684
CUTA	-0.220642	0.0636845	-1.94682	0.216409
BAK1	-0.105993	0.467824	-0.738074	0.510162
ITPR3	0.374997	0.0253827	2.3884	0.139431
UQCC2	0.0146064	0.87807	0.155107	0.660935
LEMD2	-0.125544	0.0511903	-2.05541	0.196298
HMGA1	-0.230909	0.0485258	-2.08159	0.1926
SMIM29	0.0364885	0.629306	0.48914	0.580899
NUDT3	0.0140174	0.826406	0.22179	0.64714
RPS10-NUDT3	0.0711243	0.556466	0.596675	0.550348
RPS10	-0.482367	0.00719475	-2.94512	0.0835488
ILRUN	0.0313625	0.605418	0.523708	0.572557
AL451165.2	-0.261914	0.0947552	-1.74151	0.258993
SNRPC	0.02565	0.67363	0.426528	0.597054
UHRF1BP1	0.151864	0.278908	1.10856	0.413141
TAF11	-0.140768	0.0785779	-1.83959	0.24011
ANKS1A	-0.363758	0.00983349	-2.81087	0.0951726
ZNF76	0.0335088	0.696439	0.394986	0.605222
DEF6	0.340829	0.0200139	2.49678	0.127954
PPARD	0.0953935	0.36601	0.921899	0.464372
RPL10A	0.139703	0.147718	1.49728	0.316048
FKBP5	-0.982482	0.00267433	-3.35927	0.0583687
SRPK1	-0.433946	0.00490428	-3.10727	0.0722015
MAPK14	-0.434872	0.0101202	-2.79842	0.0966809
MAPK13	-0.723214	0.00105923	-3.73642	0.0401206
BRPF3	0.0234554	0.774235	0.290187	0.629521
PNPLA1	0.284681	0.375437	0.903599	0.470592
KCTD20	0.0168144	0.824824	0.223846	0.646356
STK38	-0.0354528	0.590917	-0.545008	0.564923
SRSF3	-0.0330887	0.463192	-0.745866	0.507985
CDKN1A	-0.032541	0.833247	-0.212907	0.649668
PPIL1	-0.0413785	0.738798	-0.337443	0.620881
C6orf89	0.0532941	0.299356	1.06142	0.425774
MTCH1	-0.0841854	0.0945207	-1.74283	0.258993
PIM1	-0.368455	0.239505	-1.20704	0.387188
TBC1D22B	-0.394926	0.00258897	-3.37262	0.0576116
RNF8	-0.166526	0.0456315	-2.11152	0.187442
CMTR1	0.172316	0.102793	1.69802	0.269597
CCDC167	-0.0541077	0.66248	-0.442107	0.592704
ZFAND3	-0.129836	0.052761	-2.04054	0.197974
BTBD9	0.11962	0.181418	1.37751	0.345755
GLO1	-0.157626	0.0636742	-1.9469	0.216409
SAYSD1	-0.0377412	0.629719	-0.488548	0.580899
OARD1	0.212013	0.0243542	2.40741	0.138476
NFYA	0.169875	0.0735818	1.87342	0.232232
TREM2	-0.112285	0.670079	-0.431477	0.596083
TREM1	0.356754	0.0413298	2.15933	0.177312
FOXP4	0.140768	0.222443	1.25346	0.377057
TFEB	0.127293	0.117149	1.62705	0.286069
TOMM6	0.0174829	0.779933	0.282654	0.631203
USP49	-0.339636	0.0132122	-2.68196	0.105779
MED20	-0.192662	0.136417	-1.54242	0.305754
BYSL	-0.239234	0.163317	-1.43938	0.329169
CCND3	-0.222545	0.150757	-1.48562	0.318403
TAF8	-0.228636	0.00539583	-3.06709	0.0763567
MRPS10	-0.0878764	0.233484	-1.22313	0.383645
TRERF1	0.756365	0.00228499	3.4239	0.0527482
UBR2	-0.0626036	0.520037	-0.653154	0.534899
TBCC	0.330228	0.000912134	3.79668	0.0375783
BICRAL	0.0676503	0.466209	0.740786	0.509319
RPL7L1	-0.1048	0.0651052	-1.93569	0.217997
C6orf226	-0.222055	0.0158822	-2.6005	0.114024
CNPY3	0.0736393	0.295647	1.0698	0.424162
PEX6	-0.12658	0.32568	-1.00398	0.441614
PPP2R5D	0.125141	0.150448	1.4868	0.317952
MEA1	0.102233	0.164462	1.4353	0.329169
KLHDC3	0.132899	0.11504	1.637	0.284278
RRP36	0.0615793	0.319982	1.01613	0.438892
CUL7	0.151556	0.213443	1.27906	0.369744
KLC4	-0.155492	0.186222	-1.36191	0.350051
MRPL2	0.0130523	0.874275	0.159977	0.660163
SRF	-0.18462	0.0201186	-2.49443	0.127954
CUL9	-0.0551196	0.676874	-0.422016	0.598006
DNPH1	0.290594	0.0191321	2.51712	0.1259
ZNF318	0.0925338	0.3265	1.00224	0.441947
ABCC10	-0.109639	0.27625	-1.11487	0.412221
TJAP1	-0.055308	0.409155	-0.840496	0.486694
POLR1C	0.124039	0.158661	1.45617	0.326328
YIPF3	-0.0670705	0.207721	-1.29576	0.366127
XPO5	0.206959	0.0227204	2.43918	0.135069
POLH	0.149611	0.296708	1.06739	0.424473
GTPBP2	-0.105967	0.268895	-1.13256	0.40859
MAD2L1BP	0.0520577	0.47264	0.730019	0.512774
MRPS18A	0.170143	0.0358228	2.22756	0.166163
VEGFA	-0.160696	0.378074	-0.898533	0.472005
MRPL14	0.0100701	0.890932	0.138629	0.665027
TMEM63B	-0.0688209	0.481854	-0.714743	0.516236
HSP90AB1	0.213798	0.142018	1.51968	0.311794
SLC35B2	0.1836	0.0928916	1.75204	0.257806
NFKBIE	0.3448	0.0113459	2.74869	0.100685
AARS2	0.25473	0.121605	1.6065	0.290671
CDC5L	0.0435113	0.487306	0.705783	0.519383
SUPT3H	0.341869	0.0208825	2.47755	0.12927
RUNX2	0.297774	0.0538835	2.03015	0.199914
TDRD6	0.586767	0.0265903	2.36697	0.1435
PLA2G7	1.05888	0.00195395	3.48794	0.0515458
TNFRSF21	-1.01883	0.00718227	-2.94586	0.0835488
CD2AP	-0.00190469	0.986991	-0.0164804	0.686288
MMUT	-0.0104788	0.894591	-0.133948	0.665211
CENPQ	0.188654	0.186602	1.36069	0.350598
MCM3	0.20067	0.0558766	2.01218	0.202754
PAQR8	0.614138	0.00340913	3.25897	0.065778
EFHC1	-0.181121	0.241806	-1.20097	0.388534
ICK	-0.343561	0.103067	-1.6966	0.26993
FBXO9	-0.145614	0.0707823	-1.89326	0.228369
ELOVL5	0.0459427	0.504031	0.67865	0.527686
GCLC	-0.222275	0.25467	-1.16781	0.399262
DST	0.988788	0.000455248	4.07531	0.0295492
KIAA1586	0.167578	0.131781	1.56183	0.302527
ZNF451	-0.0783279	0.168144	-1.42236	0.332199
PRIM2	0.16645	0.124792	1.59219	0.29408
AL135905.2	-0.124614	0.513039	-0.664248	0.531738
PHF3	0.0264411	0.615771	0.508648	0.576126
LMBRD1	0.16255	0.0578684	1.99477	0.206372
FAM135A	0.362874	0.0555905	2.01472	0.201961
SDHAF4	0.137985	0.264793	1.14258	0.406009
SMAP1	0.175353	0.000984358	3.76599	0.0394857
OGFRL1	0.236597	0.103682	1.69339	0.270186
CGAS	0.240823	0.0214276	2.46585	0.130254
MTO1	0.0066323	0.945831	0.0686773	0.677758
EEF1A1	0.175184	0.162591	1.44197	0.329067
SLC17A5	-0.13619	0.085388	-1.79636	0.249492
CD109	-0.669875	0.00277448	-3.34412	0.0588191
COX7A2	-0.0958914	0.216918	-1.26908	0.371748
TMEM30A	-0.106805	0.0844868	-1.80191	0.247816
SENP6	0.100403	0.112057	1.65134	0.280202
PHIP	0.00276504	0.958325	0.0528202	0.681096
HMGN3	0.388511	0.00338893	3.26144	0.065778
TENT5A	0.484838	0.00177225	3.52776	0.0487796
IBTK	-0.0349953	0.799082	-0.257456	0.638645
DOP1A	0.107422	0.311318	1.0349	0.433965
PGM3	-0.138901	0.318269	-1.01981	0.438324
ME1	-0.235084	0.191939	-1.34376	0.353483
CYB5R4	-0.174323	0.0475624	-2.09137	0.191292
CEP162	-0.0373954	0.731488	-0.347285	0.618994
SNX14	-0.0344495	0.480601	-0.716809	0.515714
SYNCRIP	-0.054187	0.358217	-0.937264	0.459808
SNHG5	-0.23954	0.264167	-1.14412	0.405419
ZNF292	-0.134092	0.116833	-1.62853	0.285525
SMIM8	0.0886329	0.587477	0.550097	0.563261
SLC35A1	0.139702	0.16632	1.42874	0.330804
RARS2	-0.00797894	0.927184	-0.0923796	0.673468
ORC3	-0.0223112	0.819469	-0.230815	0.644927
AKIRIN2	0.0146852	0.848393	0.193303	0.654376
RNGTT	-0.160584	0.0388264	-2.18926	0.171869
PNRC1	0.275232	0.0284197	2.33615	0.147656
PM20D2	0.0563724	0.732142	0.346404	0.619196
UBE2J1	-0.195192	0.0822936	-1.81562	0.244869
RRAGD	0.0844045	0.491368	0.699146	0.521231
LYRM2	0.0335989	0.621552	0.500292	0.577722
MDN1	-0.119761	0.275338	-1.11705	0.412176
CASP8AP2	0.116029	0.479797	0.718138	0.515495
BACH2	0.0756954	0.688849	0.405435	0.602851
MAP3K7	-0.172179	0.0243657	-2.40719	0.138476
MANEA-DT	0.107384	0.538453	0.624347	0.542148
MANEA	0.077637	0.614341	0.510721	0.576126
UFL1	0.147277	0.0172604	2.56336	0.118779
NDUFAF4	0.213466	0.114293	1.64056	0.283097
FBXL4	-0.120714	0.167894	-1.42323	0.332028
PNISR	-0.0296754	0.726349	-0.354225	0.6172
USP45	-0.197164	0.224764	-1.247	0.37835
TSTD3	-0.238599	0.197226	-1.32735	0.356725
CCNC	-0.101704	0.26998	-1.12993	0.409468
ASCC3	-0.0325809	0.743885	-0.330613	0.622459
HACE1	0.109775	0.498752	0.687158	0.524499
PREP	-0.0342504	0.593629	-0.541004	0.566028
PRDM1	-0.0232652	0.853626	-0.186548	0.655406
ATG5	-0.0583961	0.351848	-0.949991	0.456255
CRYBG1	-0.00276305	0.980038	-0.0252903	0.685819
QRSL1	0.0892945	0.389804	0.87628	0.475792
MTRES1	0.00636677	0.95304	0.0595254	0.679134
PDSS2	-0.122452	0.189572	-1.35123	0.352077
SCML4	0.623955	0.00220215	3.43903	0.0524737
SEC63	0.123194	0.119432	1.61644	0.287995
OSTM1	-0.0232686	0.773448	-0.291228	0.629384
SNX3	-0.0514127	0.520273	-0.652781	0.534899
FOXO3	-0.207179	0.0560727	-2.01044	0.203344
SESN1	-0.123287	0.319616	-1.01691	0.43881
CEP57L1	-0.0515234	0.678104	-0.420307	0.598698
CD164	-0.156402	0.0248795	-2.39761	0.138675
SMPD2	0.26903	0.00431631	3.16076	0.0704771
MICAL1	0.0667594	0.395794	0.865085	0.479474
ZBTB24	0.0800332	0.33763	0.978971	0.448208
AK9	-0.150826	0.270317	-1.12912	0.409737
FIG4	-0.228	0.0573343	-1.99939	0.204985
CDC40	-0.0416388	0.509595	-0.669737	0.530324
CDK19	-0.131545	0.11594	-1.63273	0.284963
AMD1	-0.0817297	0.255443	-1.16586	0.399877
GTF3C6	-0.1668	0.019535	-2.50772	0.126947
RPF2	-0.283274	0.0059732	-3.02417	0.0791834
SLC16A10	-0.142552	0.578827	-0.562961	0.558844
MFSD4B	-0.00215084	0.985254	-0.0186819	0.686091
REV3L	-0.158822	0.182698	-1.37332	0.346798
TRAF3IP2-AS1	0.0787242	0.42177	0.817744	0.492494
TRAF3IP2	-0.628844	0.00150396	-3.59453	0.0446134
FYN	0.122123	0.157951	1.45877	0.325873
TUBE1	0.22174	0.195592	1.33239	0.356023
MARCKS	0.843747	0.00122665	3.67713	0.0427759
HDAC2	-0.0253065	0.647355	-0.463419	0.587244
HDAC2-AS2	0.350185	0.0350742	2.23756	0.163795
NT5DC1	0.68267	0.000290959	4.25392	0.0256988
TSPYL4	0.106412	0.185086	1.36557	0.348768
DSE	-0.314856	0.00218345	-3.44253	0.0524737
TSPYL1	0.359581	8.29971e-05	4.75349	0.019215
CALHM6	0.276443	0.179911	1.38246	0.344055
RWDD1	-0.0204506	0.740849	-0.334688	0.621777
ZUP1	-0.011939	0.892666	-0.136411	0.665027
KPNA5	0.366695	0.00102262	3.75061	0.0394857
DCBLD1	0.108839	0.470859	0.732992	0.511998
GOPC	0.111739	0.113293	1.64536	0.281409
NUS1	-0.187602	0.030323	-2.30596	0.151676
CEP85L	0.339004	0.0086801	2.86472	0.0907062
MCM9	0.0165667	0.857122	0.182041	0.656479
ASF1A	0.255723	0.0342792	2.24839	0.162632
MAN1A1	-0.655324	2.91002e-05	-5.17278	0.017237
HSF2	-0.0381006	0.795377	-0.262318	0.637255
SERINC1	0.0182022	0.7166	0.367441	0.612251
SMPDL3A	-0.293629	0.0723979	-1.88173	0.230331
RNF217	-0.0490484	0.695965	-0.395636	0.605107
HDDC2	0.0262802	0.828913	0.218533	0.648059
NCOA7	-0.298398	0.0768637	-1.85098	0.237044
HINT3	0.186628	0.0159722	2.59799	0.114603
TRMT11	0.142463	0.347137	0.959502	0.453477
CENPW	-0.112838	0.439621	-0.786264	0.498025
RNF146	-0.0284173	0.771052	-0.294402	0.628528
ECHDC1	-0.0782692	0.255666	-1.1653	0.39999
THEMIS	0.453531	0.0124215	2.70908	0.103116
ARHGAP18	-0.0857872	0.380369	-0.894145	0.472159
L3MBTL3	0.0422361	0.661235	0.443853	0.592226
SAMD3	0.819922	0.00012239	4.59874	0.0212148
EPB41L2	0.347039	0.0251137	2.3933	0.138874
AKAP7	0.14638	0.280249	1.1054	0.413746
MED23	-0.0742065	0.332865	-0.98887	0.445683
STX7	-0.0183157	0.764782	-0.302722	0.626592
VNN1	0.035398	0.937008	0.0798869	0.675842
VNN2	-0.0173827	0.953363	-0.0591155	0.679152
RPS12	0.0745546	0.388098	0.879489	0.475172
TBPL1	-0.102362	0.159731	-1.45228	0.327271
SGK1	0.143858	0.435771	0.792985	0.496352
HBS1L	-0.00109154	0.986637	-0.0169288	0.686288
AHI1	-0.0956988	0.290213	-1.0822	0.420309
BCLAF1	-0.0146078	0.818394	-0.232215	0.644639
MAP7	0.119593	0.573134	0.571482	0.556962
MAP3K5	-0.15197	0.385517	-0.884363	0.474272
PEX7	0.0142494	0.904092	0.12181	0.667818
IFNGR1	-0.0894541	0.459084	-0.752816	0.506272
WAKMAR2	-0.0752297	0.607283	-0.520985	0.573249
TNFAIP3	0.11073	0.534004	0.631257	0.541162
HEBP2	-0.11583	0.179881	-1.38256	0.344055
CCDC28A	-0.120881	0.0986939	-1.71983	0.264907
REPS1	-0.0349308	0.604132	-0.525586	0.572238
ABRACL	-0.0752246	0.526056	-0.64368	0.538228
HECA	-0.244651	0.0112101	-2.75395	0.100623
TXLNB	-0.0711812	0.693062	-0.399629	0.604272
CITED2	-0.236647	0.00433113	-3.15933	0.0704771
VTA1	0.0679167	0.318139	1.02009	0.438194
HIVEP2	0.0370166	0.839997	0.204161	0.65159
AIG1	-0.127921	0.386078	-0.883302	0.474556
PEX3	0.0353469	0.797649	0.259336	0.63794
FUCA2	-0.0746975	0.435818	-0.792903	0.496352
PHACTR2	0.213128	0.0692749	1.90423	0.224975
LTV1	-0.131015	0.10062	-1.70949	0.267373
PLAGL1	0.076225	0.515959	0.659609	0.532965
SF3B5	0.00757176	0.920476	0.100919	0.672556
STX11	0.27902	0.0601713	1.9753	0.210783
UTRN	0.37882	0.0028051	3.3396	0.0594258
FBXO30	-0.0625874	0.502307	-0.681424	0.526422
SHPRH	0.0776759	0.391844	0.872455	0.477048
RAB32	0.00611941	0.941498	0.0741818	0.676931
STXBP5	-0.0574678	0.512898	-0.664472	0.531738
SASH1	1.351	8.38657e-05	4.74934	0.019215
UST	0.475658	0.0340971	2.2509	0.162367
TAB2	-0.144844	0.0235784	-2.42224	0.136667
SUMO4	0.10608	0.621857	0.499853	0.577911
ZC3H12D	-0.0628039	0.6999	-0.390235	0.606479
PPIL4	0.0558905	0.381854	0.891315	0.472819
GINM1	0.0176161	0.782373	0.279433	0.632385
KATNA1	0.0528228	0.459159	0.752688	0.506279
LATS1	0.0516185	0.39754	0.861841	0.480862
NUP43	0.130829	0.334726	0.984991	0.447086
PCMT1	0.0456307	0.572658	0.572196	0.556738
MTHFD1L	-0.014025	0.95474	-0.0573681	0.679612
ZBTB2	0.0198374	0.875376	0.158564	0.660163
RMND1	0.0855009	0.32333	1.00897	0.440666
ARMT1	0.0845813	0.293063	1.07568	0.421772
CCDC170	0.886163	0.00515788	3.08608	0.0744492
SYNE1	-0.06928	0.596733	-0.536434	0.567839
FBXO5	0.0988859	0.565034	0.583677	0.554201
MTRF1L	-0.116161	0.188245	-1.35544	0.351606
IPCEF1	-0.131876	0.427204	-0.808075	0.493804
SCAF8	-0.081472	0.196465	-1.32969	0.356478
TFB1M	0.126702	0.319185	1.01784	0.438513
ARID1B	-0.114863	0.118778	-1.61946	0.287991
TMEM242	0.0288125	0.748515	0.324412	0.623262
SNX9	0.0750846	0.698888	0.391624	0.606215
SYNJ2	-0.313478	0.0243938	-2.40666	0.13858
SERAC1	-0.127326	0.254802	-1.16748	0.399262
GTF2H5	-0.146961	0.13267	-1.55807	0.302942
TULP4	-0.134133	0.0964952	-1.73184	0.261014
TMEM181	-0.189315	0.0194318	-2.51011	0.126735
DYNLT1	0.0564604	0.578264	0.563803	0.558844
SYTL3	0.35765	0.0504786	2.06228	0.19525
EZR	0.0593863	0.466768	0.739846	0.509671
RSPH3	-0.138443	0.24728	-1.1867	0.393391
TAGAP	0.655597	1.00744e-05	5.60157	0.0106074
SOD2	0.238403	0.364365	0.925124	0.463403
WTAP	0.208384	0.120984	1.60933	0.290124
ACAT2	0.132456	0.320302	1.01544	0.439061
TCP1	0.038265	0.596457	0.536841	0.56777
MRPL18	0.146733	0.13524	1.5473	0.305304
IGF2R	-0.16494	0.154762	-1.47055	0.322415
MAP3K4	0.32979	0.061197	1.96683	0.212193
AGPAT4	0.360021	0.0653258	1.93398	0.218335
CAHM	0.175158	0.281039	1.10354	0.414104
QKI	0.0441507	0.611479	0.514876	0.575077
SFT2D1	-0.106021	0.115809	-1.63335	0.284902
MPC1	0.0234001	0.764216	0.303475	0.626592
RPS6KA2	0.00149081	0.990981	0.0114257	0.686849
RNASET2	0.218692	0.0146699	2.63576	0.111804
FGFR1OP	-0.303032	0.0359345	-2.22608	0.166353
AFDN	0.0151146	0.928423	0.0908033	0.673511
C6orf120	-0.104261	0.260742	-1.15259	0.404271
PHF10	0.0678694	0.440826	0.784166	0.498634
FAM120B	-0.0324922	0.697861	-0.393033	0.606014
PSMB1	0.0797983	0.173719	1.40319	0.336789
TBP	-0.051839	0.446966	-0.773537	0.501284
PDCD2	0.123087	0.104675	1.68826	0.270789
FAM20C	0.0320168	0.840241	0.203845	0.65159
PRKAR1B	-0.171898	0.307494	-1.04329	0.431528
AC147651.4	-0.271719	0.254127	-1.16919	0.39906
DNAAF5	0.062947	0.52977	0.637863	0.539701
SUN1	0.0347829	0.756014	0.314393	0.624759
GET4	0.0200569	0.805016	0.249683	0.640721
ADAP1	0.0246048	0.836439	0.208769	0.65044
COX19	-0.00234424	0.972757	-0.0345184	0.685132
C7orf50	0.341872	0.0136536	2.66749	0.107148
ZFAND2A	-0.098861	0.380611	-0.893684	0.472159
MICALL2	-0.438206	0.0113051	-2.75027	0.100666
INTS1	-0.0652036	0.43234	-0.799007	0.494916
MAFK	-0.241315	0.017922	-2.5465	0.120877
PSMG3	0.00724733	0.934735	0.0827764	0.675244
PSMG3-AS1	-0.404532	0.0135107	-2.67212	0.106615
MAD1L1	0.162038	0.0880366	1.78035	0.253787
MRM2	0.193508	0.0421692	2.14966	0.179305
NUDT1	-0.0974306	0.299195	-1.06178	0.425686
SNX8	0.122882	0.259548	1.15556	0.403357
EIF3B	-0.0941613	0.239913	-1.20596	0.387381
CHST12	0.611358	0.000285771	4.26109	0.0256988
LFNG	0.109319	0.321042	1.01386	0.439606
BRAT1	0.0619334	0.437541	0.78989	0.497359
IQCE	-0.228844	0.00629381	-3.00202	0.0807066
TTYH3	0.221007	0.0519649	2.04803	0.197258
GNA12	0.0853143	0.548643	0.608634	0.546572
CARD11	0.244146	0.134661	1.54971	0.305007
FOXK1	-0.0904473	0.233194	-1.22391	0.383645
AP5Z1	-0.0806281	0.335218	-0.983968	0.447257
RBAK	0.0650474	0.495066	0.693129	0.522653
WIPI2	0.0711026	0.258433	1.15835	0.402497
TNRC18	-0.0180978	0.759588	-0.309631	0.625531
FBXL18	-0.701687	0.000103146	-4.66687	0.019215
ACTB	-0.102839	0.115582	-1.63443	0.284817
FSCN1	0.932928	0.0204826	2.48631	0.12927
RNF216	0.0640696	0.230196	1.23204	0.382095
CCZ1	-0.135321	0.243985	-1.19526	0.390271
PMS2	-0.0569081	0.579046	-0.562635	0.558859
AIMP2	0.0942313	0.272794	1.12314	0.411254
EIF2AK1	-0.165657	0.00993884	-2.80626	0.095361
USP42	0.00189061	0.980577	0.0246072	0.685931
CYTH3	0.279613	0.0800404	1.83004	0.242496
RAC1	0.0244347	0.622079	0.499533	0.577959
DAGLB	0.0732547	0.493536	0.695615	0.521971
KDELR2	0.0802751	0.435327	0.793763	0.496285
ZDHHC4	0.0691451	0.45285	0.763434	0.503494
C7orf26	-0.231469	0.0944281	-1.74335	0.258962
ZNF316	-0.00483729	0.955411	-0.056517	0.680016
ZNF12	-0.0370045	0.592383	-0.542842	0.565534
CCZ1B	-0.453059	0.000644293	-3.93633	0.0342793
C1GALT1	0.270431	0.0169217	2.57222	0.117386
MIOS	-0.0478112	0.595102	-0.538834	0.56692
RPA3	-0.0106084	0.899714	-0.127401	0.666875
UMAD1	0.0054758	0.945346	0.0692939	0.677758
GLCCI1	0.116595	0.33934	0.97544	0.449555
NDUFA4	-0.0524216	0.426442	-0.809427	0.493433
PHF14	-0.0458216	0.520803	-0.651946	0.53506
TMEM106B	-0.00576148	0.952868	-0.0597435	0.679076
ARL4A	-0.408585	0.0190918	-2.51807	0.1259
ANKMY2	-0.178439	0.249292	-1.18152	0.395611
BZW2	0.0620674	0.658992	0.447002	0.591886
AHR	0.295853	0.0229214	2.43515	0.135451
AC073332.1	0.288535	0.277189	1.11264	0.412574
SNX13	-0.150772	0.0655055	-1.93259	0.218631
HDAC9	1.05897	0.00548086	3.0605	0.0771083
TWISTNB	-0.0713665	0.707265	-0.380157	0.609557
AC004130.2	0.0511996	0.879804	0.152883	0.661792
ITGB8	-0.0170299	0.967826	-0.04077	0.684207
SP4	0.14545	0.1082	1.67036	0.275062
TOMM7	0.0789175	0.225195	1.2458	0.378611
FAM126A	-0.186013	0.125479	-1.58914	0.294668
KLHL7	-0.0258707	0.774988	-0.28919	0.629711
NUP42	0.243239	0.0348996	2.23992	0.163708
GPNMB	0.181699	0.368671	0.916702	0.466492
MALSU1	0.0984824	0.214303	1.27658	0.369925
TRA2A	-0.140468	0.145781	-1.50481	0.314562
CCDC126	0.0140993	0.884313	0.147103	0.662911
GSDME	0.0896273	0.615285	0.509353	0.576126
OSBPL3	0.0414788	0.808063	0.245698	0.641342
CYCS	-0.105198	0.186307	-1.36164	0.35025
C7orf31	0.0064645	0.962779	0.0471698	0.682296
NFE2L3	0.920431	7.55214e-06	5.71912	0.006268
HNRNPA2B1	-0.0726953	0.177508	-1.39044	0.341552
CBX3	-0.202465	0.0276306	-2.34922	0.14535
SNX10	-0.0347865	0.840384	-0.20366	0.65159
SKAP2	-0.201858	0.0540824	-2.02833	0.200065
HOTAIRM1	-0.155941	0.170194	-1.41525	0.333896
HIBADH	0.310172	0.00516507	3.08549	0.0744492
TAX1BP1	0.0238692	0.592059	0.543321	0.565534
JAZF1	0.187705	0.175197	1.39819	0.33852
CREB5	-0.431473	0.0621399	-1.95916	0.214237
SCRN1	0.347017	0.022823	2.43712	0.135069
PLEKHA8	0.112709	0.314732	1.02746	0.435847
MTURN	-0.106365	0.454277	-0.760995	0.503928
ZNRF2	0.109816	0.188323	1.35519	0.351655
NOD1	0.198485	0.252987	1.17208	0.398576
GGCT	0.0893672	0.365555	0.92279	0.464371
GARS-DT	-0.166089	0.214749	-1.27529	0.370212
GARS	-0.10403	0.357777	-0.938139	0.459277
LSM5	0.0292955	0.70693	0.380615	0.609511
AVL9	-0.101129	0.0918135	-1.75822	0.257207
KBTBD2	0.0735606	0.259141	1.15658	0.403357
NT5C3A	0.0378384	0.655258	0.452257	0.590832
RP9	0.00469569	0.955906	0.0558881	0.680208
BBS9	0.360068	0.00983131	2.81097	0.0951726
DPY19L1	0.0346477	0.765032	0.30239	0.626592
HERPUD2	0.0645013	0.356866	0.93995	0.458677
SEPTIN7	-0.0277604	0.542883	-0.617497	0.544241
EEPD1	0.11458	0.404064	0.849805	0.483726
AOAH	0.607203	0.000584314	3.97548	0.0326596
ELMO1	0.164777	0.125733	1.58802	0.295009
STARD3NL	0.0216393	0.704385	0.384094	0.60857
TRG-AS1	0.0616589	0.743429	0.331225	0.622459
VPS41	0.00864809	0.92278	0.0979853	0.672845
YAE1	0.0223646	0.870807	0.164431	0.659852
RALA	-0.00413174	0.938215	-0.0783528	0.676055
CDK13	-0.0613635	0.277266	-1.11245	0.412574
MPLKIP	-0.191043	0.0271633	-2.35711	0.144583
C7orf25	0.126823	0.476633	0.723377	0.514111
PSMA2	0.044706	0.516035	0.659489	0.532965
MRPL32	0.016301	0.795406	0.262279	0.637255
STK17A	-0.135786	0.119436	-1.61642	0.287995
COA1	0.261854	0.00493098	3.10499	0.0722015
BLVRA	0.11857	0.364061	0.925721	0.463246
MRPS24	-0.0586828	0.653444	-0.454813	0.590011
URGCP	0.262047	0.061392	1.96524	0.212907
UBE2D4	0.190575	0.112796	1.64776	0.280991
AC004951.1	-0.671549	0.00454825	-3.13887	0.0717622
DBNL	-0.0165729	0.773563	-0.291076	0.629384
POLM	0.101447	0.372554	0.909163	0.468886
POLD2	0.268924	0.0607154	1.97079	0.211618
YKT6	-0.0381521	0.604705	-0.524749	0.572557
NUDCD3	0.0258245	0.784241	0.27697	0.632841
DDX56	0.0393349	0.630097	0.488006	0.581201
TMED4	0.0390202	0.504762	0.677476	0.528057
OGDH	0.0356329	0.554422	0.599792	0.549293
ZMIZ2	0.210473	0.00889575	2.85416	0.0916235
PPIA	-0.010376	0.870707	-0.164559	0.659852
H2AFV	-0.0953288	0.302591	-1.05417	0.427914
PURB	-0.0560423	0.401248	-0.854985	0.48246
AC004847.1	-0.267945	0.186759	-1.36019	0.350598
MYO1G	0.128495	0.264185	1.14408	0.405419
SNHG15	-0.0832078	0.479753	-0.71821	0.515495
CCM2	0.0100335	0.885435	0.145667	0.663216
TBRG4	0.0224797	0.759628	0.309577	0.625531
TNS3	-0.0640302	0.626255	-0.493521	0.579262
HUS1	-0.0699257	0.437199	-0.790488	0.497359
UPP1	-0.228369	0.327718	-0.999671	0.442497
IKZF1	0.147952	0.0858131	1.79377	0.249708
GRB10	-1.59911	5.01576e-05	-4.95458	0.019215
SEC61G	-0.102355	0.417236	-0.825872	0.490657
LANCL2	-0.110147	0.445868	-0.775432	0.500757
VOPP1	-0.186615	0.0412448	-2.16032	0.177226
ZNF713	0.454256	0.00469152	3.12588	0.0717622
NIPSNAP2	0.187323	0.0411771	2.16111	0.177226
MRPS17	-0.0765652	0.341408	-0.971191	0.450988
PSPH	-0.0635747	0.6905	-0.403157	0.603121
CCT6A	0.117566	0.188812	1.35364	0.351655
SUMF2	0.240267	0.0352412	2.23531	0.164156
CHCHD2	0.00658255	0.892462	0.136672	0.665027
ZNF736	0.383903	0.00607597	3.01695	0.0795297
ZNF107	0.169821	0.254045	1.16939	0.39906
ZNF138	0.469927	0.00644153	2.99218	0.0807066
ZNF117	-0.153143	0.544769	-0.61459	0.545407
ERV3-1	-0.204653	0.0906323	-1.76506	0.256116
ZNF92	0.167581	0.123982	1.59579	0.294001
VKORC1L1	-0.0650754	0.417167	-0.825996	0.490657
GUSB	0.0542425	0.485474	0.708787	0.51819
ASL	-0.288633	0.00323262	-3.281	0.0646491
CRCP	-0.201058	0.0111463	-2.75643	0.100479
TPST1	-1.99999	3.87662e-05	-5.0577	0.0185629
LINC00174	-0.229166	0.145342	-1.50653	0.314374
KCTD7	0.156255	0.331409	0.991912	0.444833
AC006001.2	-0.262373	0.212705	-1.28119	0.369028
RABGEF1	-0.0818597	0.533237	-0.632452	0.541162
AC027644.3	-0.398582	0.0528323	-2.03987	0.197974
TMEM248	-0.0511775	0.267917	-1.13494	0.407679
SBDS	0.0208007	0.807942	0.245857	0.641342
TYW1	0.0785412	0.394105	0.868231	0.47848
AUTS2	0.378724	0.0298818	2.3128	0.150279
TYW1B	0.192749	0.0591684	1.98369	0.209108
POM121	0.0455212	0.476959	0.722837	0.514314
NSUN5	0.0160452	0.847577	0.194357	0.654046
BAZ1B	-0.100139	0.0526808	-2.04129	0.197946
BCL7B	0.00172268	0.977229	0.0288507	0.68569
TBL2	-0.100543	0.262314	-1.1487	0.405072
DNAJC30	0.235194	0.0659896	1.92887	0.219736
BUD23	-0.0178394	0.862936	-0.174552	0.657821
STX1A	-0.751179	0.000472208	-4.06069	0.0295492
ABHD11	0.107144	0.392828	0.870615	0.477534
LIMK1	-0.206999	0.067621	-1.9165	0.221705
EIF4H	-0.0102266	0.837782	-0.207029	0.651032
LAT2	-0.100854	0.377717	-0.899218	0.471837
RFC2	0.125081	0.187948	1.35639	0.351519
CLIP2	0.0670184	0.272424	1.12403	0.410886
GTF2I	-0.0128861	0.877833	-0.155411	0.660935
NCF1	0.240806	0.190285	1.34897	0.352196
GTF2IRD2	-0.312464	0.10611	-1.68092	0.273254
CASTOR2	-0.165589	0.267106	-1.13692	0.407047
RCC1L	0.0129269	0.863213	0.174196	0.65784
GTF2IRD2B	-0.0473631	0.6541	-0.453889	0.590337
POM121C	0.0315052	0.634239	0.482077	0.582732
HIP1	0.0575004	0.662003	0.442776	0.592617
CCL24	0.973145	0.0145083	2.64066	0.111236
RHBDD2	0.358217	0.0270027	2.35986	0.144413
POR	-0.0900468	0.34145	-0.971104	0.450988
TMEM120A	0.193971	0.0592678	1.98286	0.209108
STYXL1	0.0429727	0.598988	0.533121	0.568775
MDH2	0.0625398	0.353357	0.946962	0.457145
HSPB1	0.0727401	0.764339	0.303311	0.626592
YWHAG	-0.195246	0.0164284	-2.58543	0.116178
ZP3	0.199293	0.580836	0.559966	0.559855
DTX2	0.0887397	0.399863	0.857541	0.481976
POMZP3	-0.483473	0.0195595	-2.50716	0.126947
FGL2	0.991983	0.00219394	3.44056	0.0524737
GSAP	0.332125	0.00173207	3.5371	0.0487796
AC004921.1	0.571982	0.0713672	1.88906	0.229005
PTPN12	-0.0839987	0.459952	-0.751344	0.506794
APTR	-0.229516	0.0663786	-1.9259	0.220195
RSBN1L	-0.0601609	0.433392	-0.797156	0.495467
TMEM60	-0.0603871	0.496621	-0.690607	0.523382
PHTF2	0.0896516	0.19562	1.3323	0.356023
CD36	-0.268295	0.262348	-1.14861	0.405072
SEMA3C	-0.147422	0.534935	-0.629809	0.541699
DMTF1	-0.125853	0.0352354	-2.23539	0.164156
TMEM243	0.130011	0.156739	1.46322	0.325172
TP53TG1	0.0551468	0.670699	0.430612	0.596233
ABCB1	-0.331079	0.108881	-1.66697	0.275453
SLC25A40	-0.00183948	0.984309	-0.0198794	0.686061
DBF4	0.215411	0.0649674	1.93676	0.217997
SRI	-0.113623	0.208304	-1.29404	0.366778
GTPBP10	0.08086	0.311332	1.03487	0.433965
CDK14	-0.431742	0.00371965	-3.22278	0.0672812
FZD1	0.0161542	0.925062	0.0950804	0.673342
MTERF1	0.0631953	0.566737	0.581105	0.554513
AKAP9	0.165602	0.023838	2.41722	0.137364
CYP51A1	-0.0220206	0.868536	-0.167349	0.659498
KRIT1	0.0958251	0.112681	1.64831	0.280991
ANKIB1	0.027885	0.651682	0.4573	0.589626
GATAD1	0.0924256	0.212808	1.28089	0.369028
PEX1	0.167723	0.139117	1.53136	0.308382
RBM48	-0.0271558	0.763792	-0.304038	0.626592
FAM133B	-0.163308	0.109076	-1.666	0.27555
CDK6	-0.0612566	0.615601	-0.508896	0.576126
SAMD9	0.206359	0.308504	1.04107	0.432361
SAMD9L	0.290584	0.337651	0.978927	0.448208
VPS50	0.0407662	0.660243	0.445245	0.592103
TFPI2	-0.991548	0.321934	-1.01195	0.439969
GNG11	-0.606466	0.117283	-1.62642	0.286109
BET1	-0.122665	0.341977	-0.970022	0.450996
AC003092.1	-0.583486	0.181569	-1.37701	0.345884
CASD1	0.142082	0.168425	1.42138	0.33255
PDK4	-0.34544	0.20592	-1.30109	0.364253
SLC25A13	0.0610409	0.588872	0.548031	0.563807
SEM1	-0.189112	0.0178237	-2.54897	0.120863
SDHAF3	0.0705493	0.51648	0.658782	0.533166
AC079781.5	0.0202899	0.893351	0.135535	0.665027
LMTK2	-0.0895535	0.510488	-0.668311	0.530523
TECPR1	-0.0348899	0.645326	-0.466295	0.586864
BRI3	-0.0275172	0.730716	-0.348327	0.618742
TRRAP	-0.00104786	0.98459	-0.0195225	0.686061
SMURF1	-0.0939387	0.171238	-1.41166	0.334928
ARPC1A	-0.162666	0.0769012	-1.85073	0.237044
ARPC1B	0.0407382	0.404768	0.848512	0.484181
PDAP1	-0.013647	0.829403	-0.217896	0.648443
BUD31	-0.129611	0.0196621	-2.5048	0.126947
PTCD1	-0.024831	0.853936	-0.186149	0.655509
CPSF4	-0.0644733	0.439659	-0.786197	0.498025
ATP5MF	-0.248671	0.00534807	-3.07084	0.0762625
ZNF789	0.0227463	0.890878	0.138698	0.665027
ZNF394	-0.0294698	0.668488	-0.433699	0.5951
ZKSCAN5	-0.114643	0.177919	-1.38907	0.341819
FAM200A	0.00942772	0.93955	0.076657	0.676549
ZNF655	-0.0512833	0.320548	-1.01492	0.439345
ZSCAN25	0.0700701	0.599575	0.53226	0.569058
TRIM4	-0.0038843	0.959321	-0.0515563	0.681348
ZKSCAN1	0.0006473	0.991147	0.0112154	0.686849
ZSCAN21	0.219052	0.186578	1.36077	0.350598
ZNF3	0.0859672	0.379578	0.895656	0.472159
COPS6	0.0656861	0.222549	1.25317	0.377057
MCM7	-0.110313	0.232522	-1.22572	0.383448
AP4M1	0.168015	0.1501	1.48813	0.317945
TAF6	0.0397372	0.587285	0.550382	0.563261
CNPY4	0.282065	0.1608	1.44841	0.328173
LAMTOR4	-0.124177	0.0806172	-1.82632	0.243025
MAP11	-0.19996	0.132335	-1.55948	0.302792
CASTOR3	-0.0429084	0.817878	-0.232888	0.644384
PILRB	-0.098969	0.483438	-0.712133	0.517137
PILRA	0.427569	0.000774866	3.86228	0.0350099
ZCWPW1	0.226605	0.105383	1.68463	0.271964
MEPCE	0.223157	0.0452623	2.11546	0.186465
PPP1R35	-0.0853864	0.385463	-0.884465	0.474272
TSC22D4	0.0293031	0.708095	0.379024	0.609745
SAP25	0.00663538	0.949155	0.0644572	0.678451
LRCH4	0.0366627	0.561273	0.589371	0.552359
MOSPD3	-0.270164	0.0132867	-2.67949	0.10595
GNB2	-0.00136229	0.980081	-0.0252357	0.685819
GIGYF1	-0.0168623	0.853335	-0.186924	0.655364
POP7	-0.0290123	0.676643	-0.422337	0.598006
SLC12A9	-0.108528	0.234732	-1.21977	0.384518
TRIP6	-0.0791637	0.369334	-0.915412	0.467097
SRRT	0.0707602	0.234076	1.22153	0.384189
TRIM56	-0.00638179	0.946936	-0.0672739	0.677758
SERPINE1	0.0260729	0.921185	0.100016	0.672556
AP1S1	-0.368968	0.000503789	-4.03481	0.0304446
PLOD3	0.094372	0.130522	1.5672	0.300653
ZNHIT1	-0.133292	0.0142389	-2.64895	0.109946
CLDN15	0.0390082	0.820655	0.229271	0.64544
FIS1	0.072526	0.41343	0.832737	0.488655
CUX1	-0.16267	0.00917919	-2.84064	0.0921388
SH2B2	-0.188697	0.115139	-1.63653	0.284414
PRKRIP1	-0.132916	0.152323	-1.47969	0.319738
ORAI2	0.107955	0.213686	1.27836	0.36987
ALKBH4	0.19572	0.0246735	2.40143	0.138675
LRWD1	0.166843	0.217049	1.26871	0.371891
POLR2J	-0.267834	0.00638769	-2.99574	0.0807066
POLR2J3	-0.522908	0.000827476	-3.83588	0.0355187
RASA4	0.444325	0.068448	1.91033	0.223454
UPK3BL1	-0.722368	0.00238628	-3.40611	0.0554709
POLR2J2	-0.221147	0.180956	-1.37902	0.345554
ARMC10	0.0534229	0.534809	0.630005	0.541598
NAPEPLD	-0.291653	0.120837	-1.61	0.289972
PMPCB	0.0551314	0.424713	0.812498	0.493148
DNAJC2	-0.130725	0.0834205	-1.80854	0.24656
PSMC2	-0.0258474	0.723975	-0.357438	0.616102
ORC5	0.181142	0.133619	1.55407	0.303931
AC007384.1	-0.196196	0.390452	-0.875065	0.47598
LINC01004	-0.0920052	0.561902	-0.588416	0.552494
KMT2E-AS1	-0.0642957	0.666489	-0.436493	0.593964
KMT2E	0.0660719	0.356121	0.941435	0.457985
SRPK2	0.105008	0.205698	1.30175	0.364253
RINT1	-0.0728467	0.491476	-0.698968	0.521231
ATXN7L1	0.105992	0.216342	1.27073	0.371562
SYPL1	0.0300163	0.658261	0.44803	0.591807
NAMPT	-0.204437	0.378164	-0.898361	0.472005
CCDC71L	-0.158348	0.141741	-1.52079	0.311794
PIK3CG	-0.0140764	0.886307	-0.144549	0.663529
PRKAR2B	-0.867006	0.00206841	-3.46468	0.0524005
HBP1	-0.012596	0.890791	-0.13881	0.665027
COG5	0.241804	0.228799	1.23586	0.381434
BCAP29	-0.0609715	0.536468	-0.627426	0.541912
CBLL1	0.0166704	0.826733	0.221364	0.647183
DLD	0.0943308	0.335363	0.983667	0.447257
PNPLA8	-0.0484991	0.546208	-0.612375	0.54602
THAP5	0.0112452	0.910613	0.113489	0.669156
DNAJB9	0.258142	0.0961526	1.73373	0.260344
LRRN3	1.31725	0.000147242	4.52513	0.0217731
DOCK4	-0.132754	0.266491	-1.13842	0.4062
ZNF277	0.136581	0.0566207	2.00561	0.204391
IFRD1	-0.19193	0.0321833	-2.27809	0.156891
TMEM168	-0.0457577	0.592371	-0.542861	0.565534
BMT2	0.168839	0.201767	1.31353	0.36047
SMIM30	-0.105453	0.324775	-1.0059	0.441169
MDFIC	0.0714683	0.453292	0.762678	0.503494
TFEC	-0.0400353	0.659482	-0.446314	0.591892
TES	0.0708157	0.423193	0.815206	0.492887
MET	0.240966	0.662156	0.442561	0.592665
CAPZA2	-0.060033	0.256813	-1.16241	0.400831
ST7	-0.266249	0.0813659	-1.82152	0.244335
LSM8	0.0529392	0.370723	0.912711	0.467869
ING3	-0.00180214	0.977821	-0.0281006	0.68577
FAM3C	0.135281	0.135719	1.54531	0.305459
NDUFA5	0.0993374	0.147453	1.4983	0.316048
WASL	0.0906459	0.252377	1.17363	0.398261
AC006333.2	0.0142738	0.954693	0.0574275	0.679612
POT1	0.0629777	0.584393	0.554673	0.561776
ZNF800	-0.0235457	0.695682	-0.396025	0.605107
GCC1	0.103504	0.297127	1.06644	0.424609
ARF5	0.172487	0.00333105	3.26858	0.0655572
SND1	0.0584094	0.53352	0.63201	0.541162
SND1-IT1	-0.233188	0.058817	-1.98667	0.208619
RBM28	-0.136497	0.141389	-1.5222	0.311303
IMPDH1	0.0702523	0.45657	0.757088	0.504932
METTL2B	0.0231496	0.835465	0.210032	0.650301
AC090114.2	-0.178662	0.421122	-0.818903	0.492494
CALU	-0.0614091	0.591708	-0.543839	0.565366
ATP6V1F	0.0814768	0.188563	1.35443	0.351655
IRF5	0.269837	0.00659694	2.98205	0.0817633
TNPO3	-0.146471	0.0437663	-2.13173	0.182242
TSPAN33	0.156989	0.643298	0.469173	0.586504
AHCYL2	0.176326	0.097241	1.72774	0.26226
AC078846.1	-0.45944	0.00593292	-3.02703	0.0790875
NRF1	-0.0363373	0.654798	-0.452905	0.590566
UBE2H	-0.219845	0.009403	-2.83024	0.0921388
ZC3HC1	-0.0574809	0.479717	-0.718271	0.515495
KLHDC10	-0.0283399	0.637935	-0.476802	0.58399
TMEM209	0.220554	0.0638556	1.94547	0.216519
COPG2	0.202887	0.23944	1.20721	0.387188
LINC00513	-0.183673	0.365166	-0.923553	0.464171
AC016831.1	-0.368416	0.129264	-1.57261	0.298871
AC016831.5	-0.471621	0.0206786	-2.482	0.12927
LINC-PINT	-0.281301	0.0216849	-2.46043	0.131202
MKLN1	-0.0991075	0.20708	-1.29766	0.365354
CHCHD3	0.00620976	0.932829	0.0851991	0.674665
EXOC4	0.0822391	0.229546	1.23382	0.381607
SLC35B4	-0.0444122	0.631824	-0.485532	0.581939
AKR1B1	0.299769	0.0994153	1.71594	0.265546
BPGM	-0.156291	0.0940388	-1.74554	0.258437
CYREN	-0.12675	0.0827774	-1.81257	0.245698
TMEM140	-0.142713	0.465811	-0.741453	0.509232
WDR91	0.176872	0.297678	1.0652	0.424609
CNOT4	-0.0548114	0.38633	-0.882826	0.474586
NUP205	0.0506141	0.538759	0.623873	0.54222
STMP1	-0.0489652	0.529882	-0.637687	0.539701
MTPN	-0.107992	0.0992245	-1.71696	0.265377
CREB3L2	0.000480048	0.995423	0.00579853	0.688342
TRIM24	0.150632	0.045263	2.11546	0.186465
ZC3HAV1	0.0875723	0.493715	0.695324	0.522057
UBN2	0.0240744	0.744627	0.329618	0.622556
FMC1	-0.312611	0.0131832	-2.68293	0.105524
LUC7L2	0.0256696	0.651719	0.457247	0.589626
HIPK2	-0.426151	0.000572964	-3.98333	0.0326596
TBXAS1	-0.195544	0.0523838	-2.04407	0.197258
PARP12	0.267918	0.131419	1.56337	0.302172
KDM7A	0.0845659	0.22165	1.25569	0.376828
KDM7A-DT	-0.237144	0.0964522	-1.73208	0.261014
SLC37A3	-0.501181	0.00993288	-2.80652	0.095361
MKRN1	-0.0893583	0.0732781	-1.87554	0.231681
ADCK2	0.457041	0.0163962	2.58631	0.116178
NDUFB2	-0.070545	0.235507	-1.21769	0.384753
BRAF	-0.117955	0.0947248	-1.74168	0.258993
MRPS33	0.0362891	0.670207	0.431299	0.596083
AGK	-0.00440876	0.969742	-0.0383402	0.684259
DENND11	-0.386171	0.0149222	-2.6282	0.112231
SSBP1	-0.1837	0.0230717	-2.43217	0.135894
MGAM	-0.498266	0.0542817	-2.02652	0.200488
CLEC5A	-0.327702	0.0416254	-2.1559	0.178122
TRBV5-1	-0.368538	0.105111	-1.68602	0.271659
TRBV6-1	-0.017492	0.969989	-0.0380278	0.684259
TRBV7-2	-0.464876	0.26766	-1.13557	0.407571
TRBV7-9	0.73948	0.147968	1.49631	0.316238
TRBV20-1	-0.393796	0.0286317	-2.3327	0.14843
TRBC1	0.139676	0.347511	0.958745	0.453614
TRBC2	-0.00634699	0.958402	-0.0527217	0.681096
EPHB6	0.176819	0.370394	0.91335	0.467869
GSTK1	0.246169	0.0387145	2.19063	0.171471
CASP2	0.175586	0.15956	1.4529	0.327182
AC093673.1	-0.574004	0.0103174	-2.79005	0.0982089
ZYX	0.00092343	0.988816	0.0141678	0.68661
TPK1	0.33746	0.00595662	3.02534	0.0790875
CUL1	-0.118754	0.242392	-1.19943	0.389113
EZH2	-0.333537	0.00933828	-2.83322	0.0921388
PDIA4	-0.0255984	0.857527	-0.181519	0.656479
ZNF786	0.147308	0.256559	1.16305	0.400521
ZNF398	0.136855	0.0449635	2.11867	0.185686
ZNF282	-0.201886	0.0109147	-2.76558	0.099881
ZNF212	0.00353278	0.976044	0.0303519	0.685582
ZNF783	0.210947	0.193936	1.33752	0.354456
ZNF777	0.00904195	0.950517	0.0627274	0.678766
ZNF746	0.0488164	0.58196	0.558291	0.560312
KRBA1	0.12359	0.417187	0.82596	0.490657
ZNF467	0.176642	0.242072	1.20027	0.388785
ZNF862	0.293738	0.0107444	2.77243	0.0995092
ATP6V0E2	0.419999	0.0109193	2.7654	0.099881
REPIN1	0.394124	0.000864088	3.81846	0.0365425
GIMAP8	0.350732	0.132706	1.55791	0.302942
GIMAP7	0.310493	0.121432	1.60728	0.290631
GIMAP4	0.450799	0.00504165	3.09566	0.0734203
GIMAP6	0.360541	0.0533246	2.0353	0.199551
GIMAP2	0.308422	0.0372509	2.209	0.168157
GIMAP1	0.268837	0.147778	1.49705	0.316048
GIMAP5	0.395049	0.0298818	2.3128	0.150279
TMEM176B	0.356097	0.592441	0.542757	0.565534
TMEM176A	0.420453	0.434272	0.795612	0.495844
ABCB8	-0.0628216	0.489467	-0.702248	0.520322
CDK5	-0.194569	0.157962	-1.45873	0.325873
SLC4A2	0.028018	0.637076	0.478027	0.583833
FASTK	-0.100044	0.14761	-1.4977	0.316048
TMUB1	-0.0519319	0.48801	-0.70463	0.519664
AGAP3	0.182842	0.208513	1.29343	0.36695
ABCF2	-0.0958233	0.36676	-0.920431	0.465089
CHPF2	0.00246396	0.96976	0.0383179	0.684259
NUB1	0.0462517	0.566269	0.581812	0.554513
RHEB	-0.0661259	0.400427	-0.856499	0.482083
PRKAG2	0.0958064	0.300186	1.05955	0.426258
AC093583.1	0.528705	0.156008	1.46592	0.324036
PRKAG2-AS1	0.0781638	0.611855	0.514331	0.575368
GALNT11	0.0751246	0.343831	0.966231	0.452033
KMT2C	-0.0494951	0.358486	-0.93673	0.459946
LINC01003	0.00121674	0.988488	0.014584	0.686594
ACTR3B	0.188884	0.166277	1.4289	0.330804
PAXIP1-AS2	0.359999	0.0390903	2.18602	0.172474
PAXIP1	-0.0410279	0.617951	-0.505494	0.576414
PAXIP1-AS1	-0.228488	0.284397	-1.09567	0.415639
AC144652.1	-0.420044	0.0218932	-2.45608	0.132123
INSIG1	-0.178673	0.203051	-1.30966	0.36133
AC009403.1	-0.220095	0.288884	-1.08526	0.419305
RBM33	-0.111211	0.0432832	-2.13709	0.18165
LMBR1	-0.0823766	0.344514	-0.964837	0.452098
NOM1	0.0161753	0.876381	0.157275	0.660421
UBE3C	-0.172133	0.00573011	-3.04173	0.0777964
DNAJB6	0.0307661	0.662441	0.442161	0.592704
NCAPG2	-0.114685	0.517209	-0.657628	0.533761
ESYT2	-0.00185428	0.984077	-0.0201726	0.686061
WDR60	-0.480103	0.0108308	-2.76894	0.0998642
FBXO25	-0.0909486	0.232691	-1.22527	0.383448
ERICH1	0.00264392	0.971311	0.0363517	0.684528
CLN8	-0.0535106	0.632413	-0.48469	0.581939
AC100810.1	-0.0964229	0.472122	-0.730882	0.512644
MCPH1	-0.163746	0.0605601	-1.97207	0.211168
AGPAT5	-0.214493	0.236794	-1.21424	0.385538
PRAG1	0.219947	0.21342	1.27912	0.369744
MFHAS1	0.0231063	0.897064	0.130788	0.665846
ERI1	-0.350464	0.048999	-2.07685	0.192988
TNKS	0.0363063	0.696145	0.39539	0.605107
MSRA	-0.0951682	0.349796	-0.954122	0.455207
PINX1	0.0631904	0.653104	0.455293	0.590011
MTMR9	-0.158229	0.231907	-1.22739	0.383317
FDFT1	0.0149046	0.8929	0.136111	0.665027
CTSB	-0.250211	0.184735	-1.3667	0.348204
AC068587.4	-0.242996	0.326668	-1.00189	0.441947
LONRF1	-0.365875	0.00516544	-3.08546	0.0744492
MSR1	-0.654804	0.0596511	-1.97964	0.209397
ZDHHC2	-0.048208	0.581015	-0.559699	0.559863
CNOT7	-0.0188852	0.76642	-0.300547	0.62722
VPS37A	-0.157715	0.0162498	-2.59031	0.115685
PCM1	-0.219192	0.004683	-3.12664	0.0717622
ASAH1	-0.00347032	0.97579	-0.0306748	0.68556
NAT1	-0.0980864	0.480591	-0.716827	0.515714
PSD3	-0.617875	0.03975	-2.17802	0.174379
CSGALNACT1	-0.488364	0.0708792	-1.89256	0.228665
INTS10	-0.018659	0.818502	-0.232075	0.644639
LPL	-0.299341	0.565851	-0.582443	0.554477
ATP6V1B2	0.0824177	0.428199	0.806313	0.493962
DOK2	0.240184	0.0962079	1.73343	0.260344
XPO7	-0.096441	0.251674	-1.17542	0.397876
FAM160B2	-0.284035	0.0376569	-2.20384	0.169198
NUDT18	0.0347135	0.76094	0.307831	0.625735
REEP4	-0.0180309	0.86983	-0.165686	0.659624
BMP1	0.0255955	0.875481	0.158429	0.660163
POLR3D	-0.138717	0.276275	-1.11481	0.412221
PPP3CC	0.0222917	0.771513	0.293792	0.628687
SORBS3	0.535548	0.00557819	3.05308	0.0772452
PDLIM2	0.337536	0.00134001	3.64135	0.0435185
C8orf58	0.07403	0.598372	0.534026	0.56854
CCAR2	-0.0988874	0.169016	-1.41933	0.333195
BIN3	-0.0603356	0.432379	-0.798938	0.494916
TNFRSF10B	-0.00929078	0.936713	-0.0802617	0.675842
TNFRSF10D	-0.422741	0.000544533	-4.0037	0.0321187
TNFRSF10A	0.029072	0.859539	0.178927	0.657585
CHMP7	0.0669903	0.328054	0.998961	0.442497
R3HCC1	0.214684	0.0158193	2.60227	0.114024
ENTPD4	0.0344005	0.566546	0.581394	0.554513
SLC25A37	-0.579946	0.0155116	-2.611	0.114024
ADAM28	0.0967914	0.568303	0.578744	0.555076
ADAMDEC1	0.324728	0.160561	1.44927	0.327868
DOCK5	-0.215423	0.00528409	-3.07591	0.0754685
KCTD9	-0.19055	0.0243729	-2.40705	0.138528
PPP2R2A	-0.0639724	0.298818	-1.06263	0.425497
BNIP3L	0.0716947	0.372416	0.909429	0.468844
DPYSL2	0.340185	0.00219755	3.43989	0.0524737
PTK2B	-0.271994	0.00953566	-2.82418	0.0928113
CLU	-2.74806	1.28955e-06	-6.45299	0.006268
CCDC25	-0.0273163	0.689384	-0.404697	0.602851
ELP3	-0.0523083	0.60602	-0.522828	0.572669
ZNF395	0.238617	0.184729	1.36672	0.348204
EXTL3	-0.0882006	0.238435	-1.20987	0.386625
INTS9	0.0986462	0.36273	0.928339	0.46281
HMBOX1	0.0615522	0.45331	0.762648	0.503494
KIF13B	-0.181888	0.0348634	-2.24041	0.163708
DUSP4	0.0582332	0.872483	0.162279	0.660163
SARAF	0.355056	0.00180314	3.52071	0.0493817
LEPROTL1	0.158218	0.114806	1.63811	0.283813
AC026979.2	-0.40269	0.0247981	-2.39911	0.138675
DCTN6	-0.130378	0.117255	-1.62655	0.286109
GTF2E2	-0.123852	0.12684	-1.58315	0.295962
GSR	-0.27484	0.0587515	-1.98722	0.208352
PPP2CB	-0.0715896	0.225344	-1.24538	0.378823
WRN	0.0127457	0.900884	0.125907	0.667151
NRG1	0.513918	0.249583	1.18077	0.395762
TTI2	-0.0220263	0.828699	-0.218811	0.647915
MAK16	-0.102801	0.406863	-0.844677	0.485003
RNF122	0.00474589	0.975671	0.0308247	0.68556
ZNF703	1.35458	0.00134554	3.63968	0.0435185
ERLIN2	-0.052514	0.53911	-0.62333	0.542354
PLPBP	-0.0876575	0.234087	-1.2215	0.384189
BRF2	0.319743	0.0204423	2.4872	0.12927
RAB11FIP1	0.225453	0.108138	1.67068	0.275062
EIF4EBP1	0.168706	0.0767756	1.85157	0.237044
ASH2L	0.0518805	0.398572	0.859928	0.481302
LSM1	-0.0687235	0.391437	-0.873218	0.476653
BAG4	0.093591	0.270097	1.12965	0.409499
DDHD2	-0.156834	0.231553	-1.22835	0.382959
PLPP5	-0.0833224	0.422216	-0.816948	0.492494
NSD3	-0.0402076	0.464253	-0.744076	0.508321
LETM2	0.201115	0.212903	1.28062	0.369028
FGFR1	-0.740673	0.000101571	-4.673	0.019215
TACC1	0.043925	0.517175	0.657681	0.533761
PLEKHA2	-0.031853	0.771052	-0.294403	0.628528
TM2D2	0.006633	0.931541	0.0868374	0.674198
ADAM9	-0.272194	0.0124606	-2.7077	0.103232
GOLGA7	0.13836	0.0264497	2.36942	0.143065
GPAT4	-0.053974	0.498842	-0.687013	0.524499
KAT6A	-0.0729736	0.241636	-1.20141	0.388534
AP3M2	-0.0600821	0.676184	-0.422975	0.597887
IKBKB	0.00238221	0.969919	0.0381169	0.684259
POLB	0.108286	0.345661	0.9625	0.452634
VDAC3	0.23403	0.00181769	3.51744	0.0494128
SLC20A2	0.0153609	0.846403	0.195875	0.653376
SMIM19	0.0852032	0.405071	0.847956	0.484262
THAP1	-0.019698	0.778014	-0.285189	0.630473
RNF170	0.0404728	0.763457	0.304484	0.626408
HOOK3	0.00110551	0.985816	0.0179691	0.686175
FNTA	-0.0133625	0.860556	-0.177617	0.657821
HGSNAT	0.315944	0.0058703	3.03152	0.0790741
SPIDR	0.0258657	0.810539	0.242462	0.642008
CEBPD	-0.310561	0.0101578	-2.79681	0.0972082
PRKDC	-0.0253492	0.743614	-0.330976	0.622459
UBE2V2	-0.00752314	0.927497	-0.0919824	0.673468
PCMTD1	0.0810963	0.274559	1.11891	0.412176
RB1CC1	-0.100978	0.0429418	-2.14091	0.181058
ATP6V1H	-0.0856656	0.401347	-0.854802	0.48246
TCEA1	-0.0918584	0.106873	-1.67704	0.273634
LYPLA1	-0.12018	0.0885611	-1.77723	0.254212
MRPL15	0.136774	0.279368	1.10747	0.413285
TMEM68	-0.00148476	0.987137	-0.016296	0.686288
TGS1	0.130714	0.0624456	1.9567	0.214755
LYN	0.251573	0.0903449	1.76673	0.256116
RPS20	-0.0125921	0.877514	-0.15582	0.660834
CHCHD7	-0.338163	0.0217034	-2.46004	0.131319
IMPAD1	-0.131026	0.258624	-1.15787	0.402729
UBXN2B	-0.176599	0.0527987	-2.04019	0.197974
SDCBP	-0.0684485	0.319447	-1.01728	0.43881
NSMAF	-0.244454	0.0013719	-3.63182	0.0435185
TOX	0.180317	0.307838	1.04254	0.431832
RAB2A	0.0138466	0.819324	0.231004	0.644927
CHD7	-0.0616489	0.65723	-0.44948	0.591375
ASPH	-0.772139	0.000137583	-4.55215	0.0216694
GGH	-0.0983606	0.660707	-0.444593	0.592196
YTHDF3	-0.157418	0.0179624	-2.54549	0.120893
ARMC1	0.0624638	0.48522	0.709205	0.518154
MTFR1	0.000499255	0.99666	0.00423052	0.688631
PDE7A	0.0658352	0.406984	0.844457	0.48513
RRS1	-0.293818	0.0317581	-2.28433	0.155637
VCPIP1	-0.102094	0.264022	-1.14448	0.405419
SGK3	-0.0195948	0.847772	-0.194105	0.654066
SNHG6	0.0228588	0.754979	0.315775	0.624759
COPS5	-0.00227787	0.971728	-0.0358236	0.684745
CSPP1	0.0546123	0.586429	0.551652	0.563213
ARFGEF1	-0.170674	0.00620377	-3.00813	0.0803662
NCOA2	0.00195239	0.97763	0.0283427	0.68577
TRAM1	0.136844	0.0547179	2.02256	0.200806
LACTB2	0.029689	0.693421	0.399134	0.604373
MSC-AS1	-0.146038	0.406748	-0.844888	0.484922
MSC	0.179446	0.447712	0.772251	0.501526
TERF1	-0.000297424	0.99641	-0.00454747	0.688521
RPL7	-0.0417841	0.501228	-0.683162	0.525941
STAU2	-0.0451897	0.518056	-0.656286	0.533972
UBE2W	-0.0806451	0.277852	-1.11106	0.412604
ELOC	-0.16877	0.0591535	-1.98382	0.209108
TMEM70	0.00935536	0.910042	0.114218	0.669117
LY96	-0.00882216	0.943053	-0.072206	0.677379
GDAP1	-0.340269	0.0739752	-1.87068	0.232285
PEX2	-0.0413651	0.62827	-0.490627	0.580681
ZC2HC1A	0.522757	0.0100482	2.80152	0.096099
MRPS28	0.0507272	0.577876	0.564382	0.558844
ZBTB10	0.214824	0.236093	1.21612	0.385072
PAG1	-0.533182	0.0232697	-2.42827	0.136441
FABP5	-0.518571	0.000838676	-3.83047	0.0355187
IMPA1	-0.216803	0.0105162	-2.78176	0.0987116
ZFAND1	0.192668	0.0822782	1.81572	0.244869
SNX16	0.0427076	0.677589	0.421023	0.598544
RBIS	-0.0674187	0.340825	-0.972386	0.450358
CA2	0.604961	0.01202	2.72347	0.101677
WWP1	0.173678	0.0846486	1.80091	0.247901
RMDN1	-0.215205	0.0163338	-2.58801	0.115898
CPNE3	0.18831	0.014012	2.65605	0.108429
AF117829.1	-0.165755	0.4275	-0.807551	0.493804
RIPK2	0.118087	0.618292	0.505	0.576473
OSGIN2	0.237382	0.128408	1.57631	0.29784
NBN	0.0981775	0.520455	0.652495	0.534944
DECR1	0.182868	0.021242	2.4698	0.129708
TMEM64	-0.110577	0.451106	-0.76642	0.503374
PIP4P2	-0.0506252	0.529917	-0.637632	0.539701
OTUD6B-AS1	-0.0803333	0.341549	-0.970901	0.450988
OTUD6B	-0.078161	0.443206	-0.780035	0.499307
TRIQK	-0.0574645	0.554036	-0.600381	0.549293
RBM12B	-0.0420077	0.733808	-0.344158	0.619515
PDP1	0.0824384	0.287949	1.08742	0.418919
GEM	-0.0485693	0.906818	-0.118331	0.668597
VIRMA	-0.132338	0.0292083	-2.32343	0.148935
DPY19L4	0.169964	0.15623	1.4651	0.324334
INTS8	-0.121148	0.204189	-1.30625	0.362205
NDUFAF6	-0.0487326	0.653918	-0.454145	0.590337
TP53INP1	-0.180024	0.0835605	-1.80766	0.24656
PLEKHF2	0.0708614	0.283273	1.09829	0.415231
UQCRB	-0.0747861	0.213611	-1.27857	0.369849
MTERF3	0.184648	0.229562	1.23378	0.381607
PTDSS1	-0.157345	0.10726	-1.67509	0.274055
SDC2	-0.163244	0.426323	-0.809638	0.493389
CPQ	0.114249	0.165554	1.43144	0.32997
TSPYL5	0.344622	0.0266161	2.36652	0.1435
MTDH	-0.0465231	0.513952	-0.662795	0.532013
RPL30	0.0769477	0.348652	0.956435	0.454258
RIDA	0.154631	0.398727	0.859642	0.481302
POP1	-0.145453	0.340286	-0.973495	0.450191
STK3	-0.145347	0.15446	-1.47167	0.322019
VPS13B-DT	0.0458201	0.84029	0.203782	0.65159
VPS13B	-0.204074	0.0144971	-2.641	0.111236
COX6C	-0.205187	0.00244024	-3.39693	0.0558518
POLR2K	-0.171938	0.0240256	-2.41363	0.137896
RNF19A	-0.0605488	0.344564	-0.964736	0.452098
ANKRD46	0.0688299	0.637766	0.477043	0.58399
PABPC1	-0.0116711	0.855795	-0.183751	0.655941
YWHAZ	-0.0253068	0.672319	-0.428354	0.596612
ZNF706	0.172033	0.0179432	2.54598	0.120877
RRM2B	-0.0518102	0.452779	-0.763556	0.503494
UBR5-AS1	-0.563902	0.0108726	-2.76726	0.099881
UBR5	-0.180599	0.00673557	-2.97321	0.0829482
KLF10	0.140366	0.417185	0.825963	0.490657
AZIN1	-0.0584937	0.437717	-0.789583	0.497359
AZIN1-AS1	-0.0109977	0.961071	-0.0493366	0.681715
ATP6V1C1	-0.272969	0.00552075	-3.05744	0.0772452
SLC25A32	-0.00160842	0.984625	-0.019478	0.686061
DCAF13	-0.162764	0.0743968	-1.86777	0.232886
DCSTAMP	-0.0858378	0.83965	-0.20461	0.65159
LRP12	-0.428946	0.00350784	-3.24713	0.0661402
OXR1	0.0913897	0.189457	1.35159	0.352077
EIF3E	0.106063	0.303148	1.05293	0.428275
EMC2	0.0854834	0.363351	0.927117	0.46301
NUDCD1	0.116903	0.307296	1.04373	0.431528
ENY2	0.0116304	0.834576	0.211184	0.649924
EBAG9	0.0736179	0.379917	0.895008	0.472159
TRPS1	-0.269225	0.0528472	-2.03973	0.197974
EIF3H	0.0747931	0.244264	1.19453	0.390349
UTP23	-0.0342858	0.678587	-0.419636	0.599035
RAD21	-0.00661713	0.895786	-0.132421	0.665528
MED30	0.0938153	0.238923	1.20858	0.386948
TAF2	-0.138219	0.051107	-2.05621	0.196287
MRPL13	0.0224971	0.785936	0.274736	0.633619
SNTB1	-0.328206	0.0174731	-2.55788	0.120167
ZHX2	-0.112141	0.225053	-1.24619	0.378554
DERL1	-0.0341312	0.608961	-0.518541	0.57404
C8orf76	-0.138235	0.0732759	-1.87556	0.231681
ZHX1	-0.00173289	0.980357	-0.0248867	0.685819
ATAD2	-0.161395	0.240849	-1.20349	0.387718
FBXO32	-0.152195	0.373229	-0.907858	0.469215
FAM91A1	-0.0766643	0.246482	-1.18877	0.392519
TMEM65	-0.0424699	0.707956	-0.379214	0.609745
TRMT12	-0.0426775	0.742339	-0.332687	0.622421
RNF139	-0.16939	0.191703	-1.3445	0.353452
TATDN1	-0.100498	0.475143	-0.725853	0.513713
NDUFB9	-0.309272	0.0120557	-2.72217	0.101873
MTSS1	-0.272744	0.212684	-1.28125	0.369028
AC100858.3	-1.08901	0.0347035	-2.24258	0.163708
SQLE	-0.518854	0.00316267	-3.29005	0.0644186
WASHC5	-0.0717126	0.314188	-1.02864	0.435557
NSMCE2	-0.0731808	0.275637	-1.11633	0.412176
TRIB1	-0.336694	0.0255089	-2.38612	0.139681
LINC00861	0.656245	0.000104803	4.66052	0.019215
MYC	-0.115986	0.499177	-0.686471	0.52473
PVT1	-0.161668	0.367988	-0.918034	0.466112
FAM49B	-0.0805875	0.36783	-0.918341	0.466025
ASAP1	0.0347493	0.787987	0.272034	0.634553
ASAP1-IT2	-0.229659	0.164531	-1.43506	0.329169
EFR3A	-0.0640438	0.203693	-1.30774	0.362016
TMEM71	0.143074	0.242441	1.1993	0.389113
PHF20L1	-0.149026	0.025772	-2.38139	0.140534
SLA	-0.457834	0.00766162	-2.91827	0.0867571
NDRG1	-0.0657437	0.650009	-0.459663	0.588619
ST3GAL1	0.271806	0.0472338	2.09475	0.190752
ZFAT	0.0556225	0.513069	0.6642	0.531738
TRAPPC9	0.0923531	0.227058	1.24065	0.380204
CHRAC1	0.0289039	0.738992	0.337182	0.620881
AGO2	-0.1514	0.121767	-1.60577	0.290771
DENND3	0.0929677	0.480677	0.716685	0.515714
SLC45A4	-0.0574835	0.711135	-0.374878	0.61098
TSNARE1	-0.142369	0.33638	-0.981557	0.447564
ADGRB1	-0.824229	0.0930079	-1.75138	0.257939
JRK	-0.14351	0.181211	-1.37818	0.345589
LY6K	-0.377831	0.386025	-0.883401	0.474556
LY6E	0.794007	0.0322564	2.27702	0.15738
GLI4	0.0851658	0.533944	0.631351	0.541162
MINCR	-0.2042	0.199634	-1.31999	0.359252
TOP1MT	0.345909	0.128021	1.57799	0.297519
ZC3H3	-0.238741	0.0523369	-2.04452	0.197258
GSDMD	-0.00816903	0.957408	-0.053983	0.680627
NAPRT	-0.260097	0.122845	-1.60089	0.292061
EEF1D	0.0318678	0.656922	0.449913	0.591328
TSTA3	-0.200277	0.0728946	-1.87823	0.231092
ZNF623	0.0634454	0.743106	0.331657	0.622459
ZNF707	-0.273234	0.125343	-1.58974	0.294494
SCRIB	-0.375519	0.0184022	-2.53463	0.123364
PUF60	0.043187	0.625503	0.494602	0.579262
NRBP2	-0.0974144	0.619979	-0.502563	0.577091
PLEC	-0.147264	0.0409454	-2.16381	0.17672
PARP10	0.161865	0.353103	0.94747	0.457013
GRINA	0.0921135	0.536693	0.627077	0.541912
OPLAH	0.00757017	0.976164	0.0302008	0.685638
EXOSC4	-0.100118	0.305559	-1.04757	0.430328
GPAA1	0.0202314	0.748269	0.32474	0.623262
CYC1	0.0700797	0.309523	1.03883	0.433037
SHARPIN	0.064423	0.372531	0.909208	0.468886
MAF1	0.0815534	0.138113	1.53545	0.307498
HGH1	0.0188327	0.88344	0.148222	0.662602
MROH1	-0.168302	0.0477054	-2.08991	0.191381
BOP1	-0.130408	0.410322	-0.838374	0.487054
HSF1	-0.107427	0.184193	-1.36846	0.347807
DGAT1	-0.0977326	0.406323	-0.845665	0.484631
SLC52A2	0.0269136	0.809095	0.244349	0.641533
FBXL6	0.019512	0.89499	0.133438	0.665211
ADCK5	-0.153777	0.372171	-0.909903	0.468844
CPSF1	-0.0939052	0.395731	-0.865201	0.479474
SLC39A4	-0.0341344	0.879252	-0.153591	0.661481
VPS28	-0.0414984	0.448633	-0.770667	0.501707
CYHR1	-0.163186	0.0784083	-1.84071	0.239979
KIFC2	0.121787	0.362009	0.929761	0.462204
PPP1R16A	-0.117661	0.36354	-0.926746	0.463033
LRRC14	0.0651705	0.552522	0.602693	0.548283
C8orf82	0.108317	0.410496	0.838057	0.487054
ZNF34	0.0918136	0.513802	0.663033	0.532007
RPL8	0.0722587	0.29917	1.06184	0.425686
ZNF7	0.0030059	0.97147	0.0361507	0.684619
COMMD5	0.073372	0.214912	1.27482	0.370212
ZNF250	0.458618	0.00677475	2.97075	0.0832421
ZNF16	0.0130748	0.903787	0.122199	0.667818
C8orf33	-0.113251	0.43746	-0.790032	0.497359
WASHC1	-0.20359	0.0108396	-2.76859	0.0998642
CBWD1	-0.162804	0.337069	-0.98013	0.447876
DOCK8-AS1	-0.234953	0.209881	-1.28941	0.367582
DOCK8	0.0350415	0.680742	0.416647	0.599712
KANK1	-0.203907	0.314631	-1.02768	0.435847
SMARCA2	-0.0596141	0.388218	-0.879265	0.475172
PUM3	-0.173175	0.101062	-1.70714	0.267971
RFX3	0.0261861	0.790658	0.268519	0.635513
GLIS3	0.0154886	0.943658	0.0714378	0.677491
CDC37L1	0.0582717	0.468383	0.737135	0.510355
AK3	-0.186872	0.0889641	-1.77484	0.254768
RCL1	-0.423021	0.00979377	-2.81263	0.0950106
JAK2	-0.0473072	0.73505	-0.342485	0.619774
PLGRKT	0.0154805	0.901822	0.124708	0.667438
CD274	0.697695	0.12526	1.59011	0.294444
AL162253.2	-0.324249	0.0515527	-2.05194	0.196646
RIC1	-0.134609	0.124629	-1.59291	0.29408
ERMP1	-0.274886	0.024658	-2.40172	0.138675
KIAA2026	0.0668192	0.27533	1.11706	0.412176
RANBP6	0.0410741	0.732497	0.345924	0.619204
UHRF2	-0.201629	0.0285512	-2.33401	0.148422
KDM4C	-0.0717078	0.353936	-0.945801	0.457145
DMAC1	0.0884503	0.383792	0.88763	0.47384
ZDHHC21	-0.206301	0.20907	-1.29179	0.367314
TTC39B	0.0234773	0.941563	0.0740988	0.67694
SNAPC3	0.131602	0.128698	1.57505	0.297975
PSIP1	0.278391	0.00225621	3.4291	0.0526548
CNTLN	-0.0157262	0.833131	-0.213058	0.649668
RRAGA	-0.140834	0.0882064	-1.77934	0.253895
HAUS6	-0.0885505	0.296709	-1.06739	0.424473
PLIN2	-0.571282	0.000798137	-3.85039	0.0351848
DENND4C	-0.159875	0.023143	-2.43076	0.135951
RPS6	0.0816112	0.298821	1.06262	0.425497
MLLT3	0.42797	0.00456442	3.13738	0.0717622
FOCAD	-0.161794	0.214172	-1.27695	0.369925
HACD4	0.297311	0.0359294	2.22615	0.166353
KLHL9	-0.150077	0.0210731	-2.47342	0.12927
MTAP	0.0403724	0.779452	0.283289	0.631061
CDKN2A	0.0172718	0.949873	0.0635451	0.678704
CDKN2B	-0.382064	0.0575932	-1.99714	0.205797
CAAP1	0.150743	0.0823525	1.81525	0.244869
PLAA	0.118152	0.0508979	2.05822	0.196028
IFT74	0.180276	0.164647	1.43465	0.329169
MOB3B	0.641255	0.00268994	3.35687	0.0583687
C9orf72	0.268283	0.0363535	2.22058	0.167095
ACO1	0.196838	0.342752	0.968435	0.451568
DDX58	0.525169	0.0425828	2.14496	0.180243
TOPORS	-0.0356244	0.591558	-0.54406	0.565366
SMIM27	-0.198488	0.11866	-1.62001	0.287991
NDUFB6	0.0658943	0.34371	0.966477	0.452033
APTX	-0.113427	0.103634	-1.69364	0.270186
DNAJA1	0.177195	0.0797663	1.83182	0.242083
SMU1	-0.0699199	0.207814	-1.29549	0.366185
B4GALT1	-0.0106275	0.909248	-0.11523	0.669117
BAG1	0.112409	0.146874	1.50055	0.315507
CHMP5	-0.0141658	0.914727	-0.108244	0.670836
NFX1	0.0182343	0.82283	0.22644	0.645807
AQP3	0.372831	0.0788324	1.83792	0.240433
NOL6	0.00264156	0.985707	0.018107	0.686175
UBE2R2	-0.130718	0.031989	-2.28093	0.156093
UBAP2	0.0653031	0.44796	0.771826	0.501526
DCAF12	-0.070504	0.45659	-0.757054	0.504932
UBAP1	-0.270027	0.00707467	-2.9523	0.0835488
NUDT2	0.0628052	0.640179	0.473607	0.584904
FAM219A	-0.033224	0.757116	-0.312924	0.62482
RPP25L	-0.0447932	0.647823	-0.462757	0.587459
DCTN3	0.0586478	0.370128	0.913867	0.467643
SIGMAR1	0.0137109	0.87337	0.16114	0.660163
GALT	0.20202	0.132893	1.55712	0.302942
DNAJB5	0.0522014	0.792527	0.266062	0.636111
VCP	0.0304391	0.564015	0.585217	0.553633
PIGO	0.0493701	0.71076	0.375389	0.610783
STOML2	-0.00573156	0.929496	-0.0894385	0.673547
FAM214B	-0.159697	0.0161121	-2.5941	0.114913
UNC13B	0.357964	0.176371	1.39424	0.339918
RUSC2	-0.0561036	0.645051	-0.466685	0.586864
TESK1	0.1259	0.163719	1.43794	0.329169
SIT1	0.175864	0.288465	1.08623	0.419111
RMRP	-0.215716	0.121754	-1.60583	0.290771
CCDC107	0.124297	0.102008	1.70214	0.268497
TLN1	-0.0572927	0.379105	-0.896559	0.472159
CREB3	0.18805	0.0251042	2.39348	0.138874
GBA2	-0.111089	0.0621526	-1.95906	0.214237
RGP1	0.0237571	0.748767	0.324075	0.623262
HINT2	0.206482	0.091092	1.76239	0.256116
RECK	0.186754	0.0584327	1.98994	0.207582
GLIPR2	0.008329	0.963495	0.0462624	0.682301
CLTA	-0.0263248	0.673799	-0.426292	0.597054
GNE	0.0265515	0.799988	0.256268	0.639062
RNF38	-0.0331909	0.606661	-0.521893	0.573148
EBLN3P	-0.0411655	0.554479	-0.599704	0.549293
ZCCHC7	-0.0341941	0.690944	-0.402547	0.603211
GRHPR	0.0872767	0.346239	0.961326	0.453115
ZBTB5	-0.0716507	0.498692	-0.687255	0.524499
POLR1E	0.540895	0.00173013	3.53755	0.0487796
TOMM5	-0.162136	0.0390278	-2.18678	0.172474
TRMT10B	0.0525273	0.655711	0.451618	0.590851
EXOSC3	0.0799823	0.419027	0.822654	0.491582
DCAF10	-0.13754	0.0405918	-2.16798	0.176051
SLC25A51	-0.211633	0.0126066	-2.70259	0.103535
SHB	-0.180173	0.447867	-0.771984	0.501526
CBWD6	0.0575006	0.683504	0.412821	0.600941
AL512625.3	-0.497606	0.0345434	-2.24476	0.163674
CBWD5	-0.115958	0.456419	-0.757345	0.504932
PIP5K1B	0.676011	3.99697e-05	5.04545	0.019215
FAM122A	-0.558037	0.00838338	-2.87968	0.0895466
FXN	0.3731	0.0541381	2.02782	0.200106
TJP2	0.215242	0.0993931	1.71605	0.265546
PTAR1	-0.203348	0.0227814	-2.43795	0.135069
SMC5	-0.00600772	0.919647	-0.101975	0.672276
KLF9	-0.598975	0.00326257	-3.27718	0.0649893
CEMIP2	-0.311764	0.000853359	-3.82349	0.0363796
ABHD17B	-0.102881	0.274437	-1.1192	0.412176
C9orf85	-0.088852	0.263807	-1.14501	0.405365
LINC01504	0.48843	0.0349072	2.23981	0.163708
ZFAND5	0.0667149	0.27541	1.11687	0.412176
ALDH1A1	1.37012	0.000127424	4.58269	0.0216106
ANXA1	-0.175282	0.0167618	-2.57647	0.117354
C9orf40	-0.0904798	0.548404	-0.609002	0.546572
CARNMT1	0.0347416	0.808857	0.24466	0.64149
NMRK1	-0.250538	0.0525583	-2.04244	0.197258
OSTF1	-0.017299	0.758485	-0.311101	0.625183
PCSK5	0.421837	0.00713439	2.94872	0.0835488
RFK	-0.0212343	0.80753	-0.246395	0.641342
GCNT1	-0.811893	0.000195253	-4.41279	0.0232037
VPS13A	-0.0868097	0.344545	-0.964774	0.452098
GNAQ	-0.384911	0.00981712	-2.8116	0.0951518
CEP78	0.484567	0.00556376	3.05417	0.0772452
TLE4	-0.128463	0.0723037	-1.88239	0.230331
TLE1	-0.779423	0.010423	-2.78563	0.0986772
IDNK	-0.0885212	0.551177	-0.604751	0.547594
UBQLN1	-0.0397505	0.54727	-0.610743	0.546318
GKAP1	0.102223	0.435975	0.792629	0.496484
KIF27	-0.25385	0.0855469	-1.79539	0.249683
C9orf64	0.0645819	0.576123	0.567003	0.558024
HNRNPK	-0.0710866	0.107344	-1.67467	0.274056
RMI1	-0.0420945	0.748827	-0.323994	0.623262
AGTPBP1	-0.168337	0.025107	-2.39342	0.138874
NAA35	0.0142211	0.89358	0.135242	0.665052
GOLM1	0.886563	0.000193181	4.41703	0.0232037
ISCA1	-0.111259	0.262806	-1.14748	0.40528
TUT7	-0.237869	0.0258159	-2.38061	0.140837
DAPK1	0.579142	8.99241e-08	7.61323	0.006268
CTSL	-0.120011	0.677929	-0.42055	0.598698
SPIN1	-0.0247371	0.736752	-0.340194	0.620283
CKS2	0.0631201	0.579233	0.562357	0.558859
SECISBP2	-0.0169221	0.790802	-0.268329	0.635513
SEMA4D	0.150464	0.247267	1.18674	0.393391
GADD45G	-0.0438675	0.80911	-0.24433	0.641533
SYK	-0.0922233	0.230093	-1.23233	0.382095
AUH	-0.100474	0.434322	-0.795525	0.495844
NFIL3	-0.82923	3.98497e-05	-5.04666	0.019215
SPTLC1	-0.116348	0.0877367	-1.78214	0.253359
IARS	-0.319772	0.0639004	-1.94511	0.216519
NOL8	-0.198422	0.179933	-1.38239	0.344055
IPPK	-0.188847	0.22838	-1.23701	0.381373
BICD2	0.0249759	0.741445	0.333887	0.622
ZNF484	-0.0875805	0.477072	-0.722649	0.514314
FGD3	0.0623287	0.33255	0.989527	0.445511
SUSD3	0.390105	0.0151636	2.62108	0.113183
CARD19	0.00640464	0.93389	0.083851	0.675029
NINJ1	0.320018	0.00382654	3.21099	0.0677868
FAM120AOS	-0.0124592	0.83139	-0.215317	0.649127
FAM120A	-0.0769558	0.23614	-1.21599	0.385072
PHF2	0.0212999	0.731383	0.347427	0.618944
PTPDC1	0.298934	0.0640352	1.94405	0.216731
AL158152.1	-0.383585	0.0207631	-2.48015	0.12927
ZNF169	-0.132773	0.30749	-1.0433	0.431528
MFSD14B	-0.151725	0.0488788	-2.07805	0.192988
FBP1	0.233405	0.251106	1.17687	0.397759
LINC00476	-0.0909807	0.578788	-0.56302	0.558844
ERCC6L2	-0.0542246	0.519169	-0.654526	0.534487
SLC35D2	0.0873416	0.390028	0.87586	0.475867
HABP4	0.479157	0.0359916	2.22533	0.166465
PRXL2C	0.198207	0.0215925	2.46237	0.130571
ZNF782	-0.381841	0.00744866	-2.93032	0.0850058
MFSD14C	-0.19953	0.020932	-2.47647	0.12927
TDRD7	0.176071	0.166145	1.42936	0.330804
TSTD2	0.0321365	0.76769	0.298861	0.627873
NCBP1	-0.0513367	0.512168	-0.665633	0.531343
XPA	0.088933	0.324049	1.00744	0.440893
TRMO	0.162293	0.0791956	1.83554	0.241144
ANP32B	-0.0168979	0.789153	-0.2705	0.635008
NANS	-0.00222965	0.971289	-0.0363791	0.684528
TRIM14	-0.00517944	0.974618	-0.0321604	0.685494
CORO2A	-0.556161	0.00744697	-2.93042	0.0850058
TBC1D2	-0.00530349	0.963546	-0.0461967	0.682301
TGFBR1	-0.0587913	0.582086	-0.558104	0.560368
ALG2	0.0494387	0.559093	0.592678	0.551293
SEC61B	-0.0234338	0.821707	-0.227901	0.645649
NR4A3	-0.28319	0.375423	-0.903625	0.470592
STX17	0.142795	0.198168	1.32446	0.357613
ERP44	0.0704943	0.357569	0.938553	0.459097
INVS	-0.127051	0.194133	-1.33691	0.354456
TEX10	-0.0100341	0.926364	-0.0934239	0.673468
MSANTD3	0.134332	0.673037	0.427354	0.596931
MRPL50	0.107202	0.306185	1.04619	0.430761
ZNF189	0.0500493	0.588836	0.548085	0.563807
RNF20	-0.00222774	0.979062	-0.0265275	0.685819
SMC2	0.149997	0.364205	0.925438	0.463262
NIPSNAP3A	0.00779194	0.926781	0.0928931	0.673468
ABCA1	-0.266759	0.23071	-1.23064	0.382584
SLC44A1	-0.4503	0.00183264	-3.5141	0.0496062
FSD1L	0.0729438	0.62535	0.494822	0.579262
TMEM38B	-0.148073	0.290212	-1.0822	0.420309
RAD23B	-0.139126	0.0190032	-2.52017	0.1259
KLF4	0.167134	0.413608	0.832415	0.488793
ELP1	0.121393	0.280391	1.10506	0.413774
ABITRAM	-0.0244993	0.80734	-0.246643	0.641342
CTNNAL1	-0.739685	0.00251843	-3.38397	0.056412
TMEM245	0.00240561	0.978058	0.0277996	0.68577
PALM2-AKAP2	-0.216634	0.492565	-0.697195	0.521464
TXN	0.0254516	0.892405	0.136744	0.665027
LPAR1	0.502737	0.000496649	4.04052	0.0297423
ECPAS	-0.185748	0.00516945	-3.08514	0.0744492
PTGR1	0.0201193	0.898788	0.128584	0.666412
DNAJC25	-0.30879	0.0139806	-2.65704	0.108398
GNG10	-0.380859	0.0121162	-2.71998	0.101953
UGCG	-0.150545	0.452243	-0.764474	0.503494
SUSD1	-0.2472	0.0248428	-2.39829	0.138675
PTBP3	-0.0600922	0.215934	-1.27189	0.371054
HSDL2	-0.257869	0.0286958	-2.33166	0.14843
KIAA1958	-0.299598	0.0756152	-1.85942	0.23555
INIP	0.0581989	0.414499	0.830805	0.489372
SNX30	-0.023094	0.833651	-0.212384	0.649735
SLC31A2	0.0857821	0.417332	0.825699	0.490657
FKBP15	-0.0583647	0.470442	-0.733689	0.511766
SLC31A1	0.0540372	0.535373	0.629128	0.541756
CDC26	-0.106549	0.202397	-1.31163	0.360965
PRPF4	0.0611367	0.414386	0.83101	0.489372
HDHD3	0.150763	0.160267	1.45034	0.327725
ALAD	-0.00350763	0.977839	-0.0280777	0.68577
POLE3	-0.00317146	0.966473	-0.0424855	0.683516
AKNA	0.0663501	0.475215	0.725733	0.513713
ATP6V1G1	0.0081777	0.870006	0.16546	0.659624
TMEM268	0.50166	0.00278394	3.34272	0.0588191
TNFSF8	0.274052	0.253063	1.17188	0.398576
TLR4	-0.308924	0.064309	-1.9419	0.217124
CDK5RAP2	0.057752	0.587512	0.550045	0.563261
MEGF9	-0.159606	0.160469	-1.4496	0.327858
FBXW2	-0.0953555	0.148309	-1.495	0.316499
PSMD5	-0.0467762	0.510354	-0.668526	0.530397
PHF19	0.08714	0.404504	0.848997	0.484065
TRAF1	0.273195	0.168164	1.42229	0.332199
CNTRL	-0.124772	0.12876	-1.57478	0.297975
RAB14	-0.103657	0.172714	-1.40661	0.336202
GSN	-0.0900223	0.535855	-0.628378	0.541912
STOM	-0.679656	0.0085102	-2.87323	0.089784
NDUFA8	0.00405366	0.946619	0.0676775	0.677758
RBM18	-0.0533959	0.44569	-0.775739	0.500719
MRRF	0.0299757	0.711476	0.374413	0.611068
PTGS1	0.0680147	0.689257	0.404872	0.602851
PDCL	-0.000998654	0.991267	-0.0110634	0.686849
RC3H2	0.0379418	0.52897	0.639113	0.539543
ZBTB6	0.00870258	0.933411	0.0844593	0.674809
ZBTB26	-0.0916091	0.469505	-0.735256	0.51112
RABGAP1	-0.0742988	0.348889	-0.955954	0.454317
STRBP	0.0378021	0.74451	0.329776	0.622556
DENND1A	0.147943	0.0576342	1.99679	0.205932
NEK6	-0.0251736	0.843613	-0.199481	0.652778
PSMB7	0.0474298	0.525747	0.644164	0.538052
NR6A1	0.0980397	0.325015	1.00539	0.441376
RPL35	-0.101391	0.109266	-1.66505	0.27601
ARPC5L	-0.0952387	0.234542	-1.22028	0.384518
GOLGA1	0.102435	0.310869	1.03588	0.433831
SCAI	0.459522	0.0046448	3.13007	0.0717622
PPP6C	-0.0771052	0.219375	-1.2621	0.374143
RABEPK	-0.0778098	0.47639	-0.723781	0.514111
HSPA5	0.00327662	0.977005	0.0291343	0.68569
GAPVD1	0.0238586	0.679421	0.41848	0.59946
MAPKAP1	-0.113917	0.0881519	-1.77966	0.253895
PBX3	-0.0668075	0.379036	-0.896692	0.472159
ZBTB43	-0.279638	0.0297727	-2.31451	0.150022
ZBTB34	-0.145347	0.110953	-1.65673	0.27839
RALGPS1	0.134273	0.534697	0.630179	0.541557
SLC2A8	0.767043	0.000209623	4.38451	0.0232037
ZNF79	-0.0578899	0.675732	-0.423603	0.597774
RPL12	0.0729741	0.258251	1.1588	0.402252
LRSAM1	0.0146474	0.881956	0.150124	0.662264
NIBAN2	-0.173803	0.0541907	-2.02734	0.200284
STXBP1	-0.0554869	0.781751	-0.280254	0.632012
PTRH1	0.178291	0.0385857	2.19222	0.17103
TOR2A	0.0676599	0.295928	1.06916	0.424162
SH2D3C	0.245879	0.194115	1.33697	0.354456
CDK9	-0.023578	0.689648	-0.404332	0.603
FPGS	0.0217236	0.83141	0.215291	0.649127
ENG	0.169528	0.291985	1.07814	0.421209
AL162586.1	0.159022	0.347736	0.958289	0.453721
AK1	-0.401595	0.108767	-1.66753	0.27538
ST6GALNAC6	-0.108133	0.528115	-0.640451	0.539243
ST6GALNAC4	-0.450517	0.043033	-2.13989	0.181549
DPM2	-0.0143595	0.843293	-0.199896	0.652738
FAM102A	0.356707	0.0150013	2.62586	0.112231
NAIF1	0.0309018	0.855253	0.18445	0.655736
SLC25A25	-0.123621	0.190121	-1.34949	0.352196
PTGES2	0.125859	0.192997	1.34045	0.354131
C9orf16	-0.330088	0.00756964	-2.92343	0.0863843
CIZ1	0.139663	0.122038	1.60454	0.290939
GOLGA2	-0.0276616	0.675462	-0.423979	0.597669
SWI5	0.064075	0.575125	0.568497	0.557786
TRUB2	-0.076573	0.488458	-0.703897	0.519803
COQ4	0.116732	0.292842	1.07618	0.421772
SLC27A4	-0.0133105	0.890105	-0.139687	0.664909
URM1	-0.043902	0.525803	-0.644076	0.538065
ODF2	0.0361241	0.662309	0.442346	0.592704
GLE1	-0.0782684	0.270773	-1.12801	0.410211
SPTAN1	-0.0787027	0.377109	-0.900384	0.471837
WDR34	-0.371776	0.0506179	-2.06093	0.195371
SET	-0.0553479	0.289894	-1.08294	0.420073
ZDHHC12	-0.019	0.821862	-0.2277	0.645649
ZER1	0.0834103	0.351356	0.950979	0.456011
TBC1D13	-0.0444106	0.576836	-0.565937	0.558174
ENDOG	0.0491007	0.635939	0.479649	0.583234
SPOUT1	0.0591229	0.425938	0.810321	0.493323
LRRC8A	-0.0866309	0.350484	-0.952734	0.455605
DOLK	-0.00286729	0.982684	-0.0219377	0.686061
NUP188	0.123156	0.0834809	1.80816	0.24656
SH3GLB2	0.122652	0.199726	1.31971	0.359297
MIGA2	-0.226391	0.0112508	-2.75237	0.100623
DOLPP1	0.0875595	0.600818	0.530437	0.569906
CRAT	-0.300548	0.00652969	-2.98641	0.0811842
PTPA	-0.259613	0.0137228	-2.66526	0.107165
IER5L	0.123762	0.607967	0.519988	0.573265
LINC01503	0.0186976	0.931236	0.0872259	0.6741
LINC00963	0.114018	0.373558	0.907221	0.469355
NTMT1	0.0757032	0.29235	1.0773	0.421319
ASB6	-0.000920008	0.992837	-0.00907469	0.687612
TOR1B	0.356738	0.0082078	2.88877	0.0891256
TOR1A	-0.107403	0.161401	-1.44624	0.328595
C9orf78	0.111255	0.0839407	1.8053	0.247052
USP20	0.0296965	0.77984	0.282776	0.631203
FNBP1	0.0644511	0.209086	1.29175	0.367314
GPR107	-0.00153035	0.977023	-0.0291113	0.68569
NCS1	-0.202693	0.206717	-1.29873	0.364971
FUBP3	0.0912578	0.183745	1.36991	0.347807
EXOSC2	0.00775667	0.950259	0.0630555	0.678749
ABL1	-0.061303	0.448453	-0.770977	0.501574
NUP214	-0.225221	0.00872102	-2.8627	0.0908988
FAM78A	0.0993188	0.390347	0.87526	0.47598
PRRC2B	-0.116674	0.0465148	-2.10221	0.189598
POMT1	-0.0985908	0.460219	-0.750893	0.506812
UCK1	0.00358571	0.963395	0.0463886	0.682301
RAPGEF1	0.0508788	0.535365	0.629141	0.541756
MED27	0.0533394	0.469778	0.7348	0.511282
SETX	-0.0245536	0.65942	-0.446401	0.591892
TTF1	0.017346	0.821115	0.228672	0.645458
DDX31	0.270006	0.173614	1.40355	0.336789
GTF3C4	0.0280952	0.772525	0.292451	0.629019
AK8	0.479018	0.113149	1.64605	0.281296
TSC1	-0.0053269	0.937869	-0.0787923	0.676055
GTF3C5	-0.063302	0.458387	-0.753999	0.505904
RALGDS	0.28126	0.0142023	2.65009	0.109774
GBGT1	0.156627	0.0317792	2.28401	0.155637
SURF6	-0.20875	0.153469	-1.47538	0.320675
MED22	-0.0660051	0.644342	-0.46769	0.586864
RPL7A	-0.0156787	0.835003	-0.21063	0.65005
SURF1	-0.108655	0.451284	-0.766116	0.503494
SURF2	-0.164591	0.217394	-1.26772	0.372389
SURF4	0.0191065	0.832608	0.213736	0.649668
REXO4	-0.0215866	0.850849	-0.190132	0.654968
CACFD1	-0.333059	0.101807	-1.7032	0.268389
SLC2A6	0.54759	0.0634951	1.94832	0.216409
VAV2	0.44004	0.0983337	1.72178	0.2646
BRD3OS	-0.0862373	0.546552	-0.611846	0.54602
BRD3	0.00123063	0.987511	0.0158218	0.686351
WDR5	-0.0120544	0.904027	-0.121893	0.667818
RXRA	0.0891056	0.313146	1.03091	0.434946
FCN1	0.624379	0.00681718	2.96809	0.0835131
PPP1R26	0.233108	0.173715	1.40321	0.336789
MRPS2	0.155417	0.146077	1.50365	0.314776
CAMSAP1	-0.0462162	0.635516	-0.480254	0.583101
UBAC1	-0.00688622	0.929438	-0.089513	0.673547
NACC2	-0.315289	0.00400325	-3.19219	0.0679383
TMEM250	-0.0529165	0.432131	-0.799374	0.494916
QSOX2	0.149862	0.370636	0.912881	0.467869
GPSM1	0.100525	0.560542	0.590479	0.551924
DNLZ	0.0659391	0.463575	0.74522	0.507985
CARD9	0.319851	0.0114274	2.74557	0.100685
SNAPC4	0.017746	0.869677	0.165883	0.659624
ENTR1	-0.0948055	0.173033	-1.40552	0.336683
PMPCA	-0.0858137	0.21211	-1.28292	0.368965
INPP5E	0.0795356	0.552255	0.603102	0.548115
SEC16A	-0.0742117	0.240389	-1.2047	0.387628
NOTCH1	-0.0832946	0.42572	-0.810709	0.493323
AGPAT2	-0.196737	0.0169941	-2.57031	0.117765
SNHG7	-0.25853	0.0122184	-2.7163	0.102
TMEM141	0.137205	0.0902475	1.7673	0.256116
RABL6	-0.0628598	0.317624	-1.0212	0.437756
PHPT1	0.0432648	0.539663	0.622473	0.542445
EDF1	0.104284	0.065943	1.92923	0.219647
TRAF2	0.217689	0.0878413	1.78152	0.253523
FBXW5	-0.00104986	0.985445	-0.0184397	0.686091
PAXX	0.261453	0.0119199	2.72713	0.101591
CLIC3	0.471288	0.191639	1.3447	0.353452
UAP1L1	0.00491378	0.966303	0.0427012	0.683439
MAN1B1	0.12062	0.1843	1.36811	0.347807
DPP7	0.179144	0.0476655	2.09031	0.191381
ANAPC2	-0.0447745	0.586575	-0.551435	0.563213
SSNA1	0.0375873	0.473967	0.727809	0.513038
TPRN	0.134018	0.381274	0.892419	0.472696
TMEM203	0.0714732	0.384854	0.885618	0.474034
NDOR1	-0.0747714	0.47492	-0.726222	0.513652
BX255925.3	-0.28031	0.136401	-1.54249	0.305754
TUBB4B	0.230144	0.028686	2.33182	0.14843
NELFB	-0.0410402	0.587158	-0.550569	0.563261
TOR4A	-0.232542	0.0273827	-2.35339	0.144727
EXD3	-0.0962561	0.370569	-0.91301	0.467869
NSMF	0.33667	0.0126867	2.6998	0.103535
MRPL41	-0.135252	0.0936104	-1.74796	0.258048
DPH7	0.00957829	0.918841	0.103002	0.67193
ZMYND19	0.14589	0.229139	1.23493	0.381569
ARRDC1	0.196834	0.00810494	2.89418	0.0884947
ARRDC1-AS1	-0.153725	0.138101	-1.5355	0.307498
EHMT1	-0.0428152	0.480775	-0.716523	0.515714
ZMYND11	0.164133	0.102028	1.70204	0.268497
LARP4B	-0.0609292	0.254376	-1.16855	0.39906
GTPBP4	-0.189512	0.0126708	-2.70036	0.103535
IDI1	-0.0141068	0.889044	-0.141046	0.664457
WDR37	-0.178264	0.0295511	-2.31799	0.149569
PFKP	-0.418069	0.00633483	-2.99926	0.0807066
PITRM1	-0.0957674	0.254765	-1.16757	0.399262
KLF6	0.0262415	0.783877	0.277449	0.63282
AKR1C1	0.968106	0.0157132	2.60526	0.114024
AKR1C3	-0.151194	0.424062	-0.813657	0.492887
TASOR2	-0.138097	0.0492748	-2.0741	0.193542
GDI2	0.0174907	0.793424	0.264883	0.636339
FBH1	-0.0365768	0.646065	-0.465246	0.586864
RBM17	-0.0218274	0.698467	-0.392202	0.60617
PFKFB3	-0.124967	0.535191	-0.62941	0.541743
PRKCQ	0.206871	0.23279	1.225	0.383448
PRKCQ-AS1	0.531685	0.0041939	3.17278	0.0693728
SFMBT2	0.0984085	0.451053	0.76651	0.503374
KIN	-0.10465	0.151598	-1.48243	0.319266
ATP5F1C	-0.0281118	0.609987	-0.517047	0.574369
TAF3	0.0855713	0.140848	1.52437	0.310435
GATA3	0.556178	0.000472618	4.06035	0.0295492
CELF2	-0.15491	0.0876164	-1.78286	0.253267
USP6NL	-0.225457	0.0144088	-2.64371	0.111055
ECHDC3	-0.684883	0.00342562	-3.25697	0.0659434
UPF2	-0.16867	0.0567863	-2.00416	0.204391
DHTKD1	0.0969735	0.372411	0.90944	0.468844
SEC61A2	-0.0227847	0.856605	-0.182707	0.656199
NUDT5	-0.109156	0.150277	-1.48745	0.317952
CDC123	-0.0701793	0.368057	-0.917899	0.466112
CAMK1D	0.681749	0.000639019	3.93962	0.0342793
OPTN	-0.0572334	0.83458	-0.211179	0.649924
PHYH	0.014993	0.911915	0.111829	0.669446
SEPHS1	0.0244068	0.755201	0.315479	0.624759
PRPF18	-0.0642011	0.340369	-0.973324	0.450191
AL157392.3	-0.246256	0.18051	-1.38049	0.344703
FAM107B	-0.244928	0.0235961	-2.4219	0.136667
HSPA14	-0.111061	0.199968	-1.31897	0.359376
HSPA14.1	-0.0527136	0.74804	-0.325047	0.623262
DCLRE1C	-0.0783521	0.353277	-0.947121	0.457069
RPP38	-0.140934	0.0896868	-1.77058	0.255462
NMT2	0.405684	0.00581083	3.03582	0.0785527
MINDY3	-0.0523995	0.614574	-0.510385	0.576126
PTER	0.320887	0.00066045	3.9264	0.034474
RSU1	-0.065729	0.442837	-0.780675	0.499307
TRDMT1	-0.0447683	0.667251	-0.435428	0.594447
VIM-AS1	-0.155565	0.118606	-1.62026	0.287991
VIM	-0.162276	0.0496097	-2.07079	0.194456
AL133415.1	-0.488232	0.0184658	-2.53308	0.123625
STAM	0.0637625	0.335809	0.982743	0.447401
MRC1	-0.137579	0.740973	-0.33452	0.621801
NSUN6	0.00423458	0.967977	0.0405783	0.684207
ARL5B	-0.0920091	0.452739	-0.763624	0.503494
PLXDC2	-0.266455	0.241435	-1.20194	0.388459
MLLT10	-0.0416584	0.536675	-0.627106	0.541912
DNAJC1	-0.0697919	0.38765	-0.880333	0.475172
COMMD3	-0.13259	0.163432	-1.43897	0.329169
BMI1	0.161898	0.232051	1.227	0.383372
PIP4K2A	-0.0481383	0.525231	-0.644974	0.537754
MSRB2	-0.166865	0.0938439	-1.74664	0.258108
OTUD1	-0.141761	0.443021	-0.780356	0.499307
ARHGAP21	-0.0903854	0.281155	-1.10326	0.414104
APBB1IP	-0.211146	0.073878	-1.87136	0.232285
PDSS1	-0.357176	0.1155	-1.63481	0.284773
ABI1	-0.025525	0.676103	-0.423088	0.597887
ANKRD26	0.172433	0.0946419	1.74215	0.258993
YME1L1	-0.11922	0.0296616	-2.31625	0.149717
MASTL	0.130557	0.529292	0.63861	0.539698
ACBD5	-0.108541	0.142062	-1.5195	0.311794
RAB18	-0.0201819	0.769226	-0.296823	0.628283
WAC-AS1	0.149662	0.138611	1.53342	0.307549
WAC	-0.0180908	0.751331	-0.320646	0.623833
SVIL	0.0425104	0.7339	0.344033	0.619515
MTPAP	-0.193153	0.148532	-1.49414	0.316647
MAP3K8	-0.325733	0.0317183	-2.28491	0.155637
ZNF438	-0.332627	0.00270538	-3.35451	0.0583966
ZEB1	-0.11195	0.596694	-0.536491	0.567839
ARHGAP12	-0.133638	0.160582	-1.4492	0.327868
KIF5B	-0.0573711	0.300849	-1.05807	0.426943
EPC1	0.0625155	0.44833	0.771189	0.501566
CCDC7	0.0692986	0.658857	0.447192	0.591886
ITGB1	-0.104972	0.280009	-1.10596	0.413674
NRP1	0.506054	0.0559712	2.01134	0.202859
CUL2	-0.0781024	0.180996	-1.37889	0.345554
CREM	0.22395	0.0664899	1.92505	0.220195
CCNY	0.0861043	0.304457	1.05002	0.429624
ZNF25	0.115761	0.236283	1.21561	0.385227
ZNF33A	0.119403	0.185743	1.36345	0.349471
ZNF37A	0.0125627	0.891505	0.137895	0.665027
ZNF33B	0.256538	0.164423	1.43544	0.329169
BMS1	0.0760176	0.3751	0.904247	0.470497
CSGALNACT2	-0.2738	0.007844	-2.9082	0.087761
HNRNPF	0.0102877	0.848996	0.192525	0.654514
ZNF487	-0.119187	0.431336	-0.800774	0.49487
ZNF32	0.148479	0.148537	1.49412	0.316647
RASSF4	0.715262	0.000498104	4.03935	0.0297423
ZNF22	0.0945786	0.405066	0.847967	0.484262
ALOX5	-0.0393105	0.881127	-0.151187	0.662037
2025-03-08	-0.240926	0.193069	-1.34023	0.354131
ZFAND4	0.143148	0.312454	1.03241	0.434632
WASHC2C	-0.0294953	0.732964	-0.345295	0.619455
TIMM23	0.0534632	0.430867	0.8016	0.494799
NCOA4	0.27196	0.000410009	4.11711	0.0291114
MAPK8	0.13323	0.135444	1.54645	0.305332
ARHGAP22	0.25522	0.191642	1.34469	0.353452
WDFY4	-0.0480525	0.563745	-0.585626	0.553518
TMEM273	-0.305912	0.21111	-1.28583	0.36836
ERCC6	0.239045	0.0156065	2.60829	0.114024
PARG	0.00723857	0.927335	0.0921877	0.673468
WASHC2A	-0.087291	0.431291	-0.800854	0.49487
SGMS1	-0.148806	0.0296598	-2.31628	0.149717
CSTF2T	0.0682615	0.479641	0.718397	0.515495
IPMK	0.0594007	0.485216	0.709211	0.518154
CISD1	-0.154643	0.176241	-1.39468	0.339767
UBE2D1	0.0693747	0.517767	0.656743	0.533954
TFAM	0.211811	0.0101635	2.79657	0.0972082
CCDC6	-0.217249	0.0191605	-2.51645	0.126163
ANK3	0.35132	0.190177	1.34931	0.352196
ARID5B	-0.39706	0.0291593	-2.32421	0.148935
ADO	-0.104368	0.405857	-0.846518	0.484445
EGR2	-0.282411	0.276981	-1.11313	0.412574
NRBF2	0.0119645	0.896308	0.131754	0.665659
JMJD1C	-0.0775967	0.407759	-0.843042	0.48557
REEP3	-0.0162654	0.737376	-0.339355	0.620283
SIRT1	0.0246402	0.761343	0.307294	0.625799
HERC4	-0.129341	0.211363	-1.28509	0.368534
HNRNPH3	0.00433189	0.928117	0.091193	0.673468
RUFY2	-0.153997	0.0641257	-1.94334	0.216918
SLC25A16	-0.225603	0.0125119	-2.70589	0.103422
CCAR1	-0.0883859	0.163225	-1.43971	0.329169
DDX50	0.0703769	0.216856	1.26926	0.371688
DDX21	-0.228844	0.0128976	-2.69256	0.104205
KIF1BP	0.0142013	0.927726	0.0916908	0.673468
SRGN	-0.0905106	0.354304	-0.945065	0.457172
VPS26A	-0.139043	0.0365538	-2.21797	0.167144
SUPV3L1	0.06599	0.538744	0.623897	0.54222
HK1	-0.102255	0.23587	-1.21671	0.384976
AIFM2	-0.256762	0.0693126	-1.90395	0.225091
TYSND1	0.297719	0.095741	1.73602	0.259953
SAR1A	-0.187513	0.0125944	-2.70301	0.103535
PPA1	0.0406876	0.760516	0.308395	0.625656
EIF4EBP2	-0.0502538	0.395951	-0.864793	0.479487
PRF1	0.825045	0.00706681	2.95277	0.0835488
SGPL1	0.105409	0.15835	1.45731	0.326153
PCBD1	0.0398087	0.707097	0.380386	0.609557
SLC29A3	0.271009	0.0473566	2.09348	0.19093
VSIR	-0.0976884	0.409728	-0.839454	0.486865
PSAP	0.131507	0.17712	1.39174	0.341082
SPOCK2	0.238953	0.235565	1.21753	0.384753
ASCC1	-0.216346	0.12728	-1.58122	0.296226
ANAPC16	-0.0463187	0.580933	-0.559821	0.559855
DDIT4	-0.726265	0.0348906	-2.24004	0.163708
DNAJB12	0.01257	0.814847	0.236839	0.643411
MICU1	-0.0688893	0.359375	-0.934966	0.460727
MCU	-0.167692	0.0603192	-1.97407	0.21091
P4HA1	0.070678	0.434535	0.795151	0.495871
ECD	-0.0799303	0.334855	-0.984722	0.447105
FAM149B1	-0.0663119	0.53669	-0.627081	0.541912
DNAJC9	-0.120018	0.340229	-0.973611	0.450191
MRPS16	-0.00825075	0.916501	-0.105983	0.671481
ANXA7	0.0516426	0.310519	1.03664	0.433598
PPP3CB	-0.134382	0.0196809	-2.50436	0.126947
PPP3CB-AS1	0.0360202	0.751961	0.319804	0.623921
SEC24C	-0.00401034	0.93984	-0.076288	0.676665
FUT11	0.0754936	0.370607	0.912937	0.467869
CHCHD1	-0.112169	0.121939	-1.60499	0.290835
ZSWIM8	-0.0687119	0.306118	-1.04633	0.430761
ZSWIM8-AS1	-0.30257	0.0547654	-2.02213	0.200879
NDST2	-0.267619	0.0215175	-2.46395	0.130391
CAMK2G	0.366746	0.0263368	2.37139	0.142717
PLAU	0.288587	0.309212	1.03951	0.43284
VCL	-0.240849	0.0252088	-2.39156	0.139077
AP3M1	-0.118324	0.136578	-1.54176	0.305962
ADK	0.0462766	0.821786	0.227798	0.645649
KAT6B	0.0115119	0.920896	0.100384	0.672556
SAMD8	-0.140975	0.0960736	-1.73417	0.260344
VDAC2	-0.0476501	0.477484	-0.721966	0.514522
COMTD1	-0.103186	0.471701	-0.731586	0.512387
ZNF503	-0.241859	0.382146	-0.890759	0.473022
LRMDA	-0.116233	0.446402	-0.77451	0.500955
POLR3A	0.0232861	0.821779	0.227807	0.645649
RPS24	-0.0460967	0.601098	-0.530026	0.5701
ZMIZ1-AS1	-0.0463296	0.862211	-0.175486	0.657821
ZMIZ1	0.0678521	0.405981	0.84629	0.484445
PPIF	0.129016	0.343106	0.967711	0.451608
ZCCHC24	0.222024	0.435638	0.793218	0.496352
NUTM2B-AS1	-0.0780487	0.337778	-0.978665	0.448305
AL135925.1	-0.261413	0.0955157	-1.73727	0.259681
TMEM254	0.0285571	0.864482	0.172563	0.658315
ANXA11	0.102634	0.116521	1.62999	0.285485
TSPAN14	-0.0930759	0.341535	-0.97093	0.450988
GHITM	0.00698565	0.904792	0.120916	0.667931
CCSER2	-0.0412545	0.578235	-0.563846	0.558844
WAPL	-0.0100549	0.827655	-0.220167	0.647231
GLUD1	0.0681408	0.468213	0.737421	0.510355
SHLD2	-0.112	0.239675	-1.20659	0.387241
NUTM2A-AS1	-0.0957037	0.453867	-0.761695	0.503739
LINC00863	-0.225553	0.208635	-1.29307	0.36695
MINPP1	-0.102199	0.515704	-0.660013	0.532863
PAPSS2	-0.0950253	0.703483	-0.385328	0.608043
ATAD1	-0.172439	0.0827667	-1.81264	0.245698
PTEN	-0.266787	0.0264886	-2.36874	0.143261
FAS	-0.318825	0.0683436	-1.91111	0.223275
LIPA	0.176959	0.296172	1.0686	0.424162
IFIT2	0.386603	0.45236	0.764272	0.503494
IFIT3	0.200182	0.716292	0.367859	0.612248
IFIT1	1.16642	0.0351555	2.23646	0.163795
IFIT5	0.335805	0.210073	1.28885	0.367582
KIF20B	-0.0160378	0.883206	-0.148522	0.662602
RPP30	0.143894	0.0336519	2.2571	0.161463
PCGF5	0.0873951	0.313954	1.02915	0.435399
TNKS2	-0.0142159	0.764672	-0.302869	0.626592
BTAF1	-0.0375538	0.663073	-0.441275	0.592771
CPEB3	-0.493508	0.00149939	-3.59576	0.0446134
2025-03-05	-0.0676381	0.54893	-0.608194	0.546575
IDE	-0.142367	0.0507911	-2.05925	0.195752
HHEX	-0.127714	0.266112	-1.13935	0.4062
EXOC6	-0.419963	0.010462	-2.784	0.0986887
MYOF	-0.342443	0.135605	-1.54578	0.305459
FRA10AC1	-0.068384	0.484663	-0.710119	0.51785
NOC3L	-0.0603308	0.592375	-0.542854	0.565534
TBC1D12	0.237261	0.194351	1.33623	0.354502
PDLIM1	-0.642251	0.000242239	-4.32693	0.0232037
TCTN3	0.373859	0.0146501	2.63636	0.111804
ENTPD1	0.184216	0.21788	1.26634	0.37293
ENTPD1-AS1	0.154016	0.159553	1.45292	0.327182
CCNJ	-0.0122082	0.922551	-0.0982769	0.672845
ZNF518A	0.0971475	0.20936	1.29094	0.367519
BLNK	0.0287102	0.90423	0.121634	0.667818
TM9SF3	-0.10805	0.0444294	-2.12446	0.183784
PIK3AP1	0.103806	0.4883	0.704155	0.519741
LCOR	-0.220201	0.00146195	-3.60603	0.0446134
ARHGAP19	-0.0754481	0.432669	-0.798428	0.495002
FRAT1	-0.134151	0.26292	-1.1472	0.40528
FRAT2	-0.176278	0.0779772	-1.84356	0.239247
RRP12	-0.0107948	0.939527	-0.0766851	0.676549
PGAM1	-0.118395	0.0909892	-1.76298	0.256116
EXOSC1	0.0189941	0.774272	0.290138	0.629521
ZDHHC16	0.167411	0.0824404	1.81469	0.244869
MMS19	-0.02344	0.782031	-0.279884	0.632155
UBTD1	-0.378639	0.000249767	-4.31474	0.0232037
PI4K2A	-0.0556038	0.655777	-0.451525	0.590851
AVPI1	-0.273559	0.209805	-1.28964	0.367582
MARVELD1	-0.542861	0.0408838	-2.16454	0.17672
ZFYVE27	-0.0551369	0.532409	-0.633741	0.541068
R3HCC1L	-0.0692027	0.33742	-0.979404	0.448136
HPS1	-0.0177105	0.731538	-0.347217	0.619003
GOT1	-0.0742822	0.52321	-0.648152	0.536372
SLC25A28	0.0459525	0.624525	0.496009	0.579262
ENTPD7	0.124557	0.408214	0.842212	0.485766
CUTC	-0.0557035	0.473145	-0.729178	0.512796
COX15	0.101183	0.29026	1.0821	0.420309
DNMBP	0.120244	0.548595	0.608707	0.546572
ERLIN1	-0.69708	4.30107e-05	-5.01608	0.019215
CHUK	-0.0600531	0.345186	-0.963468	0.45237
CWF19L1	0.00244593	0.974006	0.032935	0.685339
BLOC1S2	0.0203981	0.720044	0.362764	0.614086
SCD	-0.76276	0.0011862	-3.6907	0.0427759
SEC31B	-0.498969	0.00936821	-2.83184	0.0921388
NDUFB8	0.0122017	0.82237	0.227038	0.645807
HIF1AN	-0.0200028	0.737762	-0.338835	0.620433
SLF2	-0.0691937	0.452642	-0.76379	0.503494
MRPL43	0.0864458	0.182748	1.37316	0.346816
LZTS2	-0.168248	0.282037	-1.10119	0.414705
SFXN3	-0.00413564	0.960452	-0.0501215	0.681715
BTRC	0.171187	0.0891352	1.77383	0.254839
POLL	0.08114	0.513709	0.663182	0.531974
FBXW4	-0.112368	0.26996	-1.12998	0.409468
NPM3	-0.0153284	0.89978	-0.127317	0.666875
OGA	-0.132136	0.0548935	-2.02097	0.201127
ARMH3	0.0226676	0.764873	0.302602	0.626592
HPS6	0.130816	0.163746	1.43785	0.329169
LDB1	0.20337	0.0344941	2.24544	0.163652
PPRC1	-0.0627523	0.455611	-0.758721	0.504554
NOLC1	0.179827	0.0473384	2.09367	0.19093
GBF1	0.0269569	0.633274	0.483458	0.582103
NFKB2	0.440273	0.00176177	3.53017	0.0487796
FBXL15	-0.179274	0.0155976	-2.60855	0.114024
CUEDC2	-0.0889393	0.19866	-1.32296	0.358156
RPARP-AS1	-0.481005	0.0185078	-2.53206	0.123712
MFSD13A	-0.461748	0.00223977	-3.43209	0.0525704
ACTR1A	-0.0138373	0.813261	-0.238909	0.642896
SUFU	-0.0027454	0.981248	-0.0237574	0.686061
TRIM8	-0.0600193	0.379481	-0.895842	0.472159
AL391121.1	-0.535212	0.0119638	-2.72552	0.101632
ARL3	0.0280929	0.615845	0.508542	0.576126
WBP1L	0.0484238	0.554556	0.599587	0.549293
BORCS7	-0.0131269	0.843644	-0.199441	0.652778
CNNM2	0.189562	0.093416	1.74906	0.25804
NT5C2	-0.0161879	0.812209	-0.240282	0.642707
PCGF6	0.0285028	0.773097	0.291693	0.629266
TAF5	-0.158316	0.167431	-1.42485	0.331949
ATP5MD	-0.129543	0.188755	-1.35382	0.351655
PDCD11	-0.0915842	0.355869	-0.941939	0.457937
CALHM2	-0.0122125	0.942159	-0.0733417	0.677023
STN1	-0.0753004	0.623364	-0.497681	0.578799
SLK	-0.108697	0.109192	-1.66542	0.275889
SFR1	0.00612528	0.952273	0.0604989	0.678896
GSTO1	-0.145916	0.14422	-1.51094	0.313472
ITPRIP	-0.0355471	0.682927	-0.41362	0.600714
XPNPEP1	-0.176653	0.0504058	-2.06299	0.195225
ADD3	-0.266979	0.00925121	-2.83726	0.0921388
MXI1	0.0652743	0.558064	0.594244	0.550846
SMNDC1	-0.142505	0.0103385	-2.78916	0.0982089
DUSP5	0.215531	0.413959	0.83178	0.488952
SMC3	-0.0387348	0.524803	-0.645647	0.53745
PDCD4-AS1	0.00604816	0.969209	0.0390169	0.684255
PDCD4	0.229887	0.0417557	2.1544	0.1783
BBIP1	-0.00819177	0.910449	-0.113698	0.669117
SHOC2	-0.198423	0.019634	-2.50544	0.126947
ACSL5	0.187603	0.3208	1.01438	0.439567
ZDHHC6	-0.140967	0.0212639	-2.46933	0.129771
VTI1A	-0.131313	0.0533464	-2.0351	0.199551
TCF7L2	0.00310979	0.987163	0.0162621	0.686288
CASP7	-0.224571	0.194268	-1.33649	0.354502
NHLRC2	0.0390135	0.621258	0.500716	0.577622
CCDC186	-0.239491	0.00586043	-3.03223	0.0790741
ABLIM1	0.291253	0.0602703	1.97447	0.21091
FAM160B1	-0.153622	0.258682	-1.15773	0.402747
SHTN1	-0.00678818	0.953476	-0.0589718	0.679152
PDZD8	-0.17675	0.0403459	-2.17089	0.176
RAB11FIP2	-0.179195	0.0107499	-2.7722	0.0995092
FAM204A	-0.0476215	0.425374	-0.811323	0.493157
CACUL1	0.134996	0.0507001	2.06013	0.195419
EIF3A	-0.0714766	0.179778	-1.3829	0.344055
DENND10	-0.141623	0.142342	-1.51839	0.311834
PRDX3	-0.0521265	0.476404	-0.723758	0.514111
GRK5	0.363748	0.0716337	1.88715	0.229251
RGS10	0.0983217	0.244932	1.19279	0.390902
TIAL1	-0.129193	0.00616496	-3.01079	0.0802925
BAG3	-0.071744	0.501552	-0.68264	0.526118
INPP5F	0.0902464	0.476145	0.724188	0.514111
MCMBP	-0.0547587	0.491342	-0.699187	0.521231
SEC23IP	-0.121487	0.0729465	-1.87786	0.231092
WDR11	0.11771	0.195596	1.33237	0.356023
ATE1	0.0517541	0.461789	0.748236	0.50715
NSMCE4A	0.248958	0.010207	2.79472	0.0972736
PLEKHA1	0.19392	0.0944532	1.74321	0.258962
HTRA1	-0.807721	0.00646879	-2.99038	0.0807066
FAM24B	0.20449	0.306136	1.0463	0.430761
C10orf88	0.0767129	0.657537	0.449048	0.591427
IKZF5	-0.0584453	0.485283	-0.709101	0.518154
ACADSB	0.106476	0.421045	0.819041	0.492494
BUB3	0.0313842	0.625578	0.494495	0.579262
CHST15	-0.0183377	0.897441	-0.130305	0.665846
OAT	0.0946842	0.438781	0.787726	0.497749
LHPP	0.352328	0.000740298	3.8806	0.0350099
FAM53B	-0.00762522	0.9388	-0.0776089	0.676218
EEF1AKMT2	0.0469006	0.566958	0.580773	0.554667
ABRAXAS2	-0.254547	0.00463787	-3.1307	0.0717622
ZRANB1	-0.155893	0.0501458	-2.06552	0.195139
CTBP2	-0.0507365	0.398042	-0.860911	0.4811
EDRF1	-0.121559	0.131294	-1.5639	0.302026
UROS	0.151025	0.190889	1.34706	0.352759
BCCIP	-0.0773537	0.286796	-1.09009	0.418205
DHX32	-0.0924105	0.469869	-0.734648	0.511309
DOCK1	-0.793167	0.00887743	-2.85505	0.0916235
PTPRE	0.0845946	0.338484	0.977207	0.448597
MGMT	0.334198	0.00544767	3.06306	0.076675
GLRX3	-0.0481546	0.469671	-0.734978	0.51119
PPP2R2D	0.000504394	0.994683	0.00673519	0.688163
BNIP3	0.0350863	0.783974	0.277322	0.63282
STK32C	-0.0791494	0.571345	-0.574167	0.556246
LRRC27	0.0530997	0.74894	0.323843	0.623262
PWWP2B	-0.13713	0.298726	-1.06284	0.425497
INPP5A	-0.119577	0.29315	-1.07548	0.421782
VENTX	-0.0470391	0.802502	-0.252975	0.639797
ADAM8	0.00889171	0.945969	0.0685026	0.677758
TUBGCP2	-0.00758853	0.902159	-0.124278	0.667438
ZNF511	-0.0710818	0.420261	-0.820444	0.492128
FUOM	0.471549	0.00569007	3.04469	0.0776244
ECHS1	0.113982	0.0565451	2.00627	0.20428
PAOX	0.610592	0.000868377	3.81647	0.0366602
MTG1	0.16818	0.0244512	2.40558	0.138675
BET1L	0.14843	0.0500805	2.06616	0.195139
RIC8A	-0.0371935	0.481557	-0.715233	0.516167
SIRT3	-0.0121924	0.944016	-0.0709821	0.677558
PSMD13	-0.00491647	0.930464	-0.088208	0.673863
PGGHG	0.0560895	0.662726	0.441761	0.59272
IFITM2	-0.336901	0.152064	-1.48067	0.319532
IFITM1	0.191924	0.551093	0.60488	0.547594
IFITM3	0.128904	0.765861	0.301289	0.626995
SIGIRR	0.212963	0.0377141	2.20312	0.169198
PTDSS2	-0.159319	0.10845	-1.66912	0.275112
RNH1	0.0294259	0.745109	0.328972	0.622563
HRAS	-0.0612354	0.626196	-0.493606	0.579262
RASSF7	0.0442409	0.746156	0.32757	0.622987
PHRF1	-0.0569722	0.545307	-0.613762	0.545705
IRF7	0.308835	0.0934455	1.7489	0.25804
DEAF1	0.0641387	0.419006	0.822692	0.491582
TMEM80	0.168106	0.0480451	2.08645	0.191976
TALDO1	0.0856646	0.17507	1.39862	0.338515
GATD1	-0.146048	0.0911941	-1.76179	0.256116
SLC25A22	0.0768839	0.644916	0.466876	0.586864
PIDD1	0.0423229	0.684729	0.411126	0.601356
RPLP2	-0.0926959	0.0985937	-1.72037	0.264907
PNPLA2	-0.101762	0.133937	-1.55273	0.304056
CD151	-0.152986	0.348804	-0.956126	0.454307
POLR2L	-0.280337	0.000321685	-4.2139	0.0267471
TSPAN4	0.419307	0.131896	1.56134	0.302527
CHID1	0.0667266	0.449427	0.769302	0.502195
AP2A2	-0.17352	0.142145	-1.51917	0.311834
TOLLIP	-0.0575903	0.486545	-0.70703	0.51897
MOB2	-0.119373	0.222369	-1.25367	0.377057
IFITM10	-0.638739	0.027901	-2.3447	0.145953
CTSD	-0.415596	0.00994454	-2.80601	0.095361
TNNI2	-0.52894	0.0370752	-2.21124	0.168146
LSP1	0.154545	0.457394	0.755687	0.505399
MRPL23	-0.440018	0.181788	-1.37629	0.345992
ASCL2	0.243051	0.0844922	1.80188	0.247816
CD81	0.0398626	0.70478	0.383554	0.60857
TSSC4	-0.03236	0.623856	-0.496972	0.579178
KCNQ1OT1	-0.252561	0.0543786	-2.02563	0.200488
CDKN1C	-0.230415	0.256653	-1.16281	0.400615
SLC22A18AS	0.341487	0.249529	1.18091	0.395762
SLC22A18	0.179651	0.485183	0.709264	0.518154
PHLDA2	-0.188181	0.318389	-1.01955	0.43844
NAP1L4	-0.105275	0.255816	-1.16492	0.39999
CARS	-0.264994	0.0235445	-2.4229	0.136667
OSBPL5	0.442577	0.000311328	4.22695	0.0263801
ZNF195	-0.0520846	0.471076	-0.732629	0.512106
NUP98	-0.0393922	0.461865	-0.748107	0.50715
RHOG	0.0395826	0.41328	0.833009	0.488541
STIM1	-0.242092	0.00995368	-2.80561	0.095361
RRM1	-0.0123645	0.931568	-0.0868034	0.674198
TRIM21	0.0777345	0.615211	0.509461	0.576126
HBB	-1.84234	0.10676	-1.67761	0.273485
TRIM34	-0.245918	0.354314	-0.945043	0.457172
TRIM5	0.161635	0.289025	1.08494	0.41936
TRIM22	0.109097	0.661078	0.444074	0.592196
FAM160A2	-0.164018	0.271232	-1.1269	0.410483
SMPD1	0.0747818	0.600098	0.531493	0.569446
APBB1	0.220714	0.232335	1.22623	0.383448
TRIM3	0.0256336	0.845533	0.196999	0.653359
ARFIP2	0.0665335	0.39534	0.86593	0.479175
TIMM10B	-0.0210702	0.765783	-0.301392	0.626995
DNHD1	0.0501624	0.681352	0.415802	0.599864
RRP8	-0.149209	0.053057	-2.03778	0.198764
ILK	0.153023	0.0172793	2.56287	0.118779
TAF10	-0.0239908	0.727085	-0.35323	0.617403
TPP1	-0.00115162	0.984052	-0.020205	0.686061
MRPL17	0.00866437	0.936451	0.0805949	0.675842
PPFIBP2	0.487818	0.00220138	3.43918	0.0524737
EIF3F	0.155764	0.0626156	1.95533	0.215007
TRIM66	0.00852945	0.947424	0.0666543	0.677758
RPL27A	-0.0401262	0.536795	-0.626919	0.541912
AKIP1	-0.0294074	0.740508	-0.335145	0.621603
TMEM9B	0.0160891	0.748878	0.323926	0.623262
NRIP3	-0.272031	0.256857	-1.1623	0.400849
DENND5A	-0.144655	0.400145	-0.857021	0.482083
TMEM41B	-0.0859045	0.297488	-1.06563	0.424609
IPO7	-0.114072	0.166637	-1.42763	0.33139
ZNF143	0.0176448	0.830414	0.216583	0.648726
SWAP70	-0.149688	0.0884429	-1.77793	0.254085
SBF2-AS1	-0.399829	0.0053315	-3.07214	0.0761677
SBF2	-0.0260228	0.694741	-0.397319	0.605007
AC080023.1	-0.223019	0.328016	-0.999041	0.442497
ADM	-0.598136	0.0367446	-2.2155	0.167249
AMPD3	0.228059	0.179084	1.3852	0.343126
RNF141	-0.25133	0.0490961	-2.07588	0.193106
CTR9	-0.032854	0.646035	-0.46529	0.586864
EIF4G2	-0.0435845	0.473016	-0.729392	0.512796
ZBED5	-0.0193964	0.808678	-0.244894	0.64143
ZBED5-AS1	0.079384	0.375721	0.903053	0.470927
USP47	-0.130254	0.0196382	-2.50535	0.126947
MICAL2	0.293872	0.0876353	1.78275	0.253267
ARNTL	-0.0883135	0.26105	-1.15183	0.40434
BTBD10	-0.099379	0.17183	-1.40963	0.33528
FAR1	-0.0652312	0.353957	-0.945758	0.457145
COPB1	-0.0568435	0.489384	-0.702383	0.520322
PSMA1	0.023893	0.670248	0.431241	0.596083
PDE3B	0.0786458	0.481882	0.714696	0.516236
CYP2R1	-0.0022002	0.986842	-0.0166695	0.686288
C11orf58	0.0449006	0.350721	0.952257	0.455605
RPS13	0.00877685	0.918062	0.103994	0.671866
PIK3C2A	-0.0860449	0.260458	-1.1533	0.404271
NUCB2	-0.0367284	0.762627	-0.305587	0.626184
NCR3LG1	-0.112173	0.460081	-0.751126	0.506794
AC124798.1	-0.328644	0.235266	-1.21833	0.384558
SERGEF	-0.0488995	0.611192	-0.515295	0.575015
SAAL1	0.0768095	0.416191	0.827753	0.490213
HPS5	-0.0776938	0.441165	-0.783577	0.49876
GTF2H1	-0.163961	0.0961725	-1.73362	0.260344
LDHA	-0.118137	0.294037	-1.07345	0.422631
TSG101	-0.0393715	0.532134	-0.634171	0.541005
UEVLD	0.00241368	0.976923	0.0292381	0.68569
SPTY2D1	-0.110774	0.151603	-1.48241	0.319266
ZDHHC13	-0.026224	0.775568	-0.288422	0.629915
HTATIP2	-0.0428591	0.628624	-0.490118	0.580725
PRMT3	-0.0820143	0.461303	-0.749057	0.507109
SVIP	-0.0359963	0.715587	-0.368818	0.612248
LIN7C	-0.0098018	0.894993	-0.133435	0.665211
METTL15	-0.0530806	0.621357	-0.500574	0.577655
ARL14EP	0.542324	0.000577192	3.98039	0.0326596
DNAJC24	-0.120331	0.173435	-1.40416	0.336684
IMMP1L	0.0288035	0.823814	0.225159	0.646047
ELP4	0.328689	0.0041712	3.17505	0.068948
RCN1	-0.0298755	0.800689	-0.25535	0.639524
EIF3M	0.0492272	0.588737	0.548231	0.563807
PRRG4	-0.340759	0.0367255	-2.21575	0.167249
QSER1	0.057085	0.497689	0.688878	0.524111
TCP11L1	0.20749	0.0363074	2.22119	0.167095
LINC00294	-0.0943191	0.508854	-0.67092	0.530073
CSTF3	-0.197924	0.0812278	-1.8224	0.244109
HIPK3	0.0230646	0.691006	0.40246	0.603211
CD59	-0.245257	0.352673	-0.948333	0.456675
FBXO3	-0.110146	0.18684	-1.35993	0.350598
LMO2	0.236678	0.0403022	2.17141	0.175949
CAPRIN1	-0.104921	0.0537343	-2.03152	0.199914
NAT10	-0.114374	0.232211	-1.22657	0.383448
CAT	-0.27842	0.00208398	-3.46161	0.0524005
APIP	-0.178245	0.0273729	-2.35356	0.144727
PDHX	-0.0934815	0.232487	-1.22582	0.383448
CD44	0.178627	0.111658	1.65328	0.279681
AL133330.1	-0.307784	0.221806	-1.25525	0.376928
TRIM44	-0.0528407	0.387992	-0.879689	0.475172
LDLRAD3	-0.616354	0.0550042	-2.01997	0.201245
COMMD9	-0.0929883	0.217521	-1.26736	0.372389
PRR5L	-0.0215461	0.903487	-0.122582	0.667818
TRAF6	-0.0889315	0.298261	-1.06388	0.425092
C11orf74	-0.281478	0.251513	-1.17583	0.397876
API5	0.00612895	0.920895	0.100385	0.672556
TTC17	-0.000195654	0.997759	-0.00283951	0.688919
HSD17B12	-0.0759754	0.432636	-0.798485	0.495002
ALKBH3	0.14293	0.16741	1.42492	0.331949
EXT2	0.188101	0.0209817	2.4754	0.12927
CD82	-0.393602	0.0941882	-1.7447	0.258483
TP53I11	-0.2817	0.138466	-1.53401	0.307526
SLC35C1	-0.0161728	0.867219	-0.169042	0.659214
CRY2	0.232048	0.167977	1.42294	0.332051
PEX16	0.0362725	0.56748	0.579986	0.554819
PHF21A	-0.232637	0.0238013	-2.41793	0.137364
DGKZ	0.0400213	0.635174	0.480742	0.583014
AMBRA1	0.0358851	0.637843	0.476933	0.58399
ATG13	-0.100123	0.12464	-1.59286	0.29408
ARHGAP1	0.0765913	0.309508	1.03886	0.433037
ZNF408	-0.0337645	0.694128	-0.398163	0.604781
CKAP5	-0.0321504	0.778142	-0.28502	0.630473
C11orf49	-0.0987877	0.618647	-0.504487	0.576473
ARFGAP2	-0.0242787	0.701779	-0.387661	0.607342
DDB2	0.0232585	0.881484	0.150729	0.66211
ACP2	0.280385	0.0488021	2.07881	0.192988
NR1H3	0.288161	0.284341	1.0958	0.415639
MADD	0.0634172	0.424986	0.812013	0.493148
MYBPC3	0.0766916	0.726969	0.353387	0.617403
SPI1	0.0440411	0.490801	0.700069	0.521148
AC090559.1	0.0725937	0.574895	0.568842	0.557786
SLC39A13	0.0377469	0.684256	0.41178	0.601331
PSMC3	0.0567757	0.299946	1.06009	0.426067
CELF1	-0.0430269	0.562805	-0.587049	0.552977
NDUFS3	-0.0966549	0.4262	-0.809856	0.493323
PTPMT1	0.0257136	0.742379	0.332633	0.622421
KBTBD4	-0.137895	0.367747	-0.918503	0.46601
MTCH2	-0.0119336	0.868682	-0.167162	0.659498
FNBP4	-0.131793	0.080246	-1.82871	0.242496
NUP160	0.0274294	0.734028	0.343861	0.619515
PTPRJ	0.0534698	0.647415	0.463333	0.587244
TNKS1BP1	0.419324	0.0739469	1.87088	0.232285
SSRP1	0.0299927	0.750026	0.32239	0.623309
SLC43A3	0.0507625	0.474548	0.726841	0.51356
TIMM10	-0.0604278	0.59558	-0.53813	0.567148
UBE2L6	0.221009	0.262819	1.14745	0.40528
YPEL4	0.331562	0.208818	1.29253	0.367064
CLP1	0.0118763	0.904226	0.121638	0.667818
ZDHHC5	-0.0807378	0.209605	-1.29022	0.367582
MED19	0.16537	0.113801	1.64292	0.282041
TMX2	-0.0123274	0.871313	-0.163781	0.659852
SELENOH	0.00643198	0.917522	0.104682	0.671694
CTNND1	-0.0241616	0.851234	-0.189636	0.654968
LPXN	0.094707	0.187479	1.35788	0.351497
ZFP91	-0.0903516	0.260056	-1.1543	0.403994
FAM111A	-0.0761009	0.380841	-0.893245	0.472258
DTX4	-0.54215	0.0121621	-2.71832	0.101997
MPEG1	0.526478	0.000585759	3.97449	0.0326596
OSBP	0.0272182	0.680052	0.417604	0.599624
PATL1	-0.0226305	0.771618	-0.293653	0.62871
STX3	-0.395813	0.000357272	-4.17206	0.0269066
MRPL16	0.0117997	0.866614	0.169821	0.659213
MS4A6A	-0.0758217	0.660944	-0.444261	0.592196
MS4A4A	-1.74031	1.73798e-05	-5.38044	0.01567
MS4A7	0.50701	0.00183389	3.51382	0.0496062
MS4A14	0.304206	0.0111115	2.7578	0.100354
MS4A1	0.119289	0.696449	0.394972	0.605222
PRPF19	-0.00173478	0.983995	-0.0202769	0.686061
TMEM109	0.129931	0.115757	1.6336	0.284902
SLC15A3	0.250308	0.0433048	2.13685	0.18165
CD6	0.418841	0.0169061	2.57264	0.117386
CD5	0.404746	0.0127352	2.69813	0.103872
VPS37C	0.128945	0.206497	1.29938	0.364689
DDB1	0.151297	0.0338166	2.2548	0.162286
TKFC	0.153156	0.277833	1.11111	0.412604
CYB561A3	0.466504	0.000448768	4.08104	0.0295492
TMEM138	0.388967	0.000944527	3.78263	0.0385203
TMEM216	0.100203	0.447283	0.77299	0.501509
CPSF7	-0.0374587	0.596684	-0.536506	0.567839
SDHAF2	-0.146452	0.0202681	-2.49107	0.12873
DAGLA	0.366625	0.0666713	1.92367	0.220195
TMEM258	0.221325	0.273316	1.12189	0.411681
FEN1	0.308886	0.00295765	3.31775	0.0618809
FADS1	0.165958	0.220603	1.25863	0.375441
FADS3	0.107818	0.424401	0.813053	0.493148
BEST1	-0.0428346	0.606061	-0.522769	0.572669
FTH1	0.266373	0.00942219	2.82935	0.0922269
INCENP	0.0714024	0.628078	0.490901	0.580638
ASRGL1	0.429119	0.0123322	2.71224	0.103116
AHNAK	0.185156	0.0803811	1.82784	0.242496
EEF1G	0.0772836	0.226121	1.24324	0.379214
TUT1	0.117565	0.2906	1.08131	0.420486
MTA2	-0.00271635	0.96932	-0.0388754	0.684255
EML3	-0.100899	0.158397	-1.45714	0.326153
B3GAT3	-0.0745922	0.287792	-1.08779	0.418751
GANAB	-0.0415884	0.563902	-0.585389	0.553633
INTS5	0.0864312	0.317078	1.02238	0.437371
C11orf98	-0.0902174	0.43859	-0.78806	0.497676
CSKMT	-0.186607	0.145726	-1.50503	0.314562
UQCC3	-0.150063	0.0768927	-1.85079	0.237044
UBXN1	0.133958	0.0382716	2.19612	0.170061
BSCL2	-0.12961	0.173651	-1.40342	0.336789
HNRNPUL2	-0.0569863	0.445968	-0.775259	0.500787
TTC9C	-0.114762	0.319221	-1.01776	0.438513
POLR2G	0.0483138	0.30824	1.04165	0.432208
TAF6L	-0.0820384	0.394852	-0.866838	0.478758
TMEM223	0.0812395	0.331871	0.990945	0.444926
TMEM179B	0.153423	0.0134564	2.6739	0.106331
NXF1	-0.118552	0.118366	-1.62137	0.287888
STX5	-0.0567923	0.359604	-0.934514	0.460865
WDR74	0.243842	0.220247	1.25963	0.375067
SNHG1	-0.0451815	0.704903	-0.383384	0.60857
SLC3A2	0.207533	0.00846412	2.87556	0.0897464
PLAAT4	0.201968	0.236041	1.21625	0.385072
PLAAT3	-0.318385	0.254514	-1.16821	0.399215
ATL3	-0.0826193	0.274525	-1.11899	0.412176
RTN3	-0.116444	0.052059	-2.04714	0.197258
SPINDOC	-0.00506988	0.959587	-0.0512182	0.681475
MARK2	0.00202291	0.974699	0.032057	0.685494
NAA40	-0.175196	0.319553	-1.01705	0.43881
COX8A	-0.210169	0.0124036	-2.70971	0.103116
OTUB1	-0.00154061	0.97695	-0.0292044	0.68569
STIP1	-0.00218704	0.984581	-0.0195337	0.686061
FERMT3	0.0111278	0.895725	0.132499	0.665528
TRPT1	0.051739	0.674216	0.425712	0.597109
NUDT22	-0.0512392	0.492005	-0.698107	0.521305
DNAJC4	0.109984	0.267507	1.13594	0.407568
VEGFB	0.149963	0.155263	1.46869	0.32305
FKBP2	0.053092	0.614477	0.510525	0.576126
PPP1R14B	-0.0925459	0.276767	-1.11364	0.412542
PPP1R14B-AS1	-0.556319	0.00243331	-3.3981	0.0558518
PLCB3	-0.0236952	0.730599	-0.348485	0.618742
BAD	0.0819186	0.42353	0.814605	0.492887
GPR137	0.144053	0.15835	1.45731	0.326153
ESRRA	-0.077603	0.323415	-1.00879	0.440672
TRMT112	-0.0195514	0.724101	-0.357267	0.616144
PRDX5	-0.16047	0.0662575	-1.92682	0.220085
CCDC88B	0.050649	0.675811	0.423494	0.597774
RPS6KA4	0.185096	0.095226	1.73888	0.259681
RASGRP2	-0.152431	0.0804939	-1.82711	0.242696
SF1	0.034009	0.538329	0.624539	0.542117
MAP4K2	-0.0465524	0.645601	-0.465904	0.586864
MEN1	0.0537226	0.540082	0.621825	0.542445
EHD1	-0.175752	0.431102	-0.801187	0.49487
ATG2A	-0.0536349	0.679911	-0.417799	0.599561
PPP2R5B	0.112775	0.287396	1.0887	0.418484
ARL2	-0.0295659	0.768843	-0.297331	0.628204
SNX15	-0.101149	0.509554	-0.669803	0.530324
SAC3D1	-0.140364	0.136145	-1.54355	0.305671
ZFPL1	-0.0217042	0.757544	-0.312354	0.624908
VPS51	0.303311	0.0065801	2.98314	0.0816769
ZNHIT2	0.150323	0.134921	1.54862	0.305007
FAU	0.00450498	0.940401	0.0755754	0.676671
SYVN1	0.0409318	0.616012	0.5083	0.576126
MRPL49	0.0351163	0.642259	0.470648	0.586279
CAPN1	-0.0518859	0.430612	-0.802051	0.494749
POLA2	-0.0763606	0.605084	-0.524195	0.572557
CDC42EP2	0.572063	0.00113541	3.70838	0.0415419
DPF2	0.125728	0.0626781	1.95483	0.215133
SLC25A45	0.453522	0.00443949	3.149	0.0714203
FRMD8	-0.0518337	0.503938	-0.6788	0.527686
NEAT1	-0.436231	0.000248723	-4.3164	0.0232037
MALAT1	-0.00339201	0.980919	-0.0241741	0.686061
SCYL1	-0.0435932	0.432208	-0.799239	0.494916
LTBP3	0.192841	0.0858839	1.79333	0.249746
ZNRD2	0.0481224	0.550878	0.605208	0.547474
FAM89B	0.0154588	0.840388	0.203654	0.65159
EHBP1L1	0.057558	0.457372	0.755724	0.505399
MAP3K11	0.0339685	0.502537	0.681053	0.526551
PCNX3	-0.179676	0.0134484	-2.67416	0.106331
SIPA1	-0.0681139	0.319097	-1.01803	0.438513
RELA	0.0808007	0.217531	1.26733	0.372389
RELA-DT	0.0292498	0.774324	0.29007	0.629521
KAT5	0.083036	0.303181	1.05286	0.428275
RNASEH2C	-0.116265	0.157401	-1.46079	0.325873
AP5B1	-0.220536	0.0240774	-2.41265	0.137949
CFL1	-0.169012	0.0214204	-2.466	0.130254
MUS81	-0.0198891	0.750169	-0.322199	0.623309
CTSW	1.08488	0.00137896	3.62974	0.0435185
FIBP	-0.0442335	0.445789	-0.775568	0.500749
CCDC85B	0.0199949	0.871112	0.16404	0.659852
FOSL1	-0.816035	6.92828e-05	-4.82554	0.019215
C11orf68	0.0172359	0.846413	0.195862	0.653376
DRAP1	0.118669	0.0896552	1.77077	0.2554
SART1	-0.12189	0.0500502	-2.06646	0.195139
EIF1AD	-0.0711488	0.259415	-1.1559	0.403357
BANF1	0.0693629	0.339314	0.975495	0.449555
CST6	0.0232942	0.952285	0.0604839	0.678896
CATSPER1	0.187637	0.174987	1.3989	0.338494
SF3B2	0.0173954	0.706639	0.381012	0.609484
PACS1	0.0670938	0.327708	0.999692	0.442497
KLC2	-0.0760606	0.575461	-0.567994	0.55789
RAB1B	-0.165689	0.00311406	-3.29646	0.0636835
YIF1A	0.12662	0.143009	1.51573	0.312427
RIN1	0.0264012	0.854433	0.185508	0.655565
BRMS1	-0.0121544	0.796351	-0.261039	0.637397
MRPL11	-0.049204	0.54412	-0.61559	0.545007
PELI3	-0.0775598	0.495567	-0.692316	0.522687
DPP3	-0.191699	0.0670834	-1.92055	0.220571
BBS1	0.0273001	0.827417	0.220476	0.647214
ZDHHC24	-0.0303032	0.771105	-0.294332	0.628528
CCS	0.125784	0.20612	1.3005	0.364253
RBM14	0.0376074	0.590961	0.544942	0.564923
RBM4	-0.0949974	0.101361	-1.70556	0.267994
RBM4B	0.0944173	0.210274	1.28827	0.367582
C11orf80	-0.132923	0.419468	-0.821864	0.491703
RCE1	0.0171015	0.842742	0.200608	0.652592
LRFN4	-0.104362	0.631818	-0.48554	0.581939
KDM2A	-0.0493119	0.474908	-0.726242	0.513652
GRK2	-0.0120999	0.862646	-0.174926	0.657821
ANKRD13D	0.0860631	0.349105	0.955517	0.454513
SSH3	-0.453111	0.00259354	-3.37189	0.0576116
RAD9A	0.2428	0.0195624	2.50709	0.126947
POLD4	-0.130208	0.104523	-1.68904	0.270685
CLCF1	-0.187787	0.237413	-1.21259	0.38586
PPP1CA	0.0116627	0.795203	0.262546	0.637255
TBC1D10C	0.428399	0.000927142	3.79011	0.0375783
RPS6KB2	0.111688	0.110762	1.65767	0.27839
PTPRCAP	0.0616658	0.667363	0.43527	0.594447
CORO1B	0.242535	0.0158633	2.60103	0.114024
TMEM134	0.388703	0.00900246	2.84902	0.0917165
AIP	0.0527733	0.364668	0.92453	0.463717
PITPNM1	0.249123	0.00407648	3.18463	0.0680915
CDK2AP2	0.0837377	0.502504	0.681106	0.526551
GSTP1	0.221973	0.010461	2.78405	0.0986887
NDUFV1	0.270085	0.00240986	3.40207	0.0557038
UNC93B1	0.238128	0.0210459	2.47401	0.12927
ALDH3B1	0.118394	0.355751	0.942173	0.457928
NDUFS8	-0.00711795	0.915258	-0.107567	0.670978
TCIRG1	-0.0820087	0.248319	-1.18402	0.394562
AP002807.1	-0.143897	0.437273	-0.790358	0.497359
CHKA	0.0303317	0.851111	0.189794	0.654968
KMT5B	-0.00402926	0.944272	-0.070657	0.677581
C11orf24	0.140525	0.185275	1.36496	0.34904
PPP6R3	-0.0590316	0.252893	-1.17232	0.398576
CPT1A	-0.168825	0.0477887	-2.08906	0.191381
MRPL21	0.0863838	0.223555	1.25036	0.377962
IGHMBP2	-0.152515	0.105309	-1.685	0.271963
TPCN2	0.052325	0.444009	0.778645	0.499548
LTO1	0.0305474	0.701543	0.387984	0.607221
FADD	0.012685	0.89608	0.132045	0.665659
PPFIA1	0.0420993	0.558314	0.593862	0.550846
NADSYN1	-0.00398271	0.945265	-0.069397	0.677758
RNF121	-0.00203908	0.982302	-0.0224214	0.686061
IL18BP	0.733458	2.58332e-05	5.22065	0.01567
NUMA1	-0.0309769	0.716187	-0.368002	0.612248
LAMTOR1	-0.0209342	0.708267	-0.37879	0.609797
ANAPC15	-0.170817	0.0424061	-2.14696	0.180126
INPPL1	-0.0569582	0.480162	-0.717535	0.515701
CLPB	-0.127562	0.137792	-1.53677	0.30728
ARAP1	0.0848664	0.108012	1.67131	0.274818
STARD10	0.0976247	0.381518	0.891954	0.472819
AP002381.2	-0.258449	0.244551	-1.19378	0.390716
ATG16L2	0.0443526	0.680474	0.417018	0.599712
FCHSD2	0.000943022	0.991391	0.0109064	0.686849
P2RY6	0.830744	0.00114968	3.70333	0.0415419
RELT	0.224025	0.0223192	2.4473	0.133497
FAM168A	-0.143692	0.186553	-1.36085	0.350598
RAB6A	-0.0667632	0.236886	-1.214	0.385538
MRPL48	-0.0289018	0.751056	-0.321013	0.623702
COA4	-0.0378596	0.687212	-0.407695	0.602192
PAAF1	0.343187	0.0178574	2.54812	0.120863
UCP2	0.355576	0.0145222	2.64024	0.111334
C2CD3	-0.0949182	0.331363	-0.99201	0.444833
PPME1	0.00947733	0.896291	0.131775	0.665659
PGM2L1	0.079686	0.491044	0.699674	0.521208
KCNE3	0.00367469	0.970117	0.037865	0.684259
POLD3	0.0559686	0.517663	0.656908	0.533954
RNF169	-0.00487956	0.942724	-0.0726245	0.67729
XRRA1	0.286029	0.129395	1.57204	0.298871
SPCS2	0.00778705	0.922561	0.0982644	0.672845
NEU3	0.236091	0.0515463	2.052	0.196646
SLCO2B1	0.112283	0.662665	0.441847	0.592704
ARRB1	0.308952	0.00646302	2.99076	0.0807066
RPS3	0.0703362	0.345153	0.963535	0.45237
GDPD5	0.286609	0.0729545	1.87781	0.231092
DGAT2	-0.515157	0.00280194	-3.34006	0.0594014
UVRAG	0.214348	0.0048096	3.11545	0.0722015
THAP12	-0.037148	0.580047	-0.561141	0.559406
EMSY	-0.0277195	0.653719	-0.454426	0.590179
ACER3	-0.222791	0.0275955	-2.3498	0.14535
PAK1	0.116131	0.427297	0.80791	0.493804
CLNS1A	0.132465	0.164568	1.43493	0.329169
RSF1	0.0269308	0.615965	0.508368	0.576126
AAMDC	-0.0687463	0.508674	-0.671209	0.530073
INTS4	-0.00876103	0.895887	-0.132291	0.665597
NDUFC2	-0.249499	0.0488371	-2.07846	0.192988
ALG8	0.0197597	0.85265	0.187807	0.655208
KCTD21	0.239696	0.0639459	1.94475	0.216575
USP35	0.0254699	0.852005	0.18864	0.655121
GAB2	-0.109297	0.188584	-1.35436	0.351655
NARS2	0.398854	0.0148174	2.63132	0.112231
PRCP	0.263679	0.0718787	1.88541	0.229251
RAB30	-0.0485807	0.813108	-0.239108	0.642896
RAB30-DT	-0.0592434	0.533982	-0.631291	0.541162
PCF11	-0.0942652	0.178224	-1.38805	0.341914
AP000873.2	-0.277737	0.106516	-1.67885	0.273407
ANKRD42	-0.0271731	0.83563	-0.209817	0.650317
CCDC90B	0.0121688	0.872049	0.162835	0.660163
TMEM126B	-0.000118834	0.998687	-0.00166388	0.68922
TMEM126A	-0.0872593	0.289404	-1.08407	0.419553
CREBZF	-0.0587119	0.549249	-0.607705	0.546724
SYTL2	0.290962	0.0893913	1.77232	0.255392
PICALM	-0.0318275	0.514905	-0.661281	0.532526
EED	0.0356903	0.639936	0.473953	0.584904
HIKESHI	-0.0504529	0.439179	-0.787033	0.497873
CTSC	0.172746	0.117841	1.62381	0.287124
CHORDC1	0.198643	0.0345072	2.24526	0.163652
SLC36A4	-0.0611309	0.360439	-0.932861	0.461217
SMCO4	-0.0185473	0.838837	-0.205662	0.65159
CEP295	0.110028	0.277712	1.11139	0.412603
TAF1D	-0.169824	0.0619561	-1.96065	0.213732
C11orf54	-0.0143865	0.860168	-0.178116	0.657728
MED17	-0.0167364	0.809827	-0.243392	0.641701
PANX1	-0.171454	0.319477	-1.01721	0.43881
MRE11	0.141541	0.272247	1.12446	0.410886
ANKRD49	-0.153024	0.0474335	-2.09269	0.191241
FUT4	0.129962	0.18773	1.35708	0.351519
CWC15	0.0420825	0.414817	0.830232	0.489497
SRSF8	0.46758	0.00138719	3.62732	0.0435185
SESN3	0.429408	0.00128149	3.65943	0.0435185
FAM76B	0.00562439	0.934783	0.0827147	0.675244
CEP57	0.248451	0.000102927	4.66772	0.019215
MTMR2	-0.316824	0.00940718	-2.83004	0.0921388
MAML2	-0.196688	0.0997639	-1.71406	0.26615
CCDC82	-0.117417	0.185776	-1.36335	0.349471
JRKL	-0.173094	0.191145	-1.34626	0.35291
BIRC3	0.509736	0.0020255	3.47325	0.052313
BIRC2	-0.184193	0.0168996	-2.57281	0.117386
TMEM123	0.299782	0.000887286	3.8078	0.0374863
DCUN1D5	-0.224339	0.00426341	-3.16592	0.0700714
CASP4	0.0602395	0.594879	0.539163	0.56692
CASP1	0.0977911	0.389049	0.8777	0.475333
CARD16	0.226058	0.164392	1.43555	0.329169
MSANTD4	0.101869	0.311718	1.03402	0.43422
KBTBD3	0.113919	0.47647	0.723649	0.514111
AASDHPPT	0.065153	0.409881	0.839176	0.486933
CWF19L2	0.100627	0.243887	1.19551	0.390183
RAB39A	0.459634	0.0107214	2.77336	0.0995092
AP003307.1	-0.1851	0.290906	-1.08061	0.420666
CUL5	-0.0152617	0.803838	-0.251225	0.640554
ACAT1	-0.218114	0.0812987	-1.82195	0.244265
NPAT	0.217972	0.0296602	2.31627	0.149717
ATM	0.216343	0.027001	2.35989	0.144413
DDX10	0.119133	0.391856	0.872433	0.477048
RDX	-0.0523197	0.686912	-0.408109	0.602192
ZC3H12C	0.116865	0.593405	0.541335	0.566028
FDX1	0.126688	0.125956	1.58704	0.295011
SIK2	0.16241	0.0798907	1.83101	0.242496
PPP2R1B	-0.0643403	0.506767	-0.674261	0.528902
ALG9	0.0307716	0.778244	0.284885	0.630473
C11orf1	0.138843	0.53597	0.6282	0.541912
DLAT	-0.0676358	0.61747	-0.506189	0.576391
NKAPD1	-0.0597664	0.309587	-1.03869	0.433101
TIMM8B	-0.167202	0.0351122	-2.23704	0.163795
SDHD	0.0030819	0.96891	0.039396	0.684253
IL18	0.040174	0.852463	0.188049	0.655121
PTS	0.136251	0.215389	1.27346	0.370642
ZW10	-0.0537791	0.566067	-0.582118	0.554477
USP28	0.0584218	0.601777	0.529032	0.570575
C11orf71	-0.156845	0.0888556	-1.77548	0.254768
RBM7	-0.0733696	0.225304	-1.2455	0.378823
REXO2	0.253184	0.0056013	3.05133	0.0773478
LINC00900	-0.235856	0.48784	-0.704909	0.519659
BUD13	0.0763483	0.278678	1.1091	0.413141
ZPR1	-0.0977383	0.192058	-1.34339	0.353483
SIK3	0.000543222	0.993551	0.00816912	0.687963
PAFAH1B2	-0.11395	0.0509186	-2.05802	0.196028
SIDT2	-0.0385624	0.78083	-0.281469	0.631579
TAGLN	0.333963	0.117624	1.62483	0.286708
PCSK7	0.0389029	0.598086	0.534446	0.568507
RNF214	-0.00732395	0.913436	-0.10989	0.670396
CEP164	0.150531	0.0304726	2.30366	0.152217
IL10RA	0.34398	0.00227176	3.42628	0.0526548
JAML	0.312668	0.0851483	1.79783	0.249171
MPZL3	0.277525	0.140615	1.52531	0.310298
CD3E	0.534347	0.00742749	2.93153	0.0850058
CD3D	0.323051	0.0703052	1.89671	0.226977
CD3G	0.341254	0.0420934	2.15052	0.178873
UBE4A	-0.0249832	0.593263	-0.541544	0.566028
ATP5MG	-0.107033	0.0426112	-2.14464	0.180243
KMT2A	0.0949069	0.0967294	1.73055	0.261099
IFT46	0.145109	0.218664	1.26411	0.373673
ARCN1	-0.0311674	0.716143	-0.368062	0.612248
PHLDB1	-0.125147	0.556819	-0.596137	0.550427
DDX6	-0.0642342	0.19243	-1.34222	0.353548
BCL9L	0.130172	0.22779	1.23863	0.380874
CCDC84	-0.0614622	0.66789	-0.434534	0.594738
RPS25	-0.0872616	0.387872	-0.879915	0.475172
TRAPPC4	0.0102912	0.933079	0.0848821	0.674726
HYOU1	0.21778	0.16512	1.43297	0.329949
VPS11	-0.0714253	0.599462	-0.532426	0.569058
HMBS	-0.0267217	0.873583	-0.160865	0.660163
H2AFX	-0.13137	0.316987	-1.02258	0.437371
DPAGT1	0.00656007	0.945104	0.0696014	0.677758
C2CD2L	0.278323	0.0104978	2.78252	0.0987116
HINFP	0.197637	0.0536144	2.03263	0.199675
NLRX1	0.323183	0.0372429	2.2091	0.168157
CBL	-0.0748911	0.276004	-1.11546	0.412176
RNF26	-0.0923971	0.409989	-0.838979	0.487001
NECTIN1	0.321513	0.0794382	1.83396	0.241448
OAF	0.518719	0.00600531	3.0219	0.0795297
ARHGEF12	0.0458022	0.776318	0.287431	0.629967
TBCEL	0.0340145	0.831547	0.215113	0.649127
SC5D	-0.0430301	0.772492	-0.292495	0.629019
SORL1	-0.275777	0.216469	-1.27036	0.371562
UBASH3B	-0.243189	0.0717557	-1.88628	0.229251
CRTAM	0.61925	8.3993e-05	4.74874	0.019215
HSPA8	0.409844	0.00564071	3.04837	0.0775231
VWA5A	-0.494716	0.0157628	-2.60386	0.114024
TBRG1	-0.00840237	0.869555	-0.16604	0.659624
SPA17	-0.295749	0.127151	-1.58179	0.296099
NRGN	-0.359035	0.0724603	-1.88129	0.230341
MSANTD2	0.250652	0.0630725	1.95168	0.216295
SLC37A2	0.469524	0.0163012	2.5889	0.115877
TMEM218	-0.0310592	0.760284	-0.308704	0.625633
FEZ1	0.728151	0.0218578	2.45681	0.132007
EI24	0.00713226	0.925207	0.0948961	0.673365
STT3A	0.0738262	0.453786	0.761834	0.50371
PUS3	-0.0233719	0.838872	-0.205617	0.65159
RPUSD4	-0.0655504	0.537686	-0.625536	0.541967
FAM118B	-0.0923173	0.554242	-0.600066	0.549293
SRPRA	0.0407893	0.49218	0.697822	0.521305
FOXRED1	0.298912	0.00118579	3.69084	0.0427759
TIRAP	0.0483347	0.726494	0.35403	0.617242
DCPS	-0.137774	0.0967636	-1.73036	0.261099
ST3GAL4	0.0784335	0.731867	0.346774	0.619137
ETS1	0.0724845	0.479232	0.719073	0.515495
FLI1	0.0514301	0.648874	0.461269	0.587932
ARHGAP32	0.100595	0.576648	0.566218	0.558174
TMEM45B	-0.195139	0.360088	-0.933556	0.461217
NFRKB	-0.0944246	0.188014	-1.35618	0.351519
PRDM10	-0.156951	0.132186	-1.56011	0.302633
APLP2	-0.0608847	0.332933	-0.988726	0.445683
ST14	-0.984531	0.000198833	-4.40555	0.0232037
ZBTB44	-0.185857	0.038132	-2.19787	0.169469
SNX19	-0.0924503	0.0875733	-1.78312	0.253267
NCAPD3	0.10596	0.371971	0.910291	0.468815
VPS26B	-0.0511272	0.482555	-0.713587	0.516606
THYN1	0.120526	0.276935	1.11324	0.412574
ACAD8	-0.00764517	0.925387	-0.0946672	0.673417
AC007406.5	-0.32185	0.0578566	-1.99487	0.206372
KDM5A	-0.0348478	0.441865	-0.782362	0.498963
CCDC77	0.179202	0.0936637	1.74766	0.258048
NINJ2	-0.00852571	0.951674	-0.06126	0.678896
WNK1	0.0569502	0.327874	0.999342	0.442497
RAD52	-0.0872874	0.532758	-0.633198	0.541162
ERC1	-0.0690762	0.165909	-1.43019	0.330553
FBXL14	0.641459	0.00054082	4.00644	0.032089
ADIPOR2	-0.101843	0.378648	-0.897435	0.472159
CACNA2D4	-0.146418	0.325607	-1.00414	0.441614
DCP1B	-0.132707	0.42745	-0.80764	0.493804
FKBP4	0.14626	0.466216	0.740773	0.509319
ITFG2	0.114089	0.327245	1.00067	0.442497
RHNO1	-0.0291295	0.838239	-0.206437	0.651368
TULP3	0.382721	0.0345619	2.24451	0.163674
PARP11	0.206423	0.0340282	2.25186	0.162338
CCND2	0.522569	0.00932713	2.83373	0.0921388
TIGAR	0.0434663	0.514301	0.662241	0.532174
C12orf4	-0.0774836	0.507662	-0.672828	0.529449
DYRK4	0.243622	0.0413016	2.15966	0.177312
NDUFA9	0.075816	0.306872	1.04467	0.431388
CD9	-0.258517	0.326205	-1.00287	0.441947
TNFRSF1A	-0.0496607	0.614734	-0.510153	0.576126
LTBR	-0.099371	0.150098	-1.48813	0.317945
CD27	0.426022	0.00558436	3.05261	0.0772452
TAPBPL	0.144511	0.162796	1.44123	0.329067
VAMP1	-0.0219551	0.891769	-0.137558	0.665027
MRPL51	-0.162394	0.239175	-1.20791	0.387022
NCAPD2	-0.244232	0.0179293	-2.54632	0.120877
GAPDH	-0.184342	0.0167525	-2.57671	0.117354
AC006064.4	-0.243199	0.10668	-1.67802	0.27341
IFFO1	0.205023	0.09593	1.73497	0.260257
NOP2	-0.167702	0.158779	-1.45574	0.326388
CHD4	0.00219045	0.974067	0.0328586	0.685339
ACRBP	-0.541479	0.082153	-1.81651	0.244869
ING4	0.152844	0.0410978	2.16203	0.177202
ZNF384	-0.0139956	0.807871	-0.245949	0.641342
COPS7A	-0.0058452	0.924148	-0.0962445	0.673081
MLF2	0.0485759	0.345444	0.962943	0.452411
PTMS	-0.196016	0.214213	-1.27684	0.369925
CD4	1.38757	7.03176e-06	5.74832	0.006268
GPR162	0.567389	0.00329441	3.27316	0.0655006
USP5	-0.0310382	0.746235	-0.327464	0.622987
TPI1	0.0200879	0.698405	0.392286	0.60617
SPSB2	-0.0335541	0.802482	-0.253	0.639797
LRRC23	0.0861629	0.430016	0.803101	0.494407
ENO2	0.242163	0.107869	1.67202	0.274671
ATN1	-0.291454	0.00398775	-3.19381	0.0679362
C12orf57	0.132512	0.214438	1.27619	0.369925
PTPN6	0.0373017	0.561019	0.589755	0.552195
PHB2	0.109266	0.163128	1.44005	0.329169
EMG1	-0.0366098	0.675387	-0.424084	0.597669
LPCAT3	-0.0805577	0.30276	-1.0538	0.427952
PEX5	-0.285646	0.133912	-1.55284	0.304056
CD163L1	-0.0889085	0.804728	-0.25006	0.640721
CD163	-0.718579	0.0349377	-2.2394	0.163708
SLC2A3	-0.125272	0.438273	-0.788612	0.49747
FOXJ2	0.0313648	0.730192	0.349034	0.618482
C3AR1	-0.637641	0.0664404	-1.92543	0.220195
NECAP1	-0.0684223	0.421607	-0.818035	0.492494
CLEC4A	0.820728	6.41583e-05	4.85621	0.019215
LINC00937	0.504607	0.0358604	2.22706	0.166276
CLEC4E	0.371335	0.14495	1.50807	0.314152
RIMKLB	-0.0621003	0.727814	-0.352245	0.617473
PHC1	0.071147	0.621497	0.500371	0.577698
M6PR	-0.000113795	0.998334	-0.00211067	0.689097
KLRG1	0.831783	2.96502e-05	5.16525	0.017237
AC092821.3	0.109461	0.698295	0.392437	0.60617
KLRB1	1.04612	0.00471075	3.12416	0.0717622
CLEC2D	0.529563	0.000479941	4.0542	0.0297423
CLECL1	0.484895	0.142933	1.51604	0.312427
CD69	-0.0204689	0.927496	-0.0919836	0.673468
CLEC2B	-0.0346482	0.753214	-0.318131	0.624147
CLEC12A	0.149335	0.552191	0.603199	0.548115
CLEC7A	0.309065	0.00816144	2.8912	0.0885091
OLR1	-0.195854	0.385382	-0.884617	0.474272
TMEM52B	-0.369651	0.374831	-0.904765	0.470358
GABARAPL1	-0.214728	0.0834392	-1.80842	0.24656
KLRD1	0.954624	0.00236321	3.4101	0.054845
KLRK1	0.360759	0.0787652	1.83836	0.240273
LINC02446	0.0657166	0.754001	0.31708	0.62458
MAGOHB	0.0161135	0.884602	0.146733	0.662942
YBX3	0.0461642	0.666247	0.436831	0.593964
PRH1	-0.223563	0.163291	-1.43947	0.329169
SMIM10L1	-0.161641	0.141867	-1.52028	0.311794
ETV6	-0.0247793	0.733459	-0.344627	0.619464
BORCS5	-0.0826391	0.560496	-0.590548	0.551924
DUSP16	0.0112487	0.945671	0.0688808	0.677758
CREBL2	0.421154	0.00226067	3.42829	0.0526548
CDKN1B	0.169538	0.010826	2.76913	0.0998642
APOLD1	0.126563	0.573576	0.570819	0.556962
DDX47	0.0810336	0.426172	0.809905	0.493323
HEBP1	0.186183	0.0310558	2.2948	0.154174
FAM234B	0.357206	0.0802329	1.8288	0.242496
EMP1	0.08914	0.570634	0.575237	0.55597
ATF7IP	0.0072007	0.921214	0.0999792	0.672556
PLBD1	-0.408812	0.090434	-1.76621	0.256116
H2AFJ	-0.253653	0.0271601	-2.35717	0.144583
WBP11	0.140262	0.0653281	1.93397	0.218335
ARHGDIB	0.0846055	0.365648	0.922607	0.464371
PTPRO	-0.201968	0.397663	-0.861613	0.480886
EPS8	-0.230246	0.283395	-1.09801	0.415287
STRAP	-0.0114843	0.892898	-0.136114	0.665027
DERA	0.0262093	0.728993	0.350652	0.617961
MGST1	-0.403677	0.00387923	-3.2053	0.0677868
AEBP2	-0.0117727	0.844649	-0.198142	0.653079
PYROXD1	-0.0890193	0.237785	-1.2116	0.386052
RECQL	0.00927519	0.867126	0.169162	0.659214
GOLT1B	-0.0729089	0.437854	-0.789344	0.497359
LDHB	0.280232	0.0206052	2.48361	0.12927
CMAS	-0.033217	0.806599	-0.247612	0.641181
C2CD5	-0.105319	0.185703	-1.36358	0.349471
ETNK1	-0.123105	0.107755	-1.6726	0.274524
BCAT1	-0.680546	0.0149083	-2.62861	0.112231
ETFRF1	0.0712625	0.458648	0.753555	0.505994
KRAS	-0.0507777	0.303274	-1.05265	0.428327
AC087239.1	-0.450544	0.0156624	-2.6067	0.114024
BHLHE41	0.334939	0.265009	1.14205	0.406074
ITPR2	0.0884096	0.197463	1.32662	0.356792
INTS13	-0.387789	0.000686258	-3.91102	0.0346624
FGFR1OP2	-0.0781078	0.212786	-1.28096	0.369028
TM7SF3	0.0602857	0.444054	0.778567	0.499548
MED21	0.0175681	0.868864	0.166928	0.659498
AC092747.4	-0.301829	0.132895	-1.55712	0.302942
STK38L	-0.242579	0.193036	-1.34033	0.354131
ARNTL2	-0.257174	0.446144	-0.774956	0.500848
MRPS35	0.00325001	0.973695	0.0333296	0.685339
KLHL42	-0.0194576	0.890364	-0.139356	0.664936
CCDC91	0.214037	0.0120188	2.72351	0.101677
FAR2	-0.10104	0.505706	-0.675962	0.528232
ERGIC2	0.0250406	0.730421	0.348724	0.618616
IPO8	0.0464512	0.504131	0.67849	0.527694
CAPRIN2	0.293916	0.0308921	2.29727	0.153589
SINHCAF	0.00557554	0.969979	0.0380398	0.684259
AMN1	-0.0938197	0.335557	-0.983264	0.447341
AC023157.3	-0.234794	0.110086	-1.66099	0.277532
LINC02422	-0.298277	0.0729247	-1.87802	0.231092
RESF1	-0.0181293	0.824478	-0.224296	0.646203
BICD1	0.141554	0.290371	1.08184	0.420322
FGD4	-0.0230014	0.891279	-0.138185	0.665027
DNM1L	-0.0378282	0.518013	-0.656355	0.533972
YARS2	0.128486	0.36965	0.914797	0.46735
CPNE8	0.0364881	0.685508	0.410049	0.601546
SLC2A13	-0.00810974	0.908153	-0.116627	0.668923
LRRK2	0.253305	0.0876857	1.78245	0.253267
GXYLT1	0.0406771	0.602974	0.52728	0.571443
YAF2	-0.0663837	0.382269	-0.890524	0.473022
PPHLN1	0.125973	0.138513	1.53382	0.307537
ZCRB1	0.0920482	0.196981	1.3281	0.356618
PUS7L	-0.0698076	0.431529	-0.800434	0.494916
IRAK4	0.00386273	0.960346	0.0502562	0.681715
TWF1	-0.131185	0.090056	-1.76842	0.256116
NELL2	0.87937	0.000253161	4.30936	0.0232037
ANO6	-0.113165	0.165177	-1.43277	0.329949
AC008124.1	-0.358446	0.0319799	-2.28106	0.156093
ARID2	-0.058685	0.335405	-0.98358	0.447257
SCAF11	-0.0364334	0.570607	-0.575276	0.55597
SLC38A1	0.145674	0.286267	1.09132	0.417639
SLC38A2	-0.114052	0.0581263	-1.99256	0.207113
PCED1B	0.094532	0.572241	0.572822	0.556738
PCED1B-AS1	0.218345	0.1387	1.53306	0.307645
RPAP3	0.136681	0.140089	1.52743	0.309544
SLC48A1	-0.427042	0.0224436	-2.44477	0.133789
HDAC7	-0.151773	0.11594	-1.63273	0.284963
VDR	0.0191501	0.806777	0.247379	0.641181
TMEM106C	0.156478	0.284716	1.09493	0.415723
SENP1	-0.118631	0.233274	-1.22369	0.383645
ASB8	0.0351364	0.58334	0.556239	0.561108
ZNF641	0.346735	0.00177316	3.52755	0.0487796
KANSL2	-0.0717039	0.400054	-0.857188	0.482083
CCNT1	0.0247342	0.698066	0.392751	0.606026
DDX23	-0.0754499	0.265223	-1.14153	0.4062
FKBP11	0.0210092	0.863488	0.173842	0.657884
ARF3	-0.0161044	0.762752	-0.30542	0.626184
PRKAG1	0.0720131	0.354682	0.944308	0.457459
KMT2D	-0.0135962	0.827012	-0.221003	0.647214
LMBR1L	0.0285442	0.706637	0.381014	0.609484
TUBA1B	0.254785	0.0428463	2.14198	0.180964
AC011603.2	0.214988	0.213326	1.27939	0.369655
TUBA1A	0.435167	0.00491823	3.10608	0.0722015
TUBA1C	0.0729303	0.573473	0.570973	0.556962
AC125611.3	0.0849466	0.706677	0.38096	0.609484
SPATS2	-0.062928	0.548545	-0.608785	0.546572
MCRS1	0.0990836	0.152781	1.47797	0.320174
FMNL3	0.222314	0.165216	1.43263	0.329949
TMBIM6	-0.091751	0.153622	-1.47481	0.32079
NCKAP5L	0.0907582	0.30208	1.05531	0.427558
BCDIN3D	-0.109117	0.524423	-0.646244	0.537083
RACGAP1	0.0229087	0.85143	0.189382	0.655029
SMARCD1	-0.0645151	0.304921	-1.04899	0.429941
COX14	0.0690255	0.271765	1.12562	0.410528
CERS5	0.0474627	0.45655	0.757122	0.504932
LIMA1	-0.166112	0.39307	-0.870162	0.477832
LARP4	-0.0521872	0.486148	-0.707682	0.518683
DIP2B	-0.116208	0.262364	-1.14857	0.405072
ATF1	-0.083614	0.205579	-1.30211	0.364253
METTL7A	-0.408468	0.0251094	-2.39338	0.138874
SLC11A2	-0.0535692	0.66634	-0.436701	0.593964
LETMD1	-0.0227442	0.787314	-0.272919	0.63436
CSRNP2	-0.0234665	0.805926	-0.248492	0.640961
TFCP2	0.0292382	0.640133	0.473673	0.584904
DAZAP2	0.0106434	0.801904	0.253758	0.639797
SMAGP	0.147731	0.454495	0.760624	0.504142
BIN2	0.0416196	0.552713	0.602401	0.548283
GALNT6	0.281261	0.0568036	2.00401	0.204391
SLC4A8	0.420761	0.0329836	2.26655	0.159717
ACVR1B	-0.167832	0.110958	-1.6567	0.27839
NR4A1	0.387448	0.342991	0.967947	0.451608
ATG101	-0.0425721	0.564289	-0.584803	0.553642
EIF4B	0.0606881	0.441435	0.783108	0.498893
SPRYD3	0.0662645	0.418704	0.823234	0.491582
CSAD	-0.371351	0.00287288	-3.32975	0.0611328
ZNF740	-0.0528016	0.561885	-0.588442	0.552494
ITGB7	-0.163083	0.210043	-1.28894	0.367582
RARG	-0.280061	0.111118	-1.65592	0.27851
MFSD5	0.0301237	0.632848	0.484067	0.581939
ESPL1	0.137209	0.709095	0.377659	0.610211
PFDN5	-0.0953067	0.318798	-1.01867	0.438513
AC073611.1	-0.0867519	0.53566	-0.628681	0.5419
C12orf10	-0.143933	0.237765	-1.21165	0.386052
AAAS	0.01417	0.93821	0.0783593	0.676055
SP1	-0.0381033	0.632368	-0.484753	0.581939
PRR13	-0.084043	0.162013	-1.44404	0.328914
PCBP2	-0.0719119	0.277058	-1.11295	0.412574
MAP3K12	0.396832	0.0129393	2.69114	0.104316
TARBP2	-0.00302362	0.974114	-0.0327988	0.685339
ATF7	-0.0848163	0.244928	-1.1928	0.390902
ATP5MC2	-0.0684397	0.257052	-1.16181	0.40114
CALCOCO1	-0.105905	0.212892	-1.28065	0.369028
SMUG1	-0.186697	0.049341	-2.07344	0.19366
CBX5	-0.130444	0.0671342	-1.92017	0.220571
HNRNPA1	0.00456467	0.943376	0.071795	0.677458
COPZ1	-0.0627229	0.401946	-0.853698	0.482507
GPR84	-0.270225	0.283795	-1.09707	0.415472
ZNF385A	0.399282	0.0219406	2.45509	0.132243
ITGA5	-0.000456108	0.996309	-0.00467575	0.688521
NCKAP1L	-0.049499	0.427471	-0.807601	0.493804
PDE1B	-0.339035	0.0187723	-2.52567	0.125293
TESPA1	0.531189	0.0032035	3.28475	0.0644623
BLOC1S1	-0.491233	0.0038963	-3.20347	0.0677868
CD63	-0.216769	0.136073	-1.54384	0.305671
AC009779.2	-0.251837	0.271361	-1.12659	0.410483
SARNP	-0.0378102	0.417088	-0.826138	0.490657
ORMDL2	-0.011896	0.916743	-0.105675	0.671565
DNAJC14	-0.04428	0.653573	-0.454631	0.590086
MMP19	-0.0650934	0.685389	-0.410213	0.601526
PYM1	-0.102905	0.155481	-1.46788	0.323329
DGKA	-0.00663921	0.929239	-0.0897662	0.673547
CDK2	-0.032584	0.812561	-0.239823	0.642776
RAB5B	0.0958562	0.13835	1.53449	0.307526
SUOX	0.302337	0.0564655	2.00697	0.20414
IKZF4	-0.0115867	0.924185	-0.0961972	0.673081
RPS26	-0.137979	0.297108	-1.06649	0.424609
PA2G4	-0.0619439	0.363264	-0.927288	0.463006
RPL41	-0.0885957	0.274958	-1.11795	0.412176
ESYT1	0.208056	0.0764831	1.85354	0.237044
ZC3H10	0.143464	0.19018	1.3493	0.352196
MYL6B	-0.695777	0.000380096	-4.14735	0.0282307
MYL6	-0.217752	0.0221168	-2.45145	0.133086
SMARCC2	0.0483364	0.439128	0.787122	0.497873
RNF41	0.0137598	0.809919	0.243272	0.641701
NABP2	0.0525016	0.617886	0.505588	0.576414
ANKRD52	0.122707	0.131987	1.56096	0.302527
COQ10A	0.393659	0.0935662	1.74821	0.258048
CS	-0.00196397	0.977904	-0.0279953	0.68577
AC073896.2	-0.285596	0.169158	-1.41884	0.333204
CNPY2	0.0070368	0.913787	0.109442	0.670616
PAN2	0.119399	0.277926	1.11089	0.412676
STAT2	0.230158	0.110849	1.65724	0.27839
TIMELESS	0.0542308	0.732763	0.345566	0.619355
SPRYD4	0.0925765	0.427981	0.8067	0.493962
RBMS2	0.2557	0.115465	1.63498	0.284756
BAZ2A	-0.139712	0.0158603	-2.60112	0.114024
ATP5F1B	0.0577798	0.272546	1.12374	0.410945
PTGES3	-0.0675164	0.386837	-0.881869	0.474939
NACA	0.0956658	0.279048	1.10823	0.413141
PRIM1	-0.16519	0.403125	-0.851528	0.483011
ZBTB39	0.251242	0.191782	1.34426	0.353483
NEMP1	0.324509	0.0414653	2.15775	0.17741
NAB2	0.0173228	0.871024	0.164152	0.659852
STAT6	-0.0689527	0.239925	-1.20593	0.387381
LRP1	-0.0828398	0.319615	-1.01692	0.43881
SHMT2	0.131365	0.205238	1.30312	0.36371
STAC3	-0.0120973	0.938158	-0.0784249	0.676055
R3HDM2	-0.0122083	0.864428	-0.172632	0.658315
ARHGAP9	0.0263364	0.81703	0.233993	0.644176
MARS	-0.0972651	0.346056	-0.961697	0.452963
DDIT3	-0.100885	0.232474	-1.22586	0.383448
MBD6	-0.071165	0.260217	-1.1539	0.404177
DCTN2	0.134184	0.0095557	2.82327	0.0929262
PIP4K2C	-0.185064	0.0875544	-1.78324	0.253267
OS9	-0.0146522	0.755619	-0.31492	0.624759
AGAP2	-0.100683	0.504261	-0.67828	0.527749
TSPAN31	0.134165	0.0721932	1.88318	0.230271
CDK4	0.355045	0.00101978	3.75174	0.0394857
2025-03-09	0.128214	0.467264	0.739013	0.510016
METTL1	-0.0251209	0.873659	-0.160768	0.660163
TSFM	0.0171012	0.83638	0.208846	0.65044
AVIL	0.0259583	0.872123	0.16274	0.660163
CTDSP2	0.00401683	0.941835	0.0737533	0.676971
GIHCG	-0.328625	0.0360727	-2.22426	0.166603
SLC16A7	-0.201649	0.169914	-1.41622	0.333677
TAFA2	-0.556937	0.00111791	-3.71465	0.0410754
USP15	-0.117224	0.14328	-1.51466	0.312496
MON2	-0.047803	0.327925	-0.999235	0.442497
AC048341.1	-0.449747	0.0187317	-2.52665	0.125126
RXYLT1	0.0254987	0.837126	0.207879	0.650692
SRGAP1	-1.56613	0.000836827	-3.83136	0.0355187
XPOT	-0.213412	0.0169159	-2.57238	0.117386
TBK1	-0.172653	0.0366693	-2.21648	0.167249
RASSF3	-0.0611234	0.521373	-0.651047	0.535193
GNS	-0.115917	0.139909	-1.52815	0.309427
TBC1D30	0.0418062	0.805	0.249703	0.640721
LEMD3	0.0950549	0.106989	1.67646	0.273782
LLPH	-0.265277	0.00183688	-3.51316	0.0496062
TMBIM4	-0.0224043	0.750912	-0.321205	0.623686
IRAK3	0.00396817	0.981137	0.0238976	0.686061
HELB	0.00784696	0.959124	0.0518057	0.681346
CAND1	0.0104757	0.856795	0.182462	0.656286
DYRK2	0.279187	0.007949	2.9025	0.0880459
MDM1	0.0560288	0.752265	0.319398	0.623952
RAP1B	0.0885167	0.253156	1.17165	0.398598
NUP107	0.104846	0.165591	1.43131	0.32997
SLC35E3	-0.00505057	0.975723	-0.0307595	0.68556
MDM2	-0.197183	0.0729536	-1.87781	0.231092
CPM	0.153203	0.467747	0.738203	0.510162
CPSF6	-0.0464134	0.560866	-0.589987	0.552088
LYZ	-0.00902846	0.967425	-0.0412778	0.684099
AC020656.1	-0.118414	0.676263	-0.422864	0.597887
YEATS4	-0.0786499	0.406316	-0.845678	0.484631
FRS2	-0.154278	0.0699471	-1.89931	0.2265
CCT2	0.0180531	0.822042	0.227465	0.645771
RAB3IP	0.120686	0.307476	1.04333	0.431528
AC025159.1	-0.334934	0.0306881	-2.30037	0.152857
CNOT2	-0.0632729	0.183847	-1.36958	0.347807
ZFC3H1	-0.106682	0.119381	-1.61667	0.287995
THAP2	-0.118248	0.2275	-1.23943	0.380689
TMEM19	0.301634	0.0516022	2.05147	0.196646
RAB21	-0.0943377	0.0707115	-1.89377	0.228073
TBC1D15	-0.169881	0.101441	-1.70513	0.267994
ATXN7L3B	0.0198696	0.710192	0.376163	0.610484
GLIPR1	-0.0448997	0.689281	-0.404839	0.602851
KRR1	-0.00802928	0.901285	-0.125395	0.66729
PHLDA1	-0.168552	0.302049	-1.05538	0.427558
AC011611.3	-0.146537	0.387773	-0.880102	0.475172
NAP1L1	0.206629	0.0136958	2.66613	0.107165
OSBPL8	-0.0176433	0.844729	-0.198039	0.653079
ZDHHC17	-0.00853665	0.914777	-0.108181	0.670836
PPP1R12A	-0.00648661	0.918587	-0.103325	0.671899
LIN7A	0.192453	0.51362	0.663323	0.531974
CCDC59	-0.0123822	0.894655	-0.133867	0.665211
METTL25	0.317273	0.0042494	3.16729	0.069933
C12orf29	-0.13599	0.355337	-0.942999	0.457704
CEP290	0.241388	0.0908703	1.76367	0.256116
TMTC3	0.142489	0.2106	1.28731	0.367791
KITLG	-0.232581	0.291984	-1.07814	0.421209
DUSP6	0.17291	0.137934	1.53619	0.307346
AC024909.1	-0.0557574	0.761699	-0.306821	0.625814
POC1B	-0.0367841	0.63214	-0.48508	0.581939
GALNT4	-0.0173457	0.867859	-0.168219	0.659479
ATP2B1	0.154688	0.473711	0.728235	0.512883
ATP2B1-AS1	0.281858	0.164166	1.43635	0.329169
BTG1	0.0025282	0.986411	0.0172159	0.686288
AC025164.1	-0.39799	0.018795	-2.52513	0.125293
EEA1	0.128929	0.0196991	2.50395	0.126947
NUDT4	-0.150118	0.0646223	-1.93945	0.217483
UBE2N	-0.0549331	0.444804	-0.77727	0.500226
MRPL42	-0.0321124	0.671696	-0.429223	0.596436
CRADD	-0.698379	0.000477714	-4.05606	0.0297423
PLXNC1	0.0114959	0.924541	0.0957433	0.673263
CEP83	-0.20721	0.0899268	-1.76918	0.255811
TMCC3	0.364372	0.0850126	1.79867	0.248899
NDUFA12	-0.0704008	0.629541	-0.488803	0.580899
NR2C1	-0.092765	0.307824	-1.04257	0.431832
FGD6	0.692624	0.00390298	3.20276	0.0677868
VEZT	0.100188	0.197638	1.32609	0.356961
METAP2	-0.107827	0.231563	-1.22833	0.382959
SNRPF	-0.221577	0.0116559	-2.73692	0.101103
LTA4H	-0.114894	0.577955	-0.564265	0.558844
ELK3	-0.396888	0.000467512	-4.06469	0.0295492
CDK17	0.0871583	0.255989	1.16448	0.39999
NEDD1	0.00140061	0.987964	0.0152476	0.686504
TMPO	-0.104185	0.308893	-1.04021	0.432564
SLC25A3	0.0746927	0.242622	1.19882	0.389233
IKBIP	0.244164	0.0145456	2.63952	0.111388
APAF1	0.0783309	0.318609	1.01908	0.438513
UHRF1BP1L	-0.108466	0.133858	-1.55307	0.304056
ACTR6	-0.0319795	0.724765	-0.356368	0.616516
SCYL2	-0.062285	0.309801	-1.03822	0.433302
GAS2L3	-0.08994	0.538078	-0.624928	0.541967
UTP20	0.0937101	0.382543	0.890003	0.473162
ARL1	0.0649167	0.571644	0.573718	0.556311
CHPT1	0.0369751	0.745733	0.328136	0.622987
GNPTAB	0.0772077	0.277628	1.11159	0.412603
DRAM1	0.0170665	0.938376	0.0781481	0.676128
WASHC3	-0.0139653	0.811546	-0.241147	0.642386
NUP37	-0.0783559	0.451113	-0.766408	0.503374
HSP90B1	0.0421259	0.721359	0.360981	0.614824
C12orf73	-0.168689	0.101323	-1.70576	0.267994
TDG	-0.188841	0.0335093	-2.2591	0.161374
HCFC2	0.0314528	0.784763	0.276282	0.633043
NFYB	0.0500081	0.626105	0.493736	0.579262
TXNRD1	0.0317279	0.614255	0.510847	0.576126
EID3	-0.130277	0.36959	-0.914913	0.46735
CHST11	0.1718	0.146215	1.50312	0.314845
SLC41A2	0.105132	0.531535	0.635105	0.54087
C12orf45	-0.200685	0.175541	-1.39703	0.339049
WASHC4	0.00932696	0.865797	0.170872	0.659001
APPL2	0.0390645	0.715783	0.368551	0.612248
C12orf75	-0.319569	0.124204	-1.5948	0.294051
CKAP4	-0.206952	0.151605	-1.4824	0.319266
TCP11L2	0.196559	0.152269	1.4799	0.319738
RIC8B	-0.137647	0.227923	-1.23827	0.380881
TMEM263	0.190581	0.162187	1.44342	0.328914
CRY1	0.261371	0.107415	1.67431	0.274057
BTBD11	0.176386	0.515298	0.660657	0.532623
PWP1	0.158531	0.0643002	1.94197	0.217124
PRDM4	-0.0149219	0.865659	-0.171048	0.659001
CMKLR1	0.286393	0.380591	0.893721	0.472159
FICD	0.180584	0.343225	0.967469	0.451608
SART3	0.0913212	0.157827	1.45922	0.325873
ISCU	0.201024	0.0339801	2.25252	0.162338
SELPLG	-0.102043	0.447992	-0.77177	0.501526
CORO1C	-0.20732	0.00429559	-3.16277	0.0703494
SSH1	0.00656931	0.921773	0.0992681	0.672679
USP30	-0.0275685	0.830196	-0.216866	0.648644
KCTD10	0.019072	0.756109	0.314267	0.624759
UBE3B	-0.0348908	0.548582	-0.608728	0.546572
MMAB	0.029515	0.880861	0.151528	0.662019
GLTP	-0.0180142	0.845431	-0.197131	0.653348
TCHP	0.0824808	0.280398	1.10504	0.413774
GIT2	0.0991801	0.0701067	1.89815	0.226789
ANKRD13A	0.0951184	0.172741	1.40652	0.336202
C12orf76	-0.272775	0.00462322	-3.13202	0.0717622
IFT81	0.154112	0.340581	0.972889	0.450191
ATP2A2	-0.100311	0.200989	-1.31588	0.360185
ANAPC7	-0.100632	0.207373	-1.29679	0.365755
ARPC3	0.0589601	0.353502	0.94667	0.457145
GPN3	0.172942	0.168028	1.42277	0.332074
VPS29	0.0141904	0.812403	0.240028	0.642776
PPTC7	0.141672	0.176898	1.39248	0.340892
HVCN1	0.337266	0.000901309	3.80149	0.0375783
PPP1CC	-0.0252682	0.658745	-0.447349	0.591886
PHETA1	0.0864217	0.57356	0.570843	0.556962
SH2B3	0.131724	0.302321	1.05478	0.427558
ATXN2	-0.0684012	0.319998	-1.01609	0.438892
BRAP	-0.188469	0.00308551	-3.30027	0.0628042
ACAD10	-0.0780089	0.321657	-1.01254	0.439931
ALDH2	0.368997	0.0503685	2.06335	0.195219
MAPKAPK5-AS1	0.0557919	0.508814	0.670986	0.530073
MAPKAPK5	0.0616928	0.324368	1.00676	0.441013
TMEM116	0.0432935	0.783534	0.277902	0.632753
ERP29	0.13424	0.106379	1.67955	0.273332
NAA25	0.0737287	0.463748	0.744928	0.507985
TRAFD1	0.0299396	0.808383	0.245279	0.64143
HECTD4	-0.0466215	0.429304	-0.80436	0.494359
RPL6	0.0533396	0.481673	0.71504	0.516236
PTPN11	-0.182653	0.00203567	-3.4712	0.0524005
OAS1	0.630722	0.0422506	2.14873	0.179337
OAS3	0.793506	0.0376056	2.20449	0.16919
OAS2	0.473177	0.124979	1.59136	0.294204
RASAL1	0.423328	0.180499	1.38053	0.344703
DDX54	0.121003	0.19697	1.32814	0.356618
RITA1	0.112074	0.335077	0.984261	0.447139
TPCN1	0.697493	0.00156753	3.57771	0.0449769
SLC8B1	0.0236024	0.827336	0.220581	0.647214
PLBD2	0.0211847	0.83297	0.213266	0.649668
SDSL	0.157403	0.424666	0.812582	0.493148
RBM19	-0.121768	0.177399	-1.3908	0.34142
MED13L	-0.108061	0.0843241	-1.80292	0.247816
C12orf49	-0.0587018	0.63587	-0.479748	0.583234
TESC	0.20233	0.31971	1.01671	0.438892
FBXO21	0.154666	0.107211	1.67534	0.274054
RFC5	0.0795058	0.582356	0.557702	0.560594
WSB2	-0.0760205	0.476615	-0.723408	0.514111
PEBP1	0.505429	8.66801e-05	4.73618	0.019215
TAOK3	-0.0131115	0.831469	-0.215215	0.649127
SUDS3	-0.04536	0.508398	-0.67165	0.529896
PRKAB1	-0.0338057	0.65333	-0.454975	0.590011
BICDL1	0.22815	0.165355	1.43214	0.329949
RAB35	0.143569	0.0762383	1.85519	0.236896
GCN1	-0.115555	0.10908	-1.66597	0.27555
RPLP0	0.0171753	0.813142	0.239065	0.642896
PXN-AS1	-0.130413	0.455716	-0.758541	0.504555
PXN	0.0162514	0.83363	0.212411	0.649735
COX6A1	-0.0524851	0.444121	-0.778451	0.499548
TRIAP1	-0.0222244	0.792768	-0.265745	0.636111
GATC	-0.00290278	0.968927	-0.0393738	0.684253
SRSF9	0.0192783	0.745235	0.328804	0.622563
DYNLL1	0.074915	0.361033	0.931687	0.461699
COQ5	-0.0730535	0.496442	-0.690898	0.523382
RNF10	-0.201379	0.0202377	-2.49175	0.12873
POP5	0.250797	0.0375959	2.20461	0.16919
MLEC	0.0616705	0.468371	0.737155	0.510355
UNC119B	0.0611917	0.63144	0.486081	0.581825
ACADS	-0.233221	0.0458986	-2.10869	0.187807
SPPL3	-0.0022954	0.974162	-0.0327375	0.685339
C12orf43	-0.0598718	0.529317	-0.638571	0.539698
OASL	0.187069	0.48039	0.717159	0.515714
P2RX7	0.200379	0.250673	1.17798	0.397202
P2RX4	-0.103982	0.46036	-0.750654	0.506919
CAMKK2	0.258273	0.00379445	3.2145	0.0677868
ANAPC5	0.0873541	0.219914	1.26058	0.374775
RNF34	0.0507907	0.521763	0.650431	0.535382
KDM2B	0.32448	0.00376305	3.21795	0.0677868
ORAI1	0.292819	0.0661959	1.92729	0.22006
RHOF	0.348903	0.0114564	2.74446	0.100685
LINC01089	-0.114694	0.224209	-1.24854	0.37834
SETD1B	0.063031	0.32438	1.00674	0.441013
PSMD9	0.00430913	0.946439	0.0679051	0.677758
BCL7A	-0.374596	0.109817	-1.66232	0.277026
MLXIP	-0.193262	0.0284116	-2.33629	0.147656
DIABLO	0.0353358	0.693439	0.39911	0.604373
VPS33A	-0.0315647	0.582771	-0.557085	0.560665
CLIP1	-0.0912429	0.188633	-1.35421	0.351655
ZCCHC8	0.095484	0.21586	1.2721	0.371054
RSRC2	-0.0190792	0.710191	-0.376164	0.610484
HCAR3	0.65922	0.0718812	1.88539	0.229251
DENR	-0.075083	0.253628	-1.17045	0.398859
HIP1R	0.138941	0.385116	0.885121	0.474182
VPS37B	-0.163902	0.0231738	-2.43015	0.13606
OGFOD2	0.0386709	0.700066	0.390008	0.606479
ARL6IP4	-0.108086	0.0781181	-1.84263	0.239247
MPHOSPH9	0.267118	0.0290848	2.3254	0.148935
C12orf65	-0.0193321	0.897152	-0.130675	0.665846
CDK2AP1	0.0539244	0.605708	0.523284	0.572557
SBNO1	-0.102576	0.063292	-1.94993	0.216393
SBNO1-AS1	-0.483769	0.0012612	-3.66589	0.0435185
KMT5A	-0.311517	0.00476963	-3.11895	0.0717622
RILPL2	-0.107366	0.254258	-1.16885	0.39906
SNRNP35	-0.134538	0.118174	-1.62226	0.287866
TMED2	-0.0143621	0.855781	-0.183769	0.655941
DDX55	0.0996955	0.3056	1.04748	0.430328
EIF2B1	-0.00454818	0.944114	-0.070858	0.677558
GTF2H3	-0.0478893	0.615027	-0.509727	0.576126
ATP6V0A2	0.128547	0.151355	1.48335	0.319213
CCDC92	0.112141	0.221949	1.25485	0.376987
ZNF664	0.110078	0.241761	1.20109	0.388534
NCOR2	-0.155506	0.128015	-1.57802	0.297519
UBC	0.0477954	0.396964	0.86291	0.480389
DHX37	-0.3936	0.0116562	-2.73691	0.101103
BRI3BP	-0.134951	0.378205	-0.898282	0.472005
AACS	-0.104308	0.442797	-0.780744	0.499307
SLC15A4	-0.0676249	0.452282	-0.764406	0.503494
GLT1D1	0.0528408	0.786378	0.274153	0.633824
STX2	-0.120528	0.194525	-1.33569	0.354676
RAN	0.0714754	0.322651	1.01042	0.440381
SFSWAP	-0.0379515	0.468779	-0.736473	0.510735
ULK1	-0.0203705	0.817343	-0.233586	0.644189
PUS1	-0.107112	0.353647	-0.946381	0.457145
EP400	0.0769221	0.228489	1.23671	0.381421
DDX51	-0.270717	0.137351	-1.53858	0.306812
NOC4L	-0.180982	0.220516	-1.25888	0.375441
FBRSL1	0.0548121	0.559167	0.592567	0.551293
POLE	0.0251818	0.808424	0.245225	0.64143
PXMP2	-0.174858	0.202409	-1.31159	0.360965
PGAM5	0.0234162	0.84618	0.196163	0.653376
ANKLE2	-0.109963	0.0671085	-1.92036	0.220571
GOLGA3	-0.0506069	0.567707	-0.579643	0.554914
CHFR	-0.125172	0.0299281	-2.31208	0.150355
ZNF605	-0.00645052	0.964644	-0.0448044	0.682691
ZNF26	-0.0869972	0.447196	-0.77314	0.501468
ZNF84	0.149308	0.128691	1.57508	0.297975
ZNF140	0.14417	0.193874	1.33772	0.354456
ZNF891	-0.412697	0.00941003	-2.82991	0.092198
ZNF268	0.0604725	0.593703	0.540896	0.566028
MPHOSPH8	0.0689793	0.347571	0.958623	0.453614
PSPC1	-0.0611328	0.251709	-1.17533	0.39788
ZMYM5	0.0251144	0.759093	0.310291	0.625476
ZMYM2	-0.0799409	0.297171	-1.06634	0.424609
CRYL1	0.208481	0.203568	1.30811	0.361891
IFT88	-0.0103007	0.926503	-0.093247	0.673468
EEF1AKMT1	0.0086004	0.960873	0.0495875	0.681715
XPO4	0.268	0.0258717	2.37961	0.141235
LATS2	0.0460974	0.533781	0.631605	0.541162
SAP18	0.0233592	0.686016	0.409347	0.601886
MRPL57	-0.0403428	0.500342	-0.684591	0.525375
ZDHHC20	-0.235651	0.0610354	-1.96816	0.212006
MICU2	-0.0116131	0.862679	-0.174884	0.657821
SACS	0.0512096	0.695653	0.396065	0.605107
SPATA13	0.126957	0.252504	1.17331	0.398302
PARP4	-0.0967466	0.228734	-1.23604	0.381434
CENPJ	0.0148451	0.912358	0.111264	0.669645
MTMR6	0.00180038	0.97939	0.026112	0.685819
NUP58	-0.112597	0.0665588	-1.92453	0.220195
RNF6	-0.0777024	0.257906	-1.15967	0.401972
CDK8	0.087101	0.334392	0.985685	0.446654
USP12	-0.0702878	0.614429	-0.510595	0.576126
RPL21	0.065153	0.311544	1.0344	0.434165
GTF3A	-0.0431934	0.624052	-0.49669	0.579178
MTIF3	-0.0986326	0.312684	-1.03191	0.434637
LNX2	0.0253308	0.869097	0.166628	0.65961
POLR1D	0.0181813	0.790003	0.269381	0.635317
PAN3	-0.154148	0.0409816	-2.16339	0.17672
POMP	-0.235621	0.0553475	-2.01689	0.201302
SLC46A3	0.140645	0.373333	0.907657	0.469215
SLC7A1	-0.109281	0.349861	-0.953992	0.455207
UBL3	0.0169426	0.812531	0.239862	0.642776
KATNAL1	-0.147714	0.427686	-0.807222	0.493804
HMGB1	-0.0584646	0.352	-0.949684	0.456255
USPL1	0.0698785	0.374369	0.905656	0.470042
ALOX5AP	-0.475431	0.0356456	-2.22991	0.165589
HSPH1	0.250968	0.157938	1.45882	0.325873
B3GLCT	0.193438	0.163414	1.43903	0.329169
FRY	-0.0704455	0.747153	-0.326234	0.622987
BRCA2	-0.187716	0.137337	-1.53863	0.306812
N4BP2L1	0.149542	0.239142	1.208	0.387022
N4BP2L2	-0.0778256	0.382713	-0.88968	0.473168
PDS5B	-0.104979	0.0647194	-1.93869	0.217665
RFC3	0.0733405	0.7129	0.372474	0.611394
SPART	-0.0174642	0.808675	-0.244898	0.64143
ALG5	0.0853657	0.359814	0.934097	0.461081
EXOSC8	0.292518	0.000841086	3.82932	0.0355187
SUPT20H	-0.0107345	0.87113	-0.164016	0.659852
UFM1	-0.111933	0.181124	-1.37847	0.345589
PROSER1	-0.166787	0.051508	-2.05237	0.196646
NHLRC3	-0.0115207	0.940233	-0.0757882	0.67667
COG6	0.254953	0.0372507	2.209	0.168157
FOXO1	0.157259	0.171906	1.40937	0.33528
MRPS31	0.0204108	0.820753	0.229143	0.64544
ELF1	-0.0794716	0.202388	-1.31166	0.360965
WBP4	-0.0421413	0.656956	-0.449866	0.591328
KBTBD7	0.22922	0.157795	1.45934	0.325873
MTRF1	-0.289658	0.0161689	-2.59253	0.1152
NAA16	0.112794	0.264984	1.14212	0.406074
RGCC	0.110198	0.595103	0.538833	0.56692
VWA8	-0.240464	0.0876108	-1.7829	0.253267
DGKH	-0.314564	0.00885792	-2.85599	0.0916235
AKAP11	0.0703246	0.402188	0.853252	0.482507
EPSTI1	0.189687	0.619065	0.503882	0.576473
DNAJC15	-0.128954	0.220931	-1.25771	0.375854
LACC1	0.0646607	0.419265	0.822228	0.491602
TSC22D1	-0.199258	0.297425	-1.06577	0.424609
NUFIP1	-0.000876816	0.994559	-0.00689224	0.688163
GPALPP1	0.0883345	0.266375	1.13871	0.4062
GTF2F2	0.0113519	0.888215	0.142107	0.664083
TPT1	0.076602	0.249953	1.17982	0.396274
AL138963.4	-0.232379	0.301145	-1.0574	0.427196
TPT1-AS1	-0.00959533	0.930553	-0.0880941	0.673863
SLC25A30	0.144569	0.224759	1.24701	0.37835
COG3	-0.12504	0.0649438	-1.93694	0.217997
ZC3H13	-0.0599775	0.374963	-0.904512	0.470397
CPB2-AS1	-0.0547018	0.775212	-0.288894	0.629742
LCP1	-0.095294	0.190776	-1.34742	0.352636
RUBCNL	0.291601	0.0311388	2.29355	0.154174
LRCH1	0.0677013	0.457528	0.755457	0.505424
ESD	0.0860335	0.218084	1.26576	0.373009
SUCLA2	-0.141134	0.142696	-1.51698	0.312274
NUDT15	-0.150867	0.194075	-1.33709	0.354456
MED4	-0.0461337	0.495541	-0.692358	0.522687
ITM2B	0.0989771	0.22429	1.24831	0.37834
RB1	-0.0863467	0.29674	-1.06732	0.424473
LPAR6	0.244116	0.182705	1.3733	0.346798
RCBTB2	0.223541	0.264391	1.14357	0.405512
AL157813.1	-0.161793	0.500366	-0.684552	0.525375
FNDC3A	-0.115438	0.163173	-1.43989	0.329169
CDADC1	-0.340279	0.00926	-2.83685	0.0921388
CAB39L	-0.104751	0.312496	-1.03232	0.434632
SETDB2	-0.0163107	0.914675	-0.108311	0.670836
PHF11	0.0196897	0.869844	0.165669	0.659624
RCBTB1	0.116122	0.316053	1.02459	0.436666
ARL11	-0.0164497	0.901156	-0.125559	0.667271
EBPL	-0.16281	0.119036	-1.61827	0.287995
KPNA3	-0.120102	0.0955575	-1.73704	0.259681
SPRYD7	0.195303	0.143367	1.51431	0.312496
DLEU2	-0.266422	0.0370159	-2.21201	0.168146
TRIM13	-0.00523863	0.947916	-0.0660299	0.677854
DLEU1	0.0847977	0.501386	0.682907	0.526007
DLEU7	0.779431	0.00966193	2.81849	0.0938848
RNASEH2B	0.165898	0.0631039	1.95143	0.216323
INTS6	0.0180164	0.840957	0.202918	0.651856
INTS6-AS1	-0.20439	0.131064	-1.56488	0.301601
WDFY2	0.031218	0.752089	0.319632	0.623921
DHRS12	0.173513	0.195455	1.33281	0.356017
ALG11	0.126886	0.225735	1.2443	0.379035
NEK3	-0.0681504	0.554921	-0.59903	0.549391
VPS36	0.0519615	0.429105	0.80471	0.494351
CKAP2	0.0983902	0.530683	0.636435	0.540308
SUGT1	-0.0119588	0.832479	-0.213904	0.649668
TDRD3	0.197745	0.0578693	1.99476	0.206372
MZT1	0.1836	0.0251409	2.3928	0.138924
DIS3	-0.0636828	0.394893	-0.866761	0.478758
PIBF1	0.000311473	0.996978	0.0038286	0.688761
KLF12	0.670934	0.00030644	4.23326	0.0262369
TBC1D4	0.650335	0.000771338	3.86411	0.0350099
COMMD6	-0.0951999	0.145271	-1.50681	0.314335
UCHL3	-0.10519	0.198124	-1.3246	0.357613
LMO7	0.194531	0.474712	0.726568	0.513619
KCTD12	-0.164648	0.201163	-1.31535	0.360185
CLN5	0.223561	0.00546567	3.06167	0.076899
FBXL3	-0.0247128	0.672029	-0.428759	0.596465
MYCBP2	0.0201289	0.714615	0.370139	0.611948
OBI1	0.231313	0.0107661	2.77155	0.0995092
RBM26	-0.0204761	0.709372	-0.377282	0.610342
SPRY2	-1.53685	0.00105946	-3.73633	0.0401206
TGDS	0.000410205	0.997703	0.00291042	0.688919
GPR180	0.186777	0.238751	1.20903	0.38681
DNAJC3	-0.151155	0.0937823	-1.74699	0.258075
UGGT2	-0.0805002	0.576776	-0.566026	0.558174
MBNL2	0.224377	0.107055	1.67612	0.273808
RAP2A	0.13534	0.130035	1.56929	0.299911
IPO5	0.0768443	0.497312	0.689488	0.523858
FARP1	-0.0177087	0.934016	-0.0836907	0.675029
STK24	-0.0751149	0.464503	-0.743656	0.508575
DOCK9	0.235916	0.17569	1.39653	0.339163
UBAC2	0.176649	0.00821777	2.88825	0.0891256
GPR183	0.200266	0.26618	1.13918	0.4062
TM9SF2	0.00727968	0.880046	0.152573	0.661891
PCCA	0.485808	0.0126456	2.70123	0.103535
TPP2	-0.0281808	0.65867	-0.447456	0.591886
TEX30	0.199771	0.0636536	1.94706	0.216409
ERCC5	0.0542437	0.457983	0.754685	0.505742
ARGLU1	-0.0986572	0.167653	-1.42407	0.332028
LIG4	-0.0764997	0.465736	-0.741581	0.509232
ABHD13	0.00656226	0.927886	0.091487	0.673468
TNFSF13B	0.391739	0.0459757	2.10787	0.187807
IRS2	-0.728147	0.000455302	-4.07526	0.0295492
RAB20	0.122554	0.637796	0.477	0.58399
NAXD	0.0516834	0.595315	0.53852	0.566934
CARS2	0.157416	0.163148	1.43998	0.329169
ING1	0.0192825	0.805534	0.249005	0.640801
ANKRD10	-0.0872505	0.284472	-1.09549	0.415653
ARHGEF7	-0.110674	0.078623	-1.8393	0.240125
TUBGCP3	-0.119252	0.243616	-1.19622	0.390007
AL139384.1	-0.261158	0.326558	-1.00212	0.441947
ATP11A	-0.0176687	0.803533	-0.251625	0.640415
PCID2	-0.0626823	0.533846	-0.631503	0.541162
CUL4A	-0.114207	0.126072	-1.58652	0.295011
LAMP1	0.0603796	0.66136	0.443678	0.592274
DCUN1D2	-0.137637	0.265997	-1.13963	0.4062
TMCO3	-0.199997	0.0287915	-2.33011	0.14843
TFDP1	-0.208492	0.0101681	-2.79637	0.0972235
TMEM255B	-0.450668	0.0139992	-2.65645	0.108398
GAS6	-1.11713	0.000389294	-4.13781	0.0283275
RASA3	-0.0706538	0.431966	-0.799665	0.494916
CDC16	0.00810695	0.918286	0.103708	0.671866
UPF3A	0.00538276	0.945386	0.0692428	0.677758
CHAMP1	-0.029529	0.656794	-0.450094	0.591328
TTC5	-0.275736	0.175233	-1.39807	0.33852
CCNB1IP1	-0.177007	0.419645	-0.821546	0.49178
AL355075.4	-0.287938	0.244086	-1.195	0.390277
PARP2	-0.206927	0.403065	-0.851639	0.483011
TEP1	-0.169204	0.221595	-1.25584	0.376828
OSGEP	-0.148451	0.315957	-1.0248	0.436657
APEX1	-0.0526157	0.752504	-0.319078	0.623952
PIP4P1	-0.121707	0.387443	-0.880724	0.475172
PNP	-0.222666	0.0822528	-1.81588	0.244869
RNASE6	-0.253582	0.345107	-0.963628	0.45237
RNASE1	-1.45508	0.00211611	-3.45535	0.0524737
METTL17	0.064955	0.568002	0.579198	0.555058
ARHGEF40	0.237555	0.0670055	1.92114	0.220528
ZNF219	-0.00598738	0.972971	-0.0342477	0.685188
LINC00641	-0.297349	0.0762153	-1.85535	0.236896
HNRNPC	-0.106326	0.0803848	-1.82782	0.242496
SUPT16H	-0.170079	0.0172112	-2.56464	0.118708
CHD8	-0.0296901	0.605217	-0.524001	0.572557
RAB2B	-0.163453	0.083023	-1.81103	0.246045
TOX4	-0.0244	0.692527	-0.400366	0.604092
METTL3	-0.0361753	0.648525	-0.461762	0.587865
TRAC	0.151846	0.292912	1.07602	0.421772
DAD1	0.0582822	0.565219	0.583398	0.554268
ABHD4	0.0464622	0.604721	0.524725	0.572557
OXA1L	0.180573	0.0741678	1.86935	0.232692
SLC7A7	0.308821	0.106651	1.67817	0.27341
MRPL52	-0.159346	0.242037	-1.20036	0.388785
MMP14	0.130372	0.62029	0.502113	0.577201
LRP10	0.177037	0.0803412	1.8281	0.242496
RBM23	0.0379519	0.533731	0.631683	0.541162
PRMT5	0.0545086	0.566016	0.582194	0.554477
HAUS4	-0.232239	0.00675491	-2.97199	0.0829482
PSMB5	-0.161961	0.107091	-1.67594	0.273808
ACIN1	-0.0245996	0.665885	-0.437338	0.593964
C14orf119	0.00906689	0.922669	0.0981267	0.672845
CEBPE	0.3626	0.103612	1.69376	0.270186
SLC7A8	-0.425952	0.268865	-1.13263	0.40859
HOMEZ	-0.016278	0.855011	-0.184762	0.655664
PPP1R3E	-0.143949	0.188021	-1.35615	0.351519
BCL2L2	-0.0557507	0.644452	-0.467535	0.586864
PABPN1	0.0245822	0.662786	0.441678	0.59272
NGDN	-0.00937644	0.886099	-0.144815	0.663529
THTPA	0.118328	0.184274	1.3682	0.347807
AP1G2	0.0931149	0.372424	0.909414	0.468844
DHRS4	0.107596	0.316561	1.0235	0.437161
DHRS4L2	-0.0386784	0.861467	-0.176444	0.657821
PCK2	0.119801	0.460418	0.750555	0.506919
DCAF11	0.0813739	0.556414	0.596754	0.550348
PSME1	0.151441	0.219199	1.2626	0.373935
EMC9	-0.0658773	0.571527	-0.573894	0.556302
PSME2	0.0355021	0.85634	0.183049	0.656096
RNF31	0.0375373	0.790291	0.269001	0.635506
IRF9	0.437935	0.0210421	2.47409	0.12927
REC8	0.00212821	0.991096	0.0112799	0.686849
IPO4	-0.553405	0.00350263	-3.24775	0.0661402
TM9SF1	-0.113689	0.275916	-1.11567	0.412176
CHMP4A	0.105364	0.287394	1.08871	0.418484
MDP1	0.081852	0.536377	0.627568	0.541912
NEDD8	-0.0544316	0.617653	-0.505925	0.576393
GMPR2	-0.129907	0.251358	-1.17623	0.397876
TINF2	-0.00413772	0.970009	-0.0380027	0.684259
RABGGTA	-0.151863	0.323854	-1.00786	0.440757
AL096870.8	-0.160403	0.431239	-0.800944	0.49487
DHRS1	-0.369941	0.00823813	-2.88718	0.0891256
NOP9	-0.0645032	0.470617	-0.733396	0.511768
RIPK3	-0.0896296	0.531696	-0.634854	0.54087
KHNYN	-0.0050771	0.946226	-0.0681761	0.677758
SDR39U1	0.156908	0.128705	1.57502	0.297975
GZMH	0.950747	0.00871889	2.86281	0.0908988
GZMB	0.333129	0.333973	0.986558	0.446654
G2E3	0.126609	0.145549	1.50572	0.314562
SCFD1	-0.135296	0.052774	-2.04042	0.197974
STRN3	-0.142978	0.0560865	-2.01032	0.203344
AP4S1	-0.0616109	0.566711	-0.581146	0.554513
HECTD1	-0.102473	0.0419822	-2.1518	0.178873
HEATR5A	0.0496062	0.607389	0.520832	0.573249
DTD2	0.0022498	0.988907	0.0140531	0.68661
ARHGAP5	-0.172707	0.0240431	-2.4133	0.137896
SPTSSA	0.0403073	0.663224	0.441063	0.592863
EAPP	0.0482744	0.390135	0.875659	0.47594
SNX6	0.000347253	0.995442	0.00577359	0.688342
CFL2	-0.053647	0.695288	-0.396568	0.605007
BAZ1A	-0.137695	0.177222	-1.3914	0.341158
SRP54	-0.156316	0.0819418	-1.81785	0.244869
FAM177A1	-0.0679768	0.275892	-1.11572	0.412176
PPP2R3C	-0.125316	0.100888	-1.70807	0.267867
PRORP	-0.301062	0.0156011	-2.60845	0.114024
PSMA6	0.0576798	0.590486	0.545644	0.564795
NFKBIA	0.149676	0.296147	1.06866	0.424162
RALGAPA1	-0.129061	0.124709	-1.59256	0.29408
BRMS1L	0.248825	0.143967	1.51194	0.313286
MBIP	0.153438	0.141972	1.51987	0.311794
SEC23A	-0.0425398	0.569481	-0.576971	0.555744
GEMIN2	0.147785	0.277424	1.11208	0.412574
TRAPPC6B	-0.0219327	0.747325	-0.326004	0.622987
PNN	-0.0412187	0.614615	-0.510325	0.576126
MIA2	-0.041034	0.587259	-0.550421	0.563261
FBXO33	0.0294569	0.735559	0.341799	0.619866
C14orf28	0.227379	0.1163	1.63103	0.285223
KLHL28	0.00495001	0.943737	0.0713374	0.677491
TOGARAM1	0.0180791	0.861289	0.176672	0.657821
PRPF39	0.029755	0.74383	0.330687	0.622459
FKBP3	-0.159471	0.0526739	-2.04135	0.197946
FANCM	0.215666	0.195971	1.33122	0.356264
MIS18BP1	0.0657958	0.564128	0.585047	0.553633
RPS29	-0.156671	0.160183	-1.45064	0.327725
LRR1	0.169562	0.085461	1.79592	0.249558
RPL36AL	0.0230181	0.704574	0.383834	0.60857
MGAT2	-0.00589689	0.93803	-0.0785883	0.676055
DNAAF2	0.0960381	0.323575	1.00845	0.440672
KLHDC2	0.152298	0.166943	1.42656	0.331636
NEMF	0.00097022	0.985094	0.0188847	0.686091
AL627171.2	-0.133887	0.518762	-0.655169	0.534241
ARF6	-0.142542	0.072956	-1.8778	0.231092
LINC01588	0.247175	0.272455	1.12395	0.410886
VCPKMT	-0.140204	0.115415	-1.63522	0.284756
SOS2	-0.0718182	0.323586	-1.00843	0.440672
DMAC2L	0.0513787	0.544283	0.615338	0.54506
MAP4K5	-0.196106	0.0216675	-2.46079	0.130973
SAV1	0.161272	0.497825	0.688658	0.524249
NIN	0.173116	0.0108563	2.76792	0.0998642
PYGL	0.0762673	0.559883	0.591479	0.551546
TMX1	0.0278	0.699535	0.390736	0.606476
GNG2	0.144429	0.155146	1.46912	0.322997
RTRAF	0.0656233	0.323751	1.00808	0.440757
PTGER2	0.149297	0.240593	1.20416	0.387628
TXNDC16	0.516589	0.00378006	3.21608	0.0677868
ERO1A	-0.273009	0.011032	-2.76093	0.100354
PSMC6	0.0131169	0.853235	0.187053	0.655353
STYX	-0.0665003	0.355663	-0.94235	0.457924
GNPNAT1	-0.309492	0.0716555	-1.887	0.229251
FERMT2	-0.321485	0.425261	-0.811523	0.493148
DDHD1	0.187954	0.108506	1.66883	0.275112
CDKN3	-0.184848	0.521172	-0.651364	0.535193
CNIH1	0.079718	0.328861	0.997261	0.44274
GMFB	-0.114383	0.0612679	-1.96625	0.212453
CGRRF1	0.0663442	0.400157	0.856998	0.482083
GCH1	0.230541	0.326495	1.00226	0.441947
SOCS4	-0.240511	0.0130548	-2.68724	0.105092
MAPK1IP1L	0.0196957	0.715614	0.36878	0.612248
LGALS3	0.176591	0.0436622	2.13288	0.182186
FBXO34	-0.00463838	0.957628	-0.0537032	0.680629
ATG14	0.00617989	0.954072	0.058216	0.679395
KTN1	-0.133621	0.0366667	-2.21651	0.167249
PELI2	-0.0853724	0.517776	-0.65673	0.533954
TMEM260	-0.175392	0.148882	-1.49279	0.317087
EXOC5	0.00446737	0.936594	0.0804127	0.675842
AP5M1	-0.112599	0.181078	-1.37862	0.345589
NAA30	-0.0776478	0.360535	-0.932671	0.461217
ACTR10	-0.0676188	0.267927	-1.13492	0.407679
PSMA3	0.0454192	0.574629	0.56924	0.557724
PSMA3-AS1	-0.129392	0.0252363	-2.39106	0.139077
ARID4A	0.0671826	0.344123	0.965635	0.452033
TIMM9	0.0156502	0.888805	0.141351	0.664365
KIAA0586	-0.0230828	0.820996	-0.228827	0.64544
DAAM1	0.156722	0.171655	1.41023	0.335267
L3HYPDH	0.0765534	0.640117	0.473695	0.584904
JKAMP	-0.0274965	0.619137	-0.503779	0.576473
RTN1	1.97119	1.78894e-06	6.31522	0.006268
PCNX4	0.0357382	0.628849	0.489795	0.580837
DHRS7	0.0886183	0.363911	0.926016	0.463202
PPM1A	-0.156276	0.0257132	-2.38244	0.140534
MNAT1	0.0169583	0.85104	0.189886	0.654968
TRMT5	-0.0215389	0.867193	-0.169076	0.659214
SLC38A6	-0.0018465	0.984633	-0.0194685	0.686061
PRKCH	0.0162987	0.862823	0.174698	0.657821
HIF1A	-0.238991	0.089747	-1.77023	0.255579
HIF1A-AS3	-0.295853	0.326622	-1.00199	0.441947
SNAPC1	-0.0539583	0.726374	-0.354191	0.6172
PPP2R5E	-0.0850717	0.111472	-1.65419	0.279396
WDR89	0.548791	0.002037	3.47093	0.0524005
AL136038.5	-0.20022	0.288726	-1.08563	0.419236
SGPP1	-0.126546	0.467594	-0.738459	0.510162
SYNE2	0.259365	0.112903	1.64724	0.280991
MTHFD1	0.306546	0.0661659	1.92752	0.22006
ZBTB25	0.0920502	0.377327	0.899966	0.471837
ZBTB1	0.148308	0.10859	1.66841	0.275112
CHURC1	-0.158501	0.0227387	-2.43881	0.135069
MAX	-0.0241025	0.642063	-0.470927	0.58627
FUT8	-0.106346	0.47001	-0.734411	0.511369
GPHN	-0.221759	0.0371307	-2.21053	0.168146
MPP5	-0.0649834	0.652255	-0.456492	0.589745
ATP6V1D	-0.080969	0.351202	-0.951288	0.455963
EIF2S1	-0.113291	0.167817	-1.4235	0.332028
PLEK2	-0.19185	0.382296	-0.890472	0.473022
PIGH	0.0567974	0.579804	0.561505	0.559352
ARG2	-0.0984007	0.655529	-0.451874	0.590851
VTI1B	-0.076013	0.170972	-1.41257	0.334622
RDH11	0.0367268	0.668388	0.433838	0.5951
ZFYVE26	-0.154188	0.114389	-1.6401	0.283118
ZFP36L1	0.29859	0.0663689	1.92597	0.220195
ACTN1	-0.126779	0.119251	-1.61727	0.287995
DCAF5	0.0890045	0.252674	1.17287	0.398336
ERH	-0.0230261	0.700731	-0.389096	0.606912
SLC39A9	-0.161332	0.017556	-2.55576	0.12039
SUSD6	0.0362641	0.679451	0.418438	0.59946
SRSF5	0.0626268	0.352009	0.949666	0.456255
COX16	-0.132087	0.10452	-1.68906	0.270685
SYNJ2BP	0.0828113	0.45289	0.763366	0.503494
MED6	-0.0143166	0.834247	-0.211611	0.649884
TTC9	0.835682	0.000102436	4.66963	0.019215
PCNX1	-0.248686	0.0387127	-2.19065	0.171471
SIPA1L1	0.184007	0.135361	1.5468	0.305332
ZFYVE1	-0.111262	0.205911	-1.30112	0.364253
RBM25	-0.0431223	0.39373	-0.86893	0.478158
PSEN1	0.0466838	0.432376	0.798943	0.494916
NUMB	-0.121348	0.196531	-1.32949	0.356478
AC005280.2	0.0745539	0.725643	0.355181	0.616955
RIOX1	-0.0584512	0.657348	-0.449314	0.591375
ACOT2	-0.266031	0.0590746	-1.98449	0.209108
DNAL1	0.0973982	0.480725	0.716604	0.515714
PNMA1	-0.132188	0.247347	-1.18653	0.393391
ELMSAN1	-0.0727396	0.54888	-0.60827	0.546575
ZNF410	-0.250407	0.000212511	-4.37906	0.0232037
FAM161B	0.399682	0.0132841	2.67958	0.10595
COQ6	0.380949	0.00327319	3.27584	0.0651633
ENTPD5	-0.147815	0.308344	-1.04142	0.432218
ALDH6A1	0.156136	0.350688	0.952324	0.455605
LIN52	-0.0168275	0.906134	-0.119203	0.668462
ABCD4	0.119822	0.170215	1.41518	0.333896
NPC2	0.169315	0.0199922	2.49727	0.127954
ISCA2	-0.10397	0.203119	-1.30946	0.36133
AREL1	-0.216549	0.00458103	-3.13586	0.0717622
FCF1	-0.0844537	0.329728	-0.995438	0.443433
YLPM1	-0.0593189	0.369254	-0.915567	0.467097
DLST	0.00111927	0.989072	0.0138437	0.686637
EIF2B2	0.0306195	0.77589	0.287997	0.629938
MLH3	0.019619	0.851948	0.188714	0.655121
ACYP1	-0.153636	0.0895822	-1.7712	0.255392
NEK9	-0.0304251	0.632996	-0.483855	0.581939
TMED10	0.110497	0.162044	1.44393	0.328914
FOS	-0.133895	0.331588	-0.991538	0.444833
LINC01220	0.441187	0.0664687	1.92521	0.220195
JDP2	-0.549942	0.00133492	-3.64289	0.0435185
BATF	-0.487496	0.0325413	-2.27289	0.158312
FLVCR2	-0.388653	0.0448503	-2.11989	0.184975
TTLL5	-0.311337	0.00940422	-2.83018	0.0921388
ERG28	0.147131	0.305269	1.04822	0.430306
IFT43	0.17281	0.0470054	2.09711	0.190357
GPATCH2L	-0.0738482	0.284134	-1.09628	0.415639
VASH1	0.568689	0.00378694	3.21532	0.0677868
ANGEL1	0.419352	0.00613224	3.01304	0.0801258
IRF2BPL	-0.243181	0.0158269	-2.60206	0.114024
CIPC	0.0552592	0.709428	0.377205	0.610342
POMT2	-0.232857	0.138161	-1.53526	0.307521
GSTZ1	0.197472	0.122855	1.60085	0.292061
TMED8	-0.274071	0.0998673	-1.71351	0.26615
VIPAS39	-0.166178	0.0583947	-1.99026	0.207582
AHSA1	0.033106	0.781537	0.280536	0.631805
SPTLC2	-0.292329	0.013412	-2.67536	0.106331
ALKBH1	0.0118447	0.886556	0.144231	0.663565
SLIRP	-0.235491	0.0190647	-2.51871	0.1259
SNW1	-0.128406	0.0928437	-1.75232	0.257772
CEP128	0.206028	0.274337	1.11944	0.412176
GTF2A1	0.0797667	0.274668	1.11865	0.412176
SEL1L	-0.0267526	0.703011	-0.385974	0.607926
GALC	0.00606586	0.956905	0.054621	0.680378
GPR65	-0.0328303	0.840753	-0.203182	0.65174
ZC3H14	0.0938004	0.289387	1.0841	0.419553
FOXN3	0.0853057	0.346877	0.960029	0.453421
FOXN3-AS1	-0.255768	0.100227	-1.71159	0.266767
TDP1	0.271008	0.0553295	2.01705	0.201302
PSMC1	0.0269233	0.678713	0.419462	0.599104
NRDE2	-0.138342	0.0760915	-1.85619	0.236846
CALM1	0.0554024	0.495165	0.692969	0.522653
TTC7B	0.300189	0.110795	1.6575	0.27839
RPS6KA5	0.428141	0.00165013	3.55683	0.0480919
DGLUCY	0.30959	0.00368476	3.2267	0.0669694
GPR68	0.555176	0.0209822	2.47539	0.12927
AL135818.1	0.0625385	0.816368	0.234856	0.644099
CCDC88C	0.4116	0.000104153	4.663	0.019215
PPP4R3A	-0.0511629	0.282662	-1.09972	0.415019
TC2N	0.766619	0.000150782	4.51568	0.0217731
TRIP11	-0.0209598	0.742513	-0.332454	0.622459
ATXN3	0.0357407	0.607593	0.520533	0.573265
NDUFB1	-0.349654	0.0194105	-2.51061	0.126735
CPSF2	-0.065931	0.35845	-0.936803	0.459946
RIN3	0.0104436	0.909493	0.114917	0.669117
LGMN	-0.191145	0.502024	-0.681879	0.526281
GOLGA5	-0.0437167	0.551301	-0.60456	0.547594
ITPK1	-0.195169	0.108491	-1.66891	0.275112
MOAP1	-0.0857258	0.539939	-0.622045	0.542445
TMEM251	-0.223907	0.0879869	-1.78065	0.253751
GON7	-0.258372	0.0531261	-2.03714	0.198979
UBR7	-0.16404	0.226387	-1.2425	0.379295
BTBD7	-0.206612	0.00212542	-3.45355	0.0524737
DDX24	0.0735015	0.4219	0.817512	0.492494
IFI27L2	-0.0545397	0.609732	-0.517418	0.574291
SERPINA1	0.396492	0.114348	1.6403	0.283097
DICER1	-0.158557	0.0551739	-2.01845	0.201302
CLMN	0.247604	0.170069	1.41568	0.333756
SYNE3	-0.207864	0.0909476	-1.76322	0.256116
SNHG10	-0.0979593	0.407039	-0.844357	0.48513
GLRX5	-0.00555398	0.923713	-0.0967974	0.673081
TCL1A	0.0157557	0.963451	0.0463171	0.682301
ATG2B	-0.00360503	0.968151	-0.0403575	0.684207
GSKIP	-0.112623	0.221983	-1.25475	0.376987
PAPOLA	-0.0463879	0.283976	-1.09665	0.415542
VRK1	-0.138264	0.237603	-1.21209	0.385961
LINC01550	0.554893	0.0160667	2.59536	0.114825
BCL11B	0.560864	0.000580182	3.97832	0.0326596
SETD3	-0.122135	0.0694771	-1.90274	0.225475
CCNK	-0.00885415	0.90928	-0.115189	0.669117
CCDC85C	-0.14437	0.201678	-1.3138	0.360353
EVL	0.539001	0.00245437	3.39456	0.0558518
YY1	-0.0755881	0.162739	-1.44144	0.329067
SLC25A29	0.496603	0.0153537	2.61555	0.113971
WARS	0.560456	0.016309	2.58869	0.115877
WDR25	0.105938	0.341876	0.97023	0.450996
PPP2R5C	0.0464574	0.377943	0.898785	0.471949
DYNC1H1	-0.00107538	0.985474	-0.0184025	0.686091
HSP90AA1	0.152114	0.26999	1.12991	0.409468
WDR20	0.090352	0.164213	1.43619	0.329169
CINP	-0.0438499	0.579132	-0.562507	0.558859
TECPR2	0.0490429	0.665966	0.437224	0.593964
ANKRD9	-0.260044	0.126043	-1.58665	0.295011
RCOR1	0.0396891	0.5429	0.617471	0.544241
TRAF3	0.207042	0.0395213	2.18078	0.173822
CDC42BPB	0.112918	0.391357	0.873368	0.476653
TNFAIP2	0.362427	0.0017909	3.52349	0.0487796
EIF5	0.0896808	0.286111	1.09168	0.417541
MARK3	-0.0827079	0.176951	-1.3923	0.340893
TRMT61A	0.000728466	0.994337	0.00717407	0.688163
BAG5	-0.127876	0.0518895	-2.04874	0.197258
KLC1	-0.0882174	0.0797633	-1.83184	0.242083
COA8	-0.061693	0.28293	-1.0991	0.415046
AL049840.5	-0.368028	0.0129168	-2.69191	0.104205
ZFYVE21	0.237525	0.007979	2.90089	0.0881166
PPP1R13B	0.280572	0.0947197	1.74171	0.258993
ATP5MPL	-0.0854235	0.35388	-0.945913	0.457145
INF2	-0.0656628	0.494181	-0.694567	0.522336
SIVA1	0.242951	0.00703315	2.95481	0.0835488
AKT1	0.0274397	0.713195	0.372072	0.611424
CDCA4	-0.208081	0.127526	-1.58015	0.296579
GPR132	0.116679	0.401479	0.854559	0.48246
NUDT14	0.38953	0.00277294	3.34435	0.0588191
BRF1	0.122974	0.0960723	1.73418	0.260344
BTBD6	0.0353255	0.642484	0.470329	0.586279
PACS2	-0.0190695	0.855545	-0.184074	0.655873
MTA1	0.132466	0.163799	1.43766	0.329169
CRIP2	0.509827	0.0259098	2.37893	0.141235
CRIP1	0.385447	0.0252757	2.39034	0.139178
TEDC1	0.480665	0.0011306	3.7101	0.0414857
IGHM	-0.0734104	0.844234	-0.198679	0.652955
NIPA2	-0.205638	0.0608163	-1.96996	0.211618
CYFIP1	0.0115459	0.9354	0.0819307	0.675525
SNRPN	0.328053	0.0340107	2.2521	0.162338
SNHG14	0.194284	0.107552	1.67362	0.274181
UBE3A	-0.0773461	0.244023	-1.19516	0.390271
ATP10A	0.320367	0.0913102	1.76112	0.256116
HERC2	-0.135656	0.400446	-0.856464	0.482083
NSMCE3	0.112978	0.377316	0.899988	0.471837
AC127502.2	-0.491778	0.0454171	-2.11381	0.186863
MTMR10	-0.223304	0.040059	-2.17431	0.175564
LINC02352	-0.369375	0.0415927	-2.15628	0.177951
KLF13	-0.0631718	0.570306	-0.57573	0.555924
LINC02256	-0.0999981	0.632039	-0.485224	0.581939
SCG5	-0.693061	0.193191	-1.33985	0.354131
FMN1	-1.06092	0.00778373	-2.9115	0.087761
AVEN	-0.104286	0.400329	-0.85668	0.482083
EMC7	0.0474116	0.656088	0.451088	0.590973
KATNBL1	-0.0458709	0.545201	-0.613924	0.545705
EMC4	0.0785913	0.168735	1.42031	0.332825
SLC12A6	-0.204269	0.0254662	-2.38689	0.139681
NOP10	-0.233441	0.116435	-1.6304	0.285263
LPCAT4	-0.355202	0.079013	-1.83673	0.240796
GOLGA8A	0.262687	0.161717	1.4451	0.328834
GOLGA8B	0.234026	0.242316	1.19963	0.389113
AQR	-0.0764112	0.149199	-1.49157	0.317173
ZNF770	0.143394	0.0787362	1.83855	0.24017
DPH6	0.595099	0.00459588	3.13451	0.0717622
SPRED1	0.226874	0.237434	1.21253	0.38586
FAM98B	-0.102889	0.367251	-0.919472	0.465542
RASGRP1	0.515273	0.00266029	3.36143	0.0583687
THBS1	-0.976205	0.0305547	-2.30241	0.152534
AC037198.1	0.0472442	0.744705	0.329514	0.622556
AC037198.2	0.0604355	0.722199	0.359843	0.614896
FSIP1	-0.332334	0.326602	-1.00203	0.441947
EIF2AK4	0.0121296	0.883317	0.14838	0.662602
SRP14	-0.101395	0.0911374	-1.76212	0.256116
BMF	0.123674	0.514638	0.661705	0.53235
PLCB2	0.0149265	0.92692	0.0927159	0.673468
INAFM2	-0.0576049	0.526658	-0.642735	0.53841
KNSTRN	0.0620309	0.63438	0.481876	0.582732
IVD	0.246404	0.0754113	1.86081	0.2351
BAHD1	-0.017236	0.843253	-0.199947	0.652738
CCDC32	0.102821	0.175897	1.39583	0.33926
RAD51-AS1	-0.0853081	0.435066	-0.79422	0.496245
RMDN3	-0.212768	0.052251	-2.04532	0.197258
GCHFR	-0.317243	0.0635325	-1.94802	0.216409
DNAJC17	0.0540541	0.528154	0.64039	0.539243
ZFYVE19	-0.0356809	0.671616	-0.429333	0.596436
SPINT1	-0.0435458	0.770892	-0.294615	0.628528
VPS18	-0.108945	0.188836	-1.35356	0.351655
INO80	-0.0070059	0.909653	-0.114714	0.669117
CHP1	-0.103335	0.0664536	-1.92533	0.220195
OIP5-AS1	-0.00105522	0.983942	-0.0203436	0.686061
NDUFAF1	-0.107564	0.300971	-1.0578	0.426952
RTF1	-0.0033627	0.961466	-0.0488352	0.681715
RPAP1	-0.219793	0.0317228	-2.28485	0.155637
MGA	-0.0149285	0.84159	-0.202098	0.652115
MAPKBP1	0.0130555	0.894452	0.134127	0.665211
JMJD7	-0.104958	0.374864	-0.904702	0.470358
EHD4	-0.0204452	0.86117	-0.176826	0.657821
VPS39	-0.109526	0.191887	-1.34393	0.353483
TMEM87A	-0.118411	0.0517003	-2.05054	0.196836
GANC	-0.153267	0.136347	-1.54271	0.305754
ZNF106	-0.0226785	0.731312	-0.347523	0.618944
SNAP23	0.1022	0.125365	1.58965	0.294494
LRRC57	-0.0696637	0.405138	-0.847834	0.484297
HAUS2	-0.0820977	0.32224	-1.0113	0.440073
CDAN1	0.265785	0.103117	1.69633	0.269934
TTBK2	0.20973	0.00456914	3.13695	0.0717622
UBR1	0.0132271	0.862779	0.174755	0.657821
TMEM62	-0.108404	0.421827	-0.817642	0.492494
CCNDBP1	0.0544646	0.491853	0.698355	0.521305
ADAL	0.0890786	0.607459	0.520729	0.573249
ZSCAN29	0.0153928	0.880961	0.1514	0.662019
TUBGCP4	-0.0405305	0.791737	-0.267101	0.635847
TP53BP1	0.0964874	0.274915	1.11806	0.412176
PPIP5K1	-0.0525009	0.753148	-0.318218	0.624147
PDIA3	0.0471538	0.629406	0.488996	0.580899
SERF2	-0.158091	0.0675725	-1.91687	0.221705
HYPK	-0.281971	0.10246	-1.69977	0.269186
MFAP1	0.0062562	0.948631	0.0651223	0.678255
CASC4	-0.135576	0.180163	-1.38163	0.344314
CTDSPL2	0.0419315	0.628405	0.490433	0.580681
EIF3J-DT	0.0290916	0.797726	0.259235	0.637954
EIF3J	-0.237267	0.0105933	-2.77859	0.0991388
SPG11	-0.102632	0.0837541	-1.80646	0.246921
PATL2	-0.149353	0.271182	-1.12702	0.410483
B2M	-0.00280255	0.98012	-0.0251863	0.685819
TRIM69	0.311068	0.0523818	2.04409	0.197258
SORD	0.12637	0.411406	0.836404	0.487722
SPATA5L1	0.0216565	0.849223	0.192232	0.654514
C15orf48	0.391057	0.127064	1.58217	0.296099
AC025580.2	0.107641	0.657327	0.449344	0.591375
BLOC1S6	-0.125929	0.0833284	-1.80911	0.24656
SQOR	-0.19351	0.158788	-1.45571	0.326388
DUT	0.0673172	0.41927	0.822219	0.491602
CEP152	-0.295727	0.0277923	-2.34651	0.145671
EID1	0.170208	0.0234381	2.42497	0.136667
SECISBP2L	-0.0563156	0.3793	-0.896187	0.472159
COPS2	-0.0654253	0.363996	-0.925849	0.463218
GALK2	-0.249421	0.0426023	-2.14474	0.180243
DTWD1	-0.224966	0.0698381	-1.9001	0.226341
ATP8B4	-0.423124	0.01106	-2.75982	0.100354
GABPB1	-0.156807	0.112686	-1.64829	0.280991
GABPB1-IT1	-0.158584	0.111816	-1.65251	0.279895
GABPB1-AS1	-0.171598	0.103702	-1.69329	0.270186
USP8	-0.0988052	0.0655205	-1.93248	0.218631
TRPM7	-0.149826	0.0378099	-2.20191	0.169205
SPPL2A	-0.0672184	0.328605	-0.9978	0.442638
AP4E1	-0.142467	0.223034	-1.25181	0.377403
DMXL2	0.263426	0.00204606	3.46912	0.0524005
LYSMD2	0.39405	0.0052529	3.0784	0.0753929
TMOD2	0.389606	0.0197004	2.50392	0.126947
TMOD3	-0.0178155	0.838879	-0.205609	0.65159
LEO1	0.0510413	0.613762	0.511562	0.576126
MAPK6	-0.265062	0.0293527	-2.32113	0.149324
GNB5	0.0991484	0.400746	0.855911	0.482142
MYO5A	0.118165	0.270404	1.1289	0.409855
ARPP19	-0.0357066	0.482645	-0.713439	0.516606
FAM214A	-0.0202296	0.808055	-0.245708	0.641342
RSL24D1	-0.0303585	0.67238	-0.428269	0.596612
RAB27A	-0.172265	0.0723928	-1.88176	0.230331
PIGBOS1	-0.266255	0.000983147	-3.76648	0.0394857
PIGB	-0.108985	0.32757	-0.999983	0.442497
CCPG1	0.0116738	0.911996	0.111725	0.669446
RFX7	0.119599	0.172639	1.40687	0.336202
ZNF280D	-0.00112567	0.988049	-0.0151401	0.686504
AC090517.5	-0.187417	0.405552	-0.847076	0.484445
TCF12	-0.158889	0.0571875	-2.00066	0.204985
LINC00926	0.237253	0.560365	0.590748	0.551924
POLR2M	-0.288529	9.37973e-05	-4.70473	0.019215
ALDH1A2	-0.905632	0.00831912	-2.88298	0.0891256
AQP9	-0.303831	0.275418	-1.11685	0.412176
ADAM10	0.0868467	0.231512	1.22846	0.382959
MINDY2	0.0827176	0.51158	0.66657	0.531233
RNF111	0.0304455	0.614448	0.510567	0.576126
SLTM	-0.132038	0.00591239	-3.0285	0.0790875
MYO1E	0.173618	0.187806	1.35684	0.351519
GTF2A2	-0.00808247	0.883887	-0.14765	0.662668
BNIP2	-0.0424594	0.399536	-0.858146	0.481717
ANXA2	0.0387018	0.597185	0.53577	0.568071
ICE2	0.156509	0.0389833	2.18733	0.172474
RORA	0.269546	0.0668084	1.92263	0.220202
VPS13C	-0.0327941	0.616248	-0.507959	0.576126
TPM1	-0.396573	0.00407451	-3.18483	0.0680915
LACTB	-0.0166597	0.754777	-0.316044	0.624759
RPS27L	-0.262232	0.00156682	-3.57789	0.0449769
RAB8B	-0.102088	0.148328	-1.49492	0.316499
APH1B	0.0122396	0.883004	0.148781	0.662602
USP3	-0.126364	0.0737315	-1.87238	0.232232
HERC1	0.0862418	0.148632	1.49375	0.316779
CIAO2A	0.031629	0.71569	0.368678	0.612248
SNX1	-0.0692094	0.305424	-1.04787	0.430328
PPIB	0.111332	0.302346	1.05472	0.427558
CSNK1G1	-0.108988	0.119915	-1.61422	0.288812
TRIP4	-0.0699482	0.522928	-0.648596	0.536219
ZNF609	0.150336	0.0461397	2.10615	0.188249
OAZ2	0.328292	0.000477246	4.05645	0.0295492
PLEKHO2	-0.0158754	0.814086	-0.237832	0.64322
AC069368.2	0.192143	0.345396	0.96304	0.452411
ANKDD1A	-0.257503	0.231727	-1.22788	0.383054
AC103691.1	-0.0778869	0.638035	-0.47666	0.58399
SPG21	0.0432488	0.461951	0.747962	0.507211
MTFMT	0.0967534	0.438945	0.787441	0.497873
PDCD7	0.075892	0.272986	1.12268	0.411327
CLPX	0.0326512	0.707572	0.379739	0.609745
DPP8	-0.0541764	0.443535	-0.779465	0.499548
HACD3	0.144536	0.225531	1.24487	0.378889
INTS14	-0.0478147	0.577361	-0.565152	0.558438
DENND4A	0.042414	0.671823	0.429045	0.596465
RAB11A	-0.0762717	0.224371	-1.24809	0.37835
DIS3L	0.24022	0.0638029	1.94588	0.216519
MAP2K1	-0.276824	0.0137536	-2.66427	0.107165
SNAPC5	0.0894852	0.323743	1.00809	0.440757
RPL4	0.100612	0.244812	1.1931	0.390902
SMAD3	0.0975274	0.480403	0.717136	0.515714
AAGAB	-0.0649614	0.437427	-0.790088	0.497359
C15orf61	-0.0641866	0.564554	-0.584403	0.553816
MAP2K5	0.0569866	0.441583	0.782852	0.498893
PIAS1	-0.0742716	0.171919	-1.40933	0.33528
CALML4	0.203067	0.0712815	1.88967	0.229005
CLN6	0.154134	0.263885	1.14482	0.405365
FEM1B	-0.0571056	0.477697	-0.721614	0.514602
ITGA11	0.223837	0.548813	0.608374	0.546575
ANP32A	-0.0816465	0.159704	-1.45238	0.327271
GLCE	0.0953729	0.481516	0.7153	0.516167
RPLP1	-0.0023038	0.978448	-0.0273055	0.685819
TLE3	-0.342484	0.0147015	-2.6348	0.1119
MYO9A	0.0535498	0.440725	0.784342	0.498604
PKM	-0.164558	0.0292585	-2.32263	0.149008
PARP6	0.0526291	0.492082	0.697981	0.521305
HEXA	-0.0519817	0.645594	-0.465914	0.586864
ARIH1	-0.0907274	0.170824	-1.41309	0.334543
BBS4	0.102189	0.557335	0.595352	0.550631
ADPGK	0.0142144	0.790039	0.269334	0.635317
ADPGK-AS1	-0.0454207	0.770954	-0.294532	0.628528
NPTN	-0.0723089	0.251381	-1.17617	0.397876
NPTN-IT1	-0.212473	0.232269	-1.22641	0.383448
CD276	-0.524318	0.032928	-2.26734	0.159698
PML	0.181823	0.273244	1.12206	0.41168
UBL7	-0.0799814	0.506129	-0.675284	0.528451
UBL7-AS1	-0.0666728	0.702778	-0.386292	0.607829
ARID3B	-0.0693266	0.492822	-0.696776	0.521583
CLK3	-0.0304562	0.625948	-0.493963	0.579262
EDC3	0.00189812	0.98391	0.0203846	0.686061
CSK	0.0959951	0.0908935	1.76354	0.256116
ULK3	0.224547	0.134177	1.55173	0.304238
SCAMP2	0.0226126	0.679714	0.418072	0.599561
MPI	0.256678	0.017589	2.55492	0.12039
FAM219B	-0.0595375	0.465154	-0.742559	0.509115
COX5A	-0.00459493	0.932922	-0.0850812	0.674688
PPCDC	0.343789	0.000342035	4.18944	0.0269066
C15orf39	0.175046	0.0648734	1.93749	0.217969
COMMD4	0.172687	0.0399905	2.17513	0.175343
MAN2C1	0.183675	0.158001	1.45859	0.325873
SIN3A	0.0727499	0.305075	1.04865	0.430076
PTPN9	-0.0317481	0.65272	-0.455834	0.589836
SNUPN	-0.152334	0.0804078	-1.82767	0.242496
IMP3	0.244918	0.0158292	2.60199	0.114024
UBE2Q2	0.0150235	0.846698	0.195494	0.65351
FBXO22	-0.0370621	0.674016	-0.42599	0.597054
ETFA	-0.0556613	0.438747	-0.787786	0.497749
SCAPER	-0.0339665	0.749921	-0.322531	0.623309
RCN2	0.0249586	0.709806	0.376689	0.610479
PSTPIP1	0.0368227	0.789475	0.270075	0.635229
TSPAN3	0.120111	0.2186	1.26429	0.373673
PEAK1	0.213586	0.0669804	1.92133	0.220528
HMG20A	0.102465	0.165606	1.43126	0.32997
TBC1D2B	0.1749	0.0924846	1.75437	0.257505
IDH3A	0.0873262	0.388608	0.87853	0.475172
DNAJA4	0.208316	0.174172	1.40166	0.337159
WDR61	0.0951455	0.26102	1.1519	0.40434
IREB2	-0.109268	0.103928	-1.69212	0.270366
PSMA4	-0.0537158	0.566076	-0.582103	0.554477
MORF4L1	-0.0183949	0.652101	-0.456708	0.589745
CTSH	0.300291	0.082175	1.81637	0.244869
TMED3	-0.084589	0.33885	-0.976452	0.448959
MTHFS	-0.3417	0.0839692	-1.80512	0.247052
AC015871.1	-0.340174	0.299277	-1.0616	0.425774
BCL2A1	-0.55645	0.159343	-1.45369	0.326915
ZFAND6	-0.0841432	0.190341	-1.34879	0.352196
FAH	-0.225016	0.166843	-1.42691	0.331609
ABHD17C	-0.834794	0.00795933	-2.90195	0.0880459
MESD	0.00200907	0.980192	0.0250955	0.685819
TLNRD1	-0.063265	0.433491	-0.796983	0.495487
IL16	0.411114	4.99967e-05	4.95586	0.019215
STARD5	0.0195126	0.861508	0.176391	0.657821
EFL1	-0.134498	0.122418	-1.60282	0.291637
RPS17	-0.166809	0.0593642	-1.98205	0.209202
SNHG21	-0.0195909	0.898186	-0.129353	0.666128
WHAMM	0.104522	0.178951	1.38564	0.342939
HOMER2	-0.0284234	0.897352	-0.130419	0.665846
RAMAC	-0.0808739	0.272068	-1.12489	0.410853
C15orf40	-0.0892048	0.37529	-0.903881	0.470538
BTBD1	0.0686194	0.312029	1.03334	0.43439
TM6SF1	-0.0533803	0.681337	-0.415822	0.599864
HDGFL3	-0.097701	0.527852	-0.640863	0.539184
WDR73	-0.134241	0.30176	-1.05603	0.427558
NMB	0.0416762	0.915657	0.107059	0.671176
SEC11A	0.0133532	0.833107	0.213089	0.649668
ZNF592	0.0276108	0.687189	0.407727	0.602192
PDE8A	0.182733	0.0650049	1.93647	0.217997
AKAP13	-0.0580513	0.448694	-0.770562	0.501707
MRPL46	-0.0436331	0.655574	-0.451811	0.590851
MRPS11	-0.0534166	0.419051	-0.822612	0.491582
AEN	-0.217309	0.22827	-1.23731	0.38122
ISG20	0.162117	0.393471	0.869413	0.47806
ABHD2	-0.201444	0.139378	-1.5303	0.30866
POLG	-0.0397141	0.537914	-0.625183	0.541967
ANPEP	-0.0529605	0.570193	-0.5759	0.555924
AP3S2	-0.14524	0.217557	-1.26726	0.372389
ARPIN	0.594341	0.207932	1.29514	0.366402
ZNF710	0.282301	0.0070831	2.95179	0.0835488
AC087284.1	-0.0579022	0.734874	-0.342722	0.619774
IDH2	0.171717	0.224319	1.24823	0.37834
SEMA4B	0.101877	0.520041	0.653148	0.534899
CIB1	0.142918	0.015532	2.61042	0.114024
NGRN	0.271676	0.00994592	2.80595	0.095361
IQGAP1	-0.0369842	0.445467	-0.776123	0.500706
CRTC3	0.139175	0.010105	2.79907	0.0966298
FURIN	-0.404813	0.000148061	-4.52292	0.0217731
FES	-0.330543	0.0072585	-2.94136	0.0835488
MAN2A2	-0.142659	0.266505	-1.13839	0.4062
HDDC3	-0.125884	0.3073	-1.04372	0.431528
UNC45A	-0.0105178	0.90805	-0.116758	0.668902
VPS33B	-0.114397	0.362817	-0.928167	0.462816
SLCO3A1	0.286559	0.00346672	3.25203	0.0659571
LINC01578	-0.160094	0.100546	-1.70988	0.267342
CHD2	-0.101758	0.111968	-1.65177	0.280157
MCTP2	-1.89274	1.73021e-05	-5.38225	0.01567
ARRDC4	0.0142652	0.899824	0.12726	0.666875
IGF1R	-0.315229	0.0287328	-2.33106	0.14843
LRRC28	0.159203	0.13502	1.54821	0.305007
MEF2A	-0.166521	0.0346729	-2.243	0.163708
LYSMD4	-0.180038	0.254607	-1.16797	0.399262
LINS1	0.109916	0.332915	0.988764	0.445683
ASB7	-0.185383	0.0713478	-1.8892	0.229005
LRRK1	0.185128	0.0844368	1.80222	0.247816
CHSY1	-0.320372	0.0287442	-2.33088	0.14843
SELENOS	0.018766	0.884937	0.146304	0.66304
SNRPA1	-0.0526669	0.501111	-0.683349	0.525941
TM2D3	0.0617862	0.337881	0.978451	0.448305
TARSL2	-0.289645	0.0418463	-2.15336	0.178695
POLR3K	-0.0179728	0.894252	-0.134382	0.665211
SNRNP25	-0.242009	0.296006	-1.06898	0.424162
MPG	-0.0596974	0.377625	-0.899395	0.471837
NPRL3	0.178309	0.154084	1.47308	0.321462
LUC7L	0.0449535	0.52416	0.646658	0.536988
FAM234A	-0.06478	0.535585	-0.628798	0.541858
AXIN1	-0.0611145	0.306885	-1.04464	0.431388
MRPL28	-0.134151	0.0716088	-1.88733	0.229251
TMEM8A	-0.092899	0.368995	-0.91607	0.466854
NME4	0.0605671	0.710024	0.376392	0.610484
RAB11FIP3	-0.0119334	0.936268	-0.0808271	0.675808
CAPN15	-0.2578	0.000738371	-3.88165	0.0350099
PIGQ	0.0232941	0.806653	0.247542	0.641181
RAB40C	0.0119745	0.903902	0.122053	0.667818
METTL26	0.0397417	0.6545	0.453325	0.590496
MCRIP2	0.164434	0.335961	0.982427	0.447401
WDR90	0.147846	0.465927	0.74126	0.509282
RHOT2	0.0199931	0.781418	0.280694	0.631805
STUB1	0.0478877	0.302121	1.05522	0.427558
JMJD8	0.073138	0.487463	0.705526	0.519388
WDR24	0.0475284	0.69067	0.402923	0.603121
METRN	-0.183797	0.290475	-1.0816	0.420349
ANTKMT	0.0910156	0.233633	1.22272	0.383652
HAGHL	-0.255061	0.218862	-1.26355	0.373673
CIAO3	0.00368897	0.965459	0.0437712	0.683156
RPUSD1	-0.00986504	0.911453	-0.112417	0.669372
UBE2I	0.0420316	0.392021	0.872124	0.477052
TSR3	0.0574849	0.348538	0.956664	0.454258
GNPTG	0.134196	0.0632669	1.95013	0.216393
UNKL	0.012023	0.910847	0.113191	0.669218
C16orf91	0.00823823	0.919367	0.102333	0.672178
CLCN7	0.0128126	0.87459	0.159573	0.660163
TELO2	0.126643	0.184103	1.36875	0.347807
TMEM204	0.602827	0.00831356	2.88327	0.0891256
CRAMP1	-0.112772	0.232081	-1.22692	0.383379
JPT2	0.0364029	0.728883	0.350801	0.617928
MAPK8IP3	-0.00497706	0.952572	-0.0601201	0.678976
NME3	0.210107	0.0337187	2.25617	0.161673
MRPS34	-0.12866	0.0552814	-2.01748	0.201302
EME2	-0.100241	0.424765	-0.812405	0.493148
SPSB3	0.116125	0.211735	1.28401	0.368781
NUBP2	0.0862609	0.180392	1.38088	0.344555
HAGH	0.172274	0.0342991	2.24812	0.162632
FAHD1	0.0154788	0.880437	0.152071	0.661967
MSRB1	-0.0778103	0.530767	-0.636304	0.54032
NDUFB10	-0.153583	0.121524	-1.60687	0.290631
RPS2	0.0135995	0.892165	0.137051	0.665027
SNHG9	-0.505015	0.00287285	-3.32976	0.0611328
TBL3	-0.0639396	0.675629	-0.423747	0.597774
GFER	-0.161927	0.202641	-1.31089	0.361053
ZNF598	-0.0836098	0.409911	-0.83912	0.486933
SLC9A3R2	-0.240644	0.212183	-1.28271	0.368965
TSC2	-0.0147085	0.840317	-0.203746	0.65159
PKD1	-0.00164248	0.98877	-0.0142273	0.68661
TRAF7	-0.00901369	0.899184	-0.128077	0.666613
MLST8	0.100052	0.297559	1.06547	0.424609
PGP	0.135426	0.0823911	1.81501	0.244869
E4F1	0.111661	0.150558	1.48638	0.318164
ECI1	0.110249	0.2435	1.19653	0.390007
RNPS1	-0.0463605	0.365648	-0.922608	0.464371
TBC1D24	-0.0236054	0.882442	-0.149501	0.662321
ATP6V0C	0.0175341	0.857468	0.181595	0.656479
AMDHD2	0.129604	0.29142	1.07943	0.421152
PDPK1	-0.00621366	0.890622	-0.139025	0.665027
ERVK13-1	-0.196777	0.0579308	-1.99423	0.206642
KCTD5	-0.0917052	0.154801	-1.4704	0.322441
SRRM2	0.018512	0.733278	0.344872	0.619464
ELOB	-0.159698	0.0144091	-2.6437	0.111055
FLYWCH2	0.206318	0.0173595	2.5608	0.119514
FLYWCH1	0.0133784	0.873006	0.161607	0.660163
PAQR4	0.0265873	0.856099	0.183359	0.656017
TNFRSF12A	-0.187546	0.280692	-1.10435	0.413918
HCFC1R1	-0.106664	0.281192	-1.10318	0.414104
THOC6	0.0842791	0.334098	0.986298	0.446654
IL32	0.327591	0.106755	1.67764	0.273485
ZNF213-AS1	0.0578177	0.723902	0.357537	0.616093
ZNF213	-0.0962086	0.502614	-0.680929	0.526551
ZNF200	0.0384286	0.78387	0.277459	0.63282
MEFV	0.162194	0.272245	1.12446	0.410886
LINC00921	0.257728	0.144143	1.51124	0.313463
ZNF263	0.0830297	0.335028	0.984364	0.447139
ZNF75A	0.0272982	0.746417	0.32722	0.622987
ZSCAN32	0.306242	0.00493087	3.105	0.0722015
ZNF174	0.156439	0.231423	1.2287	0.382906
ZNF597	0.304916	0.00928786	2.83556	0.0921388
NAA60	-0.114974	0.0243607	-2.40728	0.138476
CLUAP1	0.225549	0.168219	1.4221	0.332202
NLRC3	0.30495	0.0390647	2.18633	0.172474
SLX4	0.0712402	0.471414	0.732065	0.51231
DNASE1	0.0260281	0.825793	0.222586	0.646787
TRAP1	0.384398	0.00701953	2.95563	0.0835488
CREBBP	-0.0193236	0.71861	-0.364711	0.613265
ADCY9	0.55853	0.000184253	4.43587	0.0232037
PAM16	-0.145021	0.27529	-1.11716	0.412176
CORO7	-0.0948165	0.415187	-0.829563	0.489733
DNAJA3	-0.176156	0.279893	-1.10623	0.413559
NMRAL1	-0.240632	0.14338	-1.51426	0.312496
HMOX2	0.0863922	0.575158	0.568447	0.557786
CDIP1	0.54255	0.000672204	3.91932	0.034474
UBALD1	-0.0680842	0.339643	-0.974817	0.449722
MGRN1	0.0363335	0.486327	0.707387	0.518813
NUDT16L1	0.146262	0.04141	2.1584	0.177312
ANKS3	0.185674	0.203421	1.30855	0.361723
ZNF500	0.000363557	0.997439	0.00324413	0.688919
ROGDI	0.222752	0.147136	1.49954	0.315628
GLYR1	-0.00616154	0.903448	-0.122632	0.667818
UBN1	-0.0716537	0.136671	-1.54137	0.305962
NAGPA	0.0688035	0.417624	0.825174	0.490837
ALG1	0.171763	0.124603	1.59303	0.29408
EEF2KMT	0.115569	0.33183	0.991031	0.444926
METTL22	0.0111618	0.897949	0.129657	0.666086
ABAT	0.394289	0.00155354	3.58135	0.0448038
TMEM186	0.0224165	0.887043	0.143607	0.66363
PMM2	0.0192621	0.852303	0.188255	0.655121
CARHSP1	-0.0774066	0.415336	-0.829295	0.489733
USP7	-0.101185	0.0645884	-1.93971	0.217483
C16orf72	-0.122538	0.0690694	-1.90574	0.224405
ATF7IP2	-0.0266449	0.749509	-0.323082	0.623262
NUBP1	0.15549	0.0404421	2.16975	0.176
CIITA	0.513866	0.00179822	3.52183	0.0490817
DEXI	-0.0492235	0.636002	-0.47956	0.583234
CLEC16A	0.0173435	0.804937	0.249787	0.640721
SOCS1	-0.463294	0.142328	-1.51844	0.311834
LITAF	0.0285613	0.868844	0.166954	0.659498
SNN	0.375283	0.0269044	2.36154	0.144337
TXNDC11	-0.129788	0.229434	-1.23413	0.381607
ZC3H7A	0.00850699	0.866206	0.170346	0.659144
RSL1D1	0.0407731	0.587148	0.550586	0.563261
GSPT1	-0.0190545	0.780367	-0.28208	0.631203
SNX29	0.286865	0.00547731	3.06077	0.0771083
CPPED1	0.101601	0.280737	1.10425	0.413918
ERCC4	0.0123926	0.886385	0.144449	0.663529
MRTFB	0.0189795	0.859301	0.179232	0.657407
PARN	0.0501384	0.648685	0.461536	0.587874
BFAR	-0.126809	0.326031	-1.00324	0.441784
NOMO1	-0.225321	0.194829	-1.33475	0.355024
NPIPA1	-0.371539	0.0596612	-1.97955	0.209397
PDXDC1	-0.167598	0.109888	-1.66197	0.277074
NTAN1	-0.125855	0.452722	-0.763653	0.503494
RRN3	-0.23267	0.0904459	-1.76614	0.256116
MARF1	-0.217127	0.0287068	-2.33148	0.14843
NDE1	0.107885	0.118682	1.61991	0.287991
AC026401.3	-0.353559	0.0310145	-2.29542	0.154174
FOPNL	-0.0316396	0.75798	-0.311773	0.625021
ABCC1	0.253383	0.0200986	2.49487	0.127954
XYLT1	-0.0751866	0.662587	-0.441956	0.592704
NOMO2	0.108119	0.457831	0.754944	0.505691
RPS15A	0.035567	0.635039	0.480935	0.582982
ARL6IP1	0.0354938	0.534316	0.630771	0.541423
SMG1	-0.0869589	0.134162	-1.5518	0.304238
COQ7	0.203837	0.127844	1.57876	0.297242
ITPRIPL2	0.0471969	0.539446	0.622809	0.542397
GDE1	-0.0428196	0.578738	-0.563096	0.558844
CCP110	0.0173355	0.851486	0.18931	0.655029
VPS35L	0.0063281	0.91822	0.103792	0.671866
KNOP1	-0.242987	0.0594524	-1.9813	0.209202
THUMPD1	0.169356	0.00932774	2.83371	0.0921388
ERI2	0.143933	0.463815	0.744816	0.507985
DCUN1D3	-0.0536692	0.735144	-0.342358	0.619783
LYRM1	0.0631201	0.580774	0.560058	0.559855
TMEM159	-0.392753	0.0154207	-2.61362	0.114024
NPIPB3	0.306888	0.0927006	1.75313	0.257758
METTL9	0.0970616	0.45842	0.753943	0.505904
AC005632.3	-0.068855	0.735945	-0.34128	0.619875
IGSF6	0.667147	0.0220029	2.4538	0.132524
OTOA	-0.179996	0.41546	-0.829071	0.489733
NPIPB4	-0.270878	0.0896254	-1.77094	0.255392
UQCRC2	-0.120489	0.301823	-1.05589	0.427558
MOSMO	-0.144401	0.177697	-1.38981	0.341739
POLR3E	-0.180976	0.293245	-1.07526	0.421782
CDR2	-0.359739	0.0210242	-2.47448	0.12927
NPIPB5	-0.416851	0.0010233	-3.75034	0.0394857
USP31	-0.175516	0.253641	-1.17042	0.398859
COG7	-0.228311	0.0534714	-2.03394	0.199598
AC008915.2	-0.202729	0.353717	-0.94624	0.457145
GGA2	-0.114145	0.352359	-0.948962	0.456455
UBFD1	-0.177119	0.0456466	-2.11136	0.187442
NDUFAB1	0.00492911	0.943091	0.0721574	0.677379
PALB2	-0.00356981	0.977994	-0.0278806	0.68577
DCTN5	-0.105973	0.238941	-1.20853	0.386948
PRKCB	-0.161645	0.0635792	-1.94765	0.216409
RBBP6	-0.0285075	0.683474	-0.412862	0.600941
TNRC6A	-0.0980859	0.26174	-1.15012	0.404566
ARHGAP17	0.0415381	0.664916	0.438694	0.59353
LCMT1	-0.0364959	0.611294	-0.515146	0.575015
ZKSCAN2-DT	-0.00241379	0.988563	-0.0144892	0.68661
NSMCE1	0.0737639	0.366646	0.920655	0.465049
IL4R	-0.215567	0.115293	-1.6358	0.284667
IL21R	0.14995	0.345764	0.96229	0.452665
GTF3C1	-0.0483083	0.348278	-0.957191	0.454183
KIAA0556	-0.161319	0.283465	-1.09784	0.41533
XPO6	-0.14549	0.285813	-1.09237	0.4172
CLN3	-0.0656856	0.2958	-1.06945	0.424162
APOBR	-0.0249235	0.729079	-0.350536	0.61797
SGF29	0.0923278	0.429793	0.803495	0.494407
SULT1A1	0.155738	0.499345	0.6862	0.524749
EIF3C	0.186974	0.313231	1.03072	0.434946
AC145285.6	-0.440012	0.0061024	-3.01511	0.0801258
ATXN2L	0.0398308	0.502559	0.681018	0.526551
TUFM	0.166852	0.0237417	2.41908	0.137096
SH2B1	0.0331571	0.691106	0.402323	0.603211
RABEP2	0.187515	0.0339447	2.25302	0.162338
CD19	0.201242	0.488204	0.704312	0.519741
NFATC2IP	0.0723463	0.354803	0.944067	0.457514
SPNS1	0.0662097	0.420672	0.819707	0.492409
LAT	0.0903753	0.511804	0.666214	0.531242
BOLA2	-0.0850385	0.487329	-0.705746	0.519383
SPN	0.91759	3.58027e-07	7.00194	0.006268
C16orf54	0.285533	0.0314846	2.28838	0.155594
KIF22	-0.00507374	0.968827	-0.0395013	0.684253
MAZ	-0.0459744	0.549381	-0.607502	0.546724
PAGR1	0.099794	0.128457	1.5761	0.29784
MVP	-0.0408492	0.678022	-0.420421	0.598698
CDIPT	0.0178412	0.775703	0.288244	0.629915
KCTD13	-0.0119109	0.887227	-0.143371	0.66363
TMEM219	0.0802391	0.275937	1.11562	0.412176
TAOK2	-0.0760738	0.28286	-1.09926	0.415046
HIRIP3	0.311739	0.037086	2.21111	0.168146
INO80E	0.0588872	0.304435	1.05007	0.429624
AC093512.2	-0.195303	0.361524	-0.930717	0.461923
ALDOA	-0.0493403	0.576118	-0.567011	0.558024
PPP4C	-0.0425351	0.447847	-0.77202	0.501526
YPEL3	-0.00680146	0.952237	-0.0605451	0.678896
MAPK3	0.215208	0.00928387	2.83574	0.0921388
CORO1A	0.0342797	0.684333	0.411674	0.601331
BOLA2B	-0.372202	0.0502467	-2.06454	0.195219
CD2BP2	-0.0286553	0.687511	-0.407281	0.602217
TBC1D10B	-0.0844795	0.182131	-1.37517	0.346323
MYLPF	-0.407244	0.161575	-1.44562	0.328761
SEPTIN1	0.34425	0.00518847	3.08359	0.0744492
DCTPP1	-0.0141432	0.907356	-0.117644	0.668696
SEPHS2	-0.246173	0.0155371	-2.61027	0.114024
ITGAL	0.171878	0.149176	1.49166	0.317124
ZNF768	-0.127979	0.223494	-1.25053	0.377962
ZNF747	0.0802801	0.609477	0.517789	0.574177
ZNF764	0.198226	0.102714	1.69844	0.269469
ZNF688	-0.00246107	0.979082	-0.0265021	0.685819
ZNF785	0.143116	0.26075	1.15257	0.404271
ZNF689	0.148772	0.260756	1.15256	0.404271
PRR14	0.0128019	0.809478	0.243849	0.641695
FBRS	0.0125865	0.866736	0.169664	0.659213
SRCAP	0.0181144	0.717969	0.365581	0.612934
TMEM265	-0.0835499	0.443633	-0.779296	0.499548
PHKG2	0.195152	0.021932	2.45527	0.132243
CCDC189	-0.413139	0.0444063	-2.12471	0.183784
RNF40	0.00958184	0.84979	0.191499	0.654766
ZNF629	0.255466	0.0677904	1.91523	0.222176
BCL7C	0.0858278	0.144309	1.51059	0.313491
FBXL19	-0.127352	0.235171	-1.21859	0.384536
ORAI3	-0.372091	0.00366777	-3.22862	0.0669694
SETD1A	-0.165843	0.121396	-1.60745	0.290631
HSD3B7	-0.260858	0.231288	-1.22907	0.382754
STX4	-0.0582001	0.322226	-1.01133	0.440073
ZNF668	-0.148533	0.0724932	-1.88105	0.230421
ZNF646	-0.00260135	0.97705	-0.0290776	0.68569
VKORC1	-0.113881	0.0525425	-2.04258	0.197258
BCKDK	0.1031	0.0660763	1.92821	0.219888
KAT8	-0.00178356	0.977426	-0.0286005	0.685726
AC135050.6	-0.372689	0.0506752	-2.06037	0.195377
FUS	0.0494512	0.404786	0.848479	0.484181
PYCARD	-0.313159	0.0010346	-3.74591	0.0396149
ITGAM	-0.418473	0.0117939	-2.73178	0.101591
ITGAX	0.0925234	0.399434	0.858334	0.481717
ARMC5	-0.108371	0.437885	-0.78929	0.497359
C16orf58	-0.157977	0.387203	-0.881178	0.475172
ZNF720	-0.0735962	0.536739	-0.627005	0.541912
ZNF267	-0.0425495	0.576397	-0.566593	0.558024
VPS35	0.0646414	0.275363	1.11699	0.412176
C16orf87	-0.0855416	0.334297	-0.985884	0.446654
DNAJA2	-0.00901266	0.857613	-0.181408	0.656479
NETO2	-0.418212	0.00438786	-3.15389	0.0711544
ITFG1	-0.0680556	0.325789	-1.00375	0.441662
PHKB	0.0293791	0.607683	0.520403	0.573265
LONP2	-0.116558	0.0974629	-1.72652	0.262517
SIAH1	-0.033138	0.643046	-0.469531	0.586504
N4BP1	0.0241198	0.852841	0.187561	0.65525
CNEP1R1	-0.0735227	0.379407	-0.895983	0.472159
HEATR3	-0.0146027	0.894636	-0.133891	0.665211
TENT4B	-0.0594109	0.564968	-0.583776	0.554201
ADCY7	0.191345	0.0750021	1.8636	0.234477
BRD7	-0.167569	0.0239296	-2.41547	0.137577
SNX20	0.0365992	0.75986	0.309269	0.625633
NOD2	0.123895	0.263575	1.14558	0.405365
AC007728.2	-0.351433	0.169639	-1.41717	0.333471
CYLD	0.0984326	0.0584188	1.99006	0.207582
CHD9	-0.175364	0.00644295	-2.99208	0.0807066
RBL2	0.0639846	0.493813	0.695165	0.522057
AKTIP	-0.295722	0.0268594	-2.36232	0.144241
FTO	0.295443	0.00318525	3.28711	0.0644623
LPCAT2	-0.102357	0.467706	-0.738271	0.510162
CES1	0.501765	0.100916	1.70792	0.267867
AMFR	-0.0389457	0.665058	-0.438495	0.593551
NUDT21	0.0739645	0.20139	1.31467	0.360339
OGFOD1	-0.13515	0.175777	-1.39624	0.339202
BBS2	0.295738	0.012658	2.7008	0.103535
MT2A	0.0818381	0.81814	0.232546	0.64453
MT1E	0.194606	0.505806	0.675801	0.528232
MT1M	0.171542	0.742368	0.332649	0.622421
MT1F	-0.11856	0.682804	-0.41379	0.600714
MT1G	-0.165063	0.713374	-0.371828	0.611424
MT1X	0.00847806	0.963797	0.0458792	0.682407
NUP93	0.198749	0.0235972	2.42187	0.136667
HERPUD1	0.16334	0.0466659	2.10063	0.18995
NLRC5	-0.02838	0.86471	-0.17227	0.658315
CPNE2	0.0940053	0.291503	1.07924	0.421152
FAM192A	-0.0924677	0.359655	-0.934412	0.460865
RSPRY1	-0.124165	0.0737032	-1.87257	0.232232
ARL2BP	0.0717463	0.373529	0.907277	0.469355
CIAPIN1	0.0665734	0.31223	1.0329	0.434464
COQ9	0.0989385	0.339558	0.974992	0.449677
POLR2C	-0.0184165	0.775179	-0.288938	0.629742
KATNB1	-0.0329961	0.747913	-0.325217	0.623226
KIFC3	-0.135287	0.360412	-0.932914	0.461217
ZNF319	0.128883	0.351987	0.94971	0.456255
USB1	-0.0610578	0.569739	-0.576582	0.555744
CFAP20	0.125668	0.256423	1.16339	0.400321
CSNK2A2	-0.0905305	0.144044	-1.51163	0.313286
CNOT1	-0.0607219	0.222754	-1.25259	0.377271
SLC38A7	0.0238057	0.802228	0.253333	0.639797
GOT2	0.0944392	0.293462	1.07476	0.421933
TK2	-0.0736029	0.527344	-0.641659	0.538898
CKLF	-0.366213	0.0277235	-2.34766	0.145535
CMTM3	0.414463	0.00046609	4.0659	0.0295492
CMTM4	0.00194941	0.989942	0.0127418	0.686791
DYNC1LI2	0.00355371	0.95774	0.0535623	0.680629
NAE1	-0.0133123	0.875895	-0.157898	0.660277
CIAO2B	-0.0451412	0.492179	-0.697823	0.521305
CES2	-0.0147418	0.851254	-0.189609	0.654968
CBFB	-0.0671527	0.181582	-1.37697	0.345884
C16orf70	-0.285939	0.0568575	-2.00354	0.204529
TRADD	-0.0089775	0.90831	-0.116427	0.668923
FBXL8	-0.414513	0.040151	-2.17321	0.175583
NOL3	0.222661	0.205896	1.30116	0.364253
KIAA0895L	0.0227989	0.897358	0.130411	0.665846
E2F4	-0.0834978	0.07898	-1.83695	0.240796
ELMO3	-0.110607	0.407249	-0.843972	0.48534
TMEM208	0.0388781	0.640622	0.472976	0.585107
FHOD1	-0.275548	5.943e-05	-4.88678	0.019215
ATP6V0D1	-0.141223	0.00951079	-2.82531	0.0927841
RIPOR1	0.117498	0.150116	1.48806	0.317945
CTCF	0.0255678	0.645713	0.465745	0.586864
ACD	0.381732	0.000363599	4.16506	0.0269066
PARD6A	0.0690582	0.744735	0.329474	0.622556
ENKD1	-0.113773	0.247	-1.18742	0.393265
GFOD2	-0.109382	0.410617	-0.837837	0.487054
RANBP10	0.0509905	0.512309	0.665409	0.531397
CENPT	0.352501	0.0149861	2.6263	0.112231
THAP11	0.218781	0.0203405	2.48946	0.128855
NUTF2	0.061016	0.410423	0.838189	0.487054
EDC4	0.00159845	0.979081	0.0265029	0.685819
PSKH1	0.228517	0.0538949	2.03005	0.199914
CTRL	-0.0452635	0.763336	-0.304644	0.626408
PSMB10	0.0984989	0.173163	1.40508	0.336684
LCAT	0.300559	0.140075	1.52749	0.309544
SLC12A4	0.221547	0.0280106	2.34288	0.14632
DPEP2	0.899449	0.00022218	4.36135	0.0232037
DUS2	0.228039	0.0478772	2.08815	0.191464
DDX28	0.259136	0.0235379	2.42302	0.136667
NFATC3	0.113911	0.20581	1.30142	0.364253
PLA2G15	0.0029592	0.982086	0.0226949	0.686061
SLC7A6	0.040444	0.756279	0.314041	0.624759
SLC7A6OS	0.0258133	0.735714	0.341591	0.619875
PRMT7	0.287078	0.0291785	2.3239	0.148935
ZFP90	0.0171736	0.843513	0.199612	0.652778
TANGO6	0.00448074	0.96408	0.0455205	0.682444
CHTF8	0.010605	0.937795	0.0788863	0.676055
UTP4	-0.0121375	0.941179	-0.0745861	0.676809
SNTB2	-0.0215671	0.874905	-0.159168	0.660163
VPS4A	-0.15568	0.00708512	-2.95167	0.0835488
COG8	-0.0614099	0.413196	-0.833161	0.488541
PDF	0.0934332	0.428192	0.806326	0.493962
NIP7	-0.144184	0.17327	-1.40472	0.336684
TERF2	2.60774e-05	0.999605	0.000500796	0.689316
CYB5B	-0.137783	0.110657	-1.65818	0.27839
NFAT5	-0.0585013	0.541292	-0.619953	0.543224
NQO1	-0.0313086	0.687183	-0.407735	0.602192
NOB1	0.0339765	0.794688	0.263222	0.63714
WWP2	-0.12678	0.0376239	-2.20426	0.16919
PDPR	-0.0832112	0.497453	-0.68926	0.523858
EXOSC6	0.225607	0.134845	1.54894	0.305007
AARS	-0.0220302	0.873985	-0.16035	0.660163
DDX19B	0.11383	0.0998231	1.71375	0.26615
DDX19A	0.0534522	0.541942	0.618949	0.543556
ST3GAL2	0.0805869	0.520288	0.652758	0.534899
FCSK	0.0981998	0.473138	0.729189	0.512796
COG4	0.070106	0.400408	0.856535	0.482083
SF3B3	-0.00393858	0.950285	-0.0630223	0.678749
VAC14	-0.18735	0.0457662	-2.11009	0.187722
CMTR2	-0.0817314	0.456206	-0.757708	0.504816
PHLPP2	0.386887	0.0458918	2.10876	0.187807
AP1G1	-0.195953	0.00330543	-3.27178	0.0655572
ATXN1L	-0.0787049	0.216756	-1.26954	0.371562
IST1	-0.127664	0.0126239	-2.70198	0.103535
ZNF821	-0.0221955	0.85102	-0.189912	0.654968
TXNL4B	-0.17597	0.0280456	-2.3423	0.146509
DHX38	-0.0805584	0.187939	-1.35642	0.351519
PMFBP1	0.151169	0.430042	0.803056	0.494407
ZFHX3	0.177338	0.171718	1.41001	0.335267
PSMD7	0.0109244	0.875895	0.157897	0.660277
AC009120.2	-0.137404	0.426196	-0.809863	0.493323
NPIPB15	0.131088	0.605514	0.523566	0.572557
GLG1	0.0750444	0.10456	1.68885	0.270736
RFWD3	-0.021464	0.796177	-0.261267	0.637397
MLKL	0.0524817	0.765052	0.302364	0.626592
WDR59	0.0133087	0.883595	0.148024	0.662602
ZNRF1	0.343533	0.0421141	2.15029	0.179009
ZFP1	0.519944	0.00292236	3.32271	0.0611524
CFDP1	-0.0460432	0.575773	-0.567527	0.558024
TMEM170A	0.055276	0.440344	0.785004	0.498489
GABARAPL2	-0.0185194	0.786644	-0.273803	0.63399
ADAT1	-0.0158983	0.884077	-0.147406	0.662745
KARS	-0.0485216	0.691288	-0.402072	0.603211
TERF2IP	0.0316793	0.625371	0.494792	0.579262
MON1B	-0.0876646	0.190689	-1.3477	0.352548
SYCE1L	-0.172121	0.465799	-0.741475	0.509232
WWOX	0.636088	0.000544872	4.00345	0.0321187
MAF	-0.300171	0.145397	-1.50631	0.314374
CDYL2	-0.907512	7.01349e-05	-4.82066	0.019215
CMC2	0.0246402	0.824474	0.224302	0.646203
CENPN	-0.0280348	0.910352	-0.113822	0.669117
ATMIN	-0.0504462	0.692945	-0.39979	0.604253
GCSH	0.194412	0.363453	0.926915	0.463017
CMIP	0.00169392	0.978929	0.0266959	0.685819
PLCG2	-0.029721	0.685407	-0.410189	0.601526
MPHOSPH6	0.0443252	0.694551	0.397581	0.60494
HSBP1	0.0197258	0.79598	0.261526	0.637373
MLYCD	0.0218667	0.81373	0.238297	0.643064
OSGIN1	0.0621195	0.409303	0.840227	0.486728
MBTPS1	-0.0529523	0.376618	-0.901328	0.471837
HSDL1	0.0931358	0.343978	0.965931	0.452033
TAF1C	0.0209975	0.801349	0.254484	0.639797
MEAK7	0.0839398	0.396013	0.864677	0.479487
COTL1	0.0867204	0.169637	1.41718	0.333471
KLHL36	-0.12099	0.150345	-1.48719	0.317952
USP10	-0.185525	0.0481517	-2.08537	0.192209
CRISPLD2	-0.617235	7.48334e-05	-4.79479	0.019215
ZDHHC7	0.0632148	0.489588	0.702051	0.520322
KIAA0513	0.0876514	0.400255	0.856817	0.482083
GSE1	0.42236	0.013398	2.67581	0.106085
C16orf74	0.906615	0.00093107	3.78841	0.0377263
EMC8	-0.0377054	0.493313	-0.695979	0.521842
COX4I1	-0.000839148	0.990478	-0.0120633	0.686799
IRF8	-0.1395	0.331411	-0.991908	0.444833
MTHFSD	0.0305509	0.741801	0.333409	0.622224
FBXO31	0.259232	0.0248406	2.39833	0.138675
MAP1LC3B	-0.232542	0.0359409	-2.226	0.166353
ZCCHC14	-0.111642	0.219574	-1.26154	0.37441
KLHDC4	-0.0285194	0.779064	-0.283802	0.630805
SLC7A5	-0.370748	0.0193928	-2.51102	0.126735
BANP	0.000427894	0.996276	0.00471816	0.688521
ZFPM1	-0.175175	0.017643	-2.55354	0.120486
ZC3H18	-0.0738066	0.195431	-1.33288	0.356017
CYBA	0.0967508	0.269958	1.12998	0.409468
MVD	-0.104387	0.212706	-1.28119	0.369028
SNAI3	-0.0761623	0.698054	-0.392768	0.606026
RNF166	0.0722367	0.515821	0.659828	0.532868
CTU2	-0.26251	0.0683351	-1.91117	0.223275
PIEZO1	0.0808135	0.403032	0.8517	0.483011
APRT	0.0666077	0.475387	0.725446	0.513713
GALNS	0.00216361	0.984379	0.0197901	0.686061
TRAPPC2L	-0.0882116	0.245425	-1.19151	0.391324
CBFA2T3	0.512994	0.0106819	2.77496	0.099398
ACSF3	0.0542525	0.407788	0.842989	0.48557
ZNF778	-0.213197	0.0303329	-2.30581	0.151676
ANKRD11	-0.0880156	0.0880698	-1.78015	0.253823
SPG7	-0.0541581	0.422054	-0.817238	0.492494
RPL13	0.0784523	0.421932	0.817456	0.492494
CHMP1A	-0.109746	0.0509571	-2.05765	0.196028
SPATA33	-0.0135256	0.904577	-0.121191	0.667931
CDK10	-0.0533405	0.511817	-0.666192	0.531242
SPATA2L	0.0156624	0.87472	0.159406	0.660163
VPS9D1	-0.246085	0.13234	-1.55946	0.302792
ZNF276	0.138869	0.0454675	2.11327	0.186974
TCF25	0.00296294	0.962374	0.0476839	0.682034
DEF8	0.0859963	0.172401	1.40768	0.336079
CENPBD1	-0.0726459	0.602076	-0.528594	0.570665
FAM157C	-0.0874854	0.768193	-0.298193	0.627991
RFLNB	0.0283442	0.873508	0.160962	0.660163
VPS53	-0.197341	0.15922	-1.45414	0.326825
GEMIN4	-0.0368874	0.780331	-0.282128	0.631203
GLOD4	0.110812	0.146083	1.50363	0.314776
MRM3	-0.138551	0.20896	-1.29211	0.367297
TIMM22	-0.14504	0.297726	-1.06509	0.424609
ABR	0.0543172	0.381751	0.89151	0.472819
YWHAE	-0.14434	0.237468	-1.21245	0.38586
CRK	-0.0562214	0.345305	-0.963226	0.452411
MYO1C	-0.0561736	0.656132	-0.451026	0.590973
INPP5K	0.0580496	0.485541	0.708677	0.51819
PITPNA-AS1	-0.173561	0.152438	-1.47926	0.319793
PITPNA	0.0947686	0.30675	1.04494	0.431354
SLC43A2	-0.210324	0.12061	-1.61103	0.289655
SCARF1	-0.10738	0.811351	-0.241402	0.642294
RILP	0.103321	0.528836	0.639323	0.539543
PRPF8	-0.0361449	0.713346	-0.371866	0.611424
MIR22HG	-0.0896628	0.384595	-0.886107	0.474033
WDR81	0.0816338	0.768033	0.298405	0.627991
SMYD4	0.253853	0.0440379	2.12874	0.18317
RPA1	0.329348	0.00115135	3.70275	0.0415419
DPH1	0.0574836	0.561834	0.58852	0.552494
OVCA2	-0.113663	0.177049	-1.39197	0.341025
SMG6	-0.000992786	0.989876	-0.0128248	0.686791
TSR1	-0.0072616	0.942735	-0.0726097	0.67729
SGSM2	0.110872	0.193923	1.33756	0.354456
MNT	-0.186799	0.0364602	-2.21919	0.167095
METTL16	-0.05398	0.58444	-0.554603	0.561776
PAFAH1B1	-0.0724778	0.143496	-1.5138	0.312611
CLUH	-0.238297	0.0763887	-1.85418	0.237035
SHPK	0.037159	0.788551	0.271291	0.634797
CTNS	0.0971498	0.419526	0.821761	0.491736
TAX1BP3	-0.0578014	0.58153	-0.558932	0.560145
EMC6	-0.0915866	0.159183	-1.45427	0.326825
ITGAE	-0.137683	0.214178	-1.27694	0.369925
NCBP3	-0.152254	0.065148	-1.93536	0.217997
CAMKK1	-0.149019	0.450767	-0.767002	0.503374
P2RX1	-0.0295866	0.823051	-0.226152	0.645807
ATP2A3	0.0711873	0.587127	0.550616	0.563261
ZZEF1	-0.0825299	0.183519	-1.37065	0.347748
CYB5D2	-0.0703445	0.586018	-0.552261	0.563071
ANKFY1	0.0417957	0.67392	0.426125	0.597054
UBE2G1	-0.0260982	0.699878	-0.390265	0.606479
MYBBP1A	-0.0830154	0.538939	-0.623595	0.54234
PELP1	0.163206	0.0890502	1.77433	0.254768
ARRB2	0.0148987	0.768229	0.298146	0.627991
MED11	-0.00823085	0.93147	-0.0869284	0.674198
CXCL16	0.253845	0.0389962	2.18717	0.172474
ZMYND15	0.172879	0.255007	1.16696	0.399372
VMO1	0.639048	0.00149817	3.59609	0.0446134
GLTPD2	0.35567	0.14693	1.50033	0.315507
PSMB6	0.0811854	0.309245	1.03944	0.43284
PLD2	0.206583	0.0466489	2.10081	0.18995
MINK1	0.126591	0.157115	1.46184	0.325689
SLC25A11	0.0790612	0.0983006	1.72196	0.2646
RNF167	0.0845818	0.318648	1.019	0.438513
PFN1	-0.0331776	0.562656	-0.587275	0.552977
SPAG7	-0.00990631	0.88489	-0.146364	0.66304
CAMTA2	-0.0384326	0.54659	-0.611787	0.54602
KIF1C	0.0470554	0.559487	0.59208	0.55139
ZNF232	0.272555	0.0853321	1.79671	0.249492
AC012146.1	-0.45124	0.0200749	-2.49541	0.127954
RABEP1	0.0179865	0.694937	0.39705	0.605007
NUP88	-0.0212358	0.795684	-0.261914	0.637323
RPAIN	0.0382917	0.567385	0.580128	0.554819
C1QBP	0.0564227	0.476412	0.723745	0.514111
DHX33	0.0196303	0.813239	0.238937	0.642896
DERL2	-0.0185188	0.783242	-0.278286	0.632732
MIS12	0.261531	0.00852712	2.87237	0.0898871
NLRP1	0.331899	0.00405124	3.18722	0.0679446
KIAA0753	0.176801	0.173332	1.40451	0.336684
TXNDC17	-0.080365	0.35166	-0.950368	0.456255
MED31	0.0106651	0.892431	0.136711	0.665027
XAF1	0.520636	0.161114	1.44727	0.328502
ALOX12-AS1	0.0587807	0.617698	0.50586	0.576393
RNASEK	-0.0454706	0.541656	-0.619392	0.543396
C17orf49	-0.0109258	0.926235	-0.0935874	0.673468
MIR497HG	-0.129366	0.398154	-0.860704	0.481159
ASGR1	0.189258	0.337242	0.979773	0.447974
DLG4	-0.0939265	0.240584	-1.20418	0.387628
ACADVL	-0.105998	0.186877	-1.35981	0.350598
DVL2	-0.081802	0.435781	-0.792967	0.496352
PHF23	0.054475	0.490702	0.70023	0.521144
GABARAP	0.163326	0.00224856	3.43049	0.0526548
CTDNEP1	-0.137475	0.063199	-1.95067	0.216393
ELP5	0.101889	0.437868	0.789319	0.497359
EIF5A	-0.116539	0.200815	-1.31641	0.360087
GPS2	0.0191991	0.846034	0.196352	0.653376
NEURL4	-0.0898043	0.681719	-0.415292	0.600058
ACAP1	-0.12702	0.362979	-0.927849	0.462816
KCTD11	-0.179974	0.268364	-1.13385	0.407861
PLSCR3	-0.100966	0.386528	-0.882452	0.474672
TMEM256	-0.0777367	0.507719	-0.672736	0.529449
TMEM102	-0.282352	0.134799	-1.54913	0.305007
CHRNB1	-0.21067	0.148971	-1.49245	0.317087
ZBTB4	0.0707788	0.64141	0.471855	0.585734
POLR2A	-0.0288104	0.768603	-0.29765	0.628182
TNFSF12	0.105788	0.45048	0.767493	0.503164
TNFSF13	0.0655148	0.718957	0.36424	0.613527
SENP3	-0.196333	0.0655906	-1.93194	0.218911
EIF4A1	-0.0502014	0.614185	-0.510948	0.576126
CD68	0.228681	0.004612	3.13304	0.0717622
MPDU1	-0.00410581	0.956161	-0.0555655	0.680238
FXR2	0.121413	0.238701	1.20917	0.386804
SAT2	0.157639	0.0178692	2.54783	0.120863
TP53	0.158406	0.111524	1.65394	0.279396
WRAP53	-0.0143854	0.89037	-0.139349	0.664936
KDM6B	0.00899404	0.950931	0.0622029	0.67882
TMEM88	-0.324385	0.343273	-0.96737	0.451608
NAA38	-0.308689	0.00358969	-3.23756	0.0669428
CHD3	-0.0916311	0.134994	-1.54832	0.305007
TRAPPC1	-0.110381	0.109412	-1.66432	0.2763
CNTROB	-0.261635	0.00573843	-3.04112	0.0777964
PER1	-0.292689	0.0989394	-1.7185	0.265012
VAMP2	0.0816362	0.185534	1.36413	0.349439
TMEM107	0.0503161	0.778057	0.285132	0.630473
BORCS6	0.11004	0.243098	1.19758	0.389706
LINC00324	0.0784457	0.616329	0.50784	0.576126
CTC1	0.0917839	0.275782	1.11599	0.412176
RANGRF	0.0542334	0.475739	0.724861	0.514101
RPL26	0.100572	0.3089	1.0402	0.432564
NDEL1	-0.0961085	0.245198	-1.1921	0.391206
PIK3R6	0.218476	0.101444	1.70512	0.267994
PIK3R5	0.0806563	0.424776	0.812387	0.493148
AC002091.2	0.0583067	0.792106	0.266615	0.636111
STX8	-0.139051	0.0215603	-2.46305	0.130397
GAS7	0.239441	0.0831834	1.81002	0.246408
SCO1	-0.0605226	0.460856	-0.749814	0.506962
ADPRM	0.10526	0.332658	0.989301	0.445597
ZNF18	0.0937031	0.429724	0.803616	0.494407
MAP2K4	-0.0930756	0.119164	-1.61768	0.287995
ELAC2	-0.0279509	0.80232	-0.253213	0.639797
COX10	-0.170698	0.0572122	-2.00045	0.204985
HS3ST3B1	0.0625658	0.878151	0.155003	0.660935
AC005224.2	0.0500593	0.896329	0.131727	0.665659
PMP22	1.42976	9.32284e-05	4.70715	0.019215
TRIM16	0.090813	0.405742	0.846728	0.484445
ADORA2B	-0.565327	0.117166	-1.62696	0.286069
ZSWIM7	-0.16913	0.0263878	-2.3705	0.142717
TTC19	0.00250102	0.983698	0.0206525	0.686061
NCOR1	-0.0726595	0.118436	-1.62104	0.287888
PIGL	0.27741	0.0331946	2.26354	0.16005
UBB	0.185544	0.0348889	2.24006	0.163708
AC093484.3	-0.114008	0.54986	-0.606768	0.547273
TRPV2	0.215699	0.0273822	2.3534	0.144727
SNHG29	-0.0205473	0.832616	-0.213726	0.649668
MPRIP	0.18882	0.0946198	1.74227	0.258993
FLCN	-0.0129697	0.862838	-0.174679	0.657821
COPS3	0.138548	0.149801	1.48927	0.317945
MED9	0.170919	0.196597	1.32929	0.356478
PEMT	0.260682	0.104547	1.68892	0.270685
RAI1	0.102976	0.272224	1.12451	0.410886
SREBF1	-0.148535	0.0921266	-1.75642	0.257324
TOM1L2	0.0427671	0.634469	0.481749	0.582732
ATPAF2	-0.0296029	0.686786	-0.408283	0.602192
GID4	-0.0402731	0.687866	-0.406791	0.602293
DRG2	-0.112448	0.0987358	-1.7196	0.264937
ALKBH5	0.100466	0.167044	1.4262	0.331739
FLII	0.0314844	0.659002	0.446989	0.591886
TOP3A	-0.17141	0.265818	-1.14007	0.4062
SMCR8	-0.0504644	0.661762	-0.443114	0.592552
TRIM16L	0.217487	0.256299	1.1637	0.400212
TVP23B	-0.00822747	0.940192	-0.0758403	0.67667
PRPSAP2	0.134379	0.0906616	1.76489	0.256116
GRAP	0.0167666	0.921374	0.0997762	0.672567
MAPK7	0.158213	0.219546	1.26162	0.37441
ALDH3A2	0.0184889	0.878229	0.154903	0.660935
ULK2	0.634844	9.46964e-05	4.70093	0.019215
AKAP10	-0.0809973	0.260795	-1.15246	0.404271
SPECC1	0.0831748	0.379762	0.895305	0.472159
USP22	-0.062136	0.275676	-1.11624	0.412176
DHRS7B	0.136016	0.17885	1.38598	0.34292
TMEM11	0.0644944	0.409676	0.839548	0.486865
NATD1	-0.121793	0.532413	-0.633735	0.541068
MAP2K3	-0.0425056	0.712941	-0.372417	0.611394
WSB1	-0.121492	0.208734	-1.29278	0.36695
KSR1	0.456738	0.00997957	2.80449	0.095361
LGALS9	0.140762	0.251883	1.17489	0.397991
NLK	-0.221879	0.0203618	-2.48899	0.128862
IFT20	-0.0276259	0.703047	-0.385923	0.607926
TNFAIP1	0.146297	0.20021	1.31824	0.359376
POLDIP2	-0.00558304	0.923611	-0.096928	0.673081
TMEM199	-0.110384	0.172842	-1.40618	0.336488
AC005726.1	-0.32352	0.141508	-1.52172	0.311545
UNC119	0.239841	0.00514247	3.08734	0.0744492
PIGS	0.0467596	0.555988	0.597404	0.550114
SPAG5-AS1	-0.222479	0.08564	-1.79482	0.249683
KIAA0100	0.0215308	0.751421	0.320525	0.623882
SDF2	0.0177261	0.790451	0.268792	0.635513
SUPT6H	-0.0680837	0.0890408	-1.77439	0.254768
PROCA1	0.23688	0.153548	1.47508	0.320722
RAB34	0.0295798	0.689268	0.404857	0.602851
RPL23A	0.0956483	0.214884	1.2749	0.370212
NEK8	-0.0486729	0.744895	-0.329259	0.622556
FAM222B	-0.192712	0.0713435	-1.88923	0.229005
ERAL1	-0.0559247	0.455325	-0.759209	0.504514
FLOT2	-0.11635	0.359036	-0.935638	0.460657
PHF12	0.0351995	0.690457	0.403217	0.603121
MYO18A	0.10401	0.343219	0.967481	0.451608
NUFIP2	-0.0677684	0.281171	-1.10322	0.414104
TAOK1	-0.112282	0.048054	-2.08636	0.191976
ABHD15	-0.237	0.203156	-1.30935	0.36133
TP53I13	-0.00585153	0.933209	-0.0847166	0.674763
GIT1	0.142232	0.162197	1.44338	0.328914
SSH2	-0.175674	0.142864	-1.51631	0.312427
NSRP1	-0.0655809	0.347955	-0.957845	0.45393
BLMH	-0.101792	0.220274	-1.25956	0.375067
CPD	-0.320475	0.00347169	-3.25143	0.065964
GOSR1	-0.0580369	0.299683	-1.06068	0.425834
AC005562.1	-0.358048	0.015869	-2.60087	0.114024
CRLF3	0.177116	0.0364723	2.21903	0.167095
ATAD5	-0.100508	0.441796	-0.782482	0.498943
TEFM	-0.0499863	0.505776	-0.675849	0.528232
ADAP2	-0.0392291	0.781174	-0.281015	0.631704
AC138207.9	-0.258586	0.386348	-0.882792	0.474586
RNF135	-0.223336	0.123437	-1.59823	0.293046
AC138207.4	-0.468336	0.0435039	-2.13463	0.182186
NF1	-0.123316	0.197571	-1.32629	0.356877
EVI2B	-0.165631	0.182411	-1.37425	0.346543
EVI2A	-0.00418302	0.975471	-0.0310782	0.68556
RAB11FIP4	0.154995	0.225396	1.24524	0.378823
COPRS	0.0654524	0.462207	0.747529	0.507318
UTP6	0.0287532	0.702643	0.386478	0.607826
SUZ12	-0.0333558	0.521695	-0.650538	0.535347
LRRC37B	-0.0322809	0.746801	-0.326707	0.622987
RHOT1	-0.241964	0.00894679	-2.85169	0.0916235
C17orf75	-0.032639	0.839245	-0.205134	0.65159
ZNF207	-0.0962039	0.0763047	-1.85474	0.236972
PSMD11	-0.0681886	0.301484	-1.05665	0.427425
CCL2	0.757881	0.0614624	1.96466	0.212936
CCL7	0.259495	0.479619	0.718432	0.515495
ZNF830	0.127736	0.178002	1.38879	0.341819
LIG3	0.0242967	0.744578	0.329684	0.622556
RFFL	0.135335	0.177753	1.38962	0.341796
RAD51D	-0.0736462	0.692221	-0.400787	0.603892
SLFN5	0.210993	0.195339	1.33317	0.356017
SLFN11	0.0172461	0.862339	0.175321	0.657821
SLFN12	-0.119713	0.227798	-1.23861	0.380874
SNHG30	-0.124636	0.237114	-1.21339	0.385731
AP2B1	-0.0335843	0.582481	-0.557516	0.560621
TAF15	-0.103441	0.313951	-1.02915	0.435399
CCL5	-0.148952	0.441265	-0.783403	0.498879
CCL3	0.799593	0.129428	1.5719	0.298871
CCL4	0.869437	0.066686	1.92356	0.220195
AC243829.1	-0.143177	0.530843	-0.636185	0.540352
CCL3L1	1.36188	0.0583372	1.99075	0.207582
CCL4L2	1.39412	0.0284352	2.3359	0.147656
ZNHIT3	-0.0591986	0.6378	-0.476996	0.58399
MYO19	-0.184376	0.315769	-1.02521	0.436608
GGNBP2	-0.105153	0.33225	-0.990154	0.445235
AATF	-0.120668	0.211238	-1.28545	0.368416
ACACA	-0.301078	0.047499	-2.09202	0.191267
TADA2A	-0.0494723	0.629032	-0.489533	0.580837
SYNRG	0.0519833	0.568238	0.578842	0.555076
DDX52	-0.183264	0.0974818	-1.72642	0.262517
MRPL45	-0.0268064	0.886326	-0.144525	0.663529
SOCS7	-0.105314	0.426579	-0.809183	0.493544
EPOP	0.598492	0.0516518	2.051	0.196723
AC006449.6	0.0120965	0.926879	0.0927686	0.673468
MLLT6	0.123329	0.345799	0.962221	0.452683
CISD3	-0.0855958	0.507551	-0.673004	0.529449
PSMB3	0.0685421	0.625775	0.494211	0.579262
PIP4K2B	-0.160035	0.319083	-1.01806	0.438513
CWC25	-0.129815	0.223083	-1.25167	0.377403
RPL23	-0.020662	0.770072	-0.295701	0.628488
LASP1	-0.0383599	0.567276	-0.580292	0.554819
LINC00672	-0.358358	0.0933916	-1.7492	0.25804
RPL19	0.0737818	0.314381	1.02822	0.435671
FBXL20	-0.0627247	0.360158	-0.933416	0.461217
MED1	-0.0857229	0.192565	-1.3418	0.353706
CDK12	-0.0543438	0.343834	-0.966224	0.452033
STARD3	0.0958528	0.103361	1.69506	0.270121
MIEN1	-0.103742	0.139747	-1.52881	0.309182
IKZF3	0.130046	0.384212	0.886833	0.473867
ORMDL3	0.178296	0.164425	1.43543	0.329169
PSMD3	0.0506372	0.452397	0.764208	0.503494
MED24	0.0375893	0.615888	0.50848	0.576126
THRA	-0.14233	0.434273	-0.795611	0.495844
MSL1	-0.117149	0.122204	-1.60379	0.291094
CASC3	-0.126421	0.0256093	-2.38431	0.139934
WIPF2	-0.044737	0.425141	-0.811736	0.493148
RARA	-0.0487613	0.575337	-0.568179	0.55789
RARA-AS1	-0.0681523	0.632567	-0.484468	0.581939
CCR7	0.644195	0.00573222	3.04158	0.0777964
SMARCE1	-0.0616281	0.233545	-1.22296	0.383645
KRT10	-0.0102227	0.905948	-0.11944	0.668394
EIF1	0.140854	0.0590392	1.98479	0.209108
JUP	1.7467	0.000303644	4.23691	0.0262369
NT5C3B	0.215047	0.252267	1.17391	0.398261
KLHL11	0.361346	0.0246234	2.40236	0.138675
ACLY	-0.15319	0.0405526	-2.16844	0.176051
CNP	0.174532	0.0743633	1.868	0.232867
DNAJC7	-0.0150426	0.760588	-0.3083	0.625656
NKIRAS2	0.0363397	0.520716	0.652083	0.535012
DHX58	0.59349	0.00556553	3.05403	0.0772452
KAT2A	0.147965	0.187909	1.35651	0.351519
RAB5C	-0.0120311	0.826342	-0.221873	0.64714
GHDC	-0.0171544	0.862622	-0.174957	0.657821
STAT5B	-0.0476171	0.643873	-0.468357	0.586864
STAT5A	-0.120251	0.114858	-1.63786	0.283834
STAT3	-0.0394339	0.599666	-0.532127	0.569083
ATP6V0A1	-0.15738	0.0501908	-2.06508	0.195139
AC067852.3	-0.260381	0.259568	-1.15551	0.403357
NAGLU	0.104008	0.36375	0.926332	0.463149
AC067852.2	-0.161438	0.281437	-1.1026	0.414176
COASY	-0.0624604	0.392106	-0.871965	0.477052
MLX	-0.0499889	0.37716	-0.900287	0.471837
RETREG3	-0.00536179	0.946019	-0.068439	0.677758
TUBG1	0.0244721	0.837387	0.207541	0.650774
EZH1	-0.02018	0.81255	-0.239836	0.642776
VPS25	-0.0912826	0.126723	-1.58366	0.295892
COA3	-0.140937	0.112255	-1.65038	0.280512
BECN1	-0.0365468	0.436509	-0.791693	0.497107
PSME3	-0.118285	0.0639759	-1.94452	0.216575
AARSD1	-0.0130146	0.947529	-0.0665208	0.677758
RUNDC1	0.140825	0.0992914	1.7166	0.265512
RPL27	0.00387157	0.940635	0.0752782	0.676738
IFI35	0.212553	0.352351	0.948978	0.456455
VAT1	-0.17219	0.224259	-1.2484	0.37834
BRCA1	-0.0530008	0.785548	-0.275246	0.633366
NBR2	-0.0073711	0.960628	-0.0498976	0.681715
AC060780.1	-0.241549	0.276817	-1.11352	0.412574
NBR1	0.0156666	0.796735	0.260536	0.637502
TMEM106A	0.0621473	0.550001	0.606552	0.547286
DHX8	-0.0166066	0.804931	-0.249794	0.640721
DUSP3	-0.178984	0.0563708	-2.00781	0.204068
TMEM101	0.059359	0.434655	0.794941	0.495871
LSM12	-0.0589473	0.350629	-0.952442	0.455605
G6PC3	-0.0292089	0.772305	-0.292742	0.629019
HDAC5	0.036054	0.746573	0.327012	0.622987
ASB16-AS1	0.0616792	0.616266	0.507932	0.576126
TMUB2	-0.105747	0.0782827	-1.84154	0.239745
ATXN7L3	-0.0452787	0.494963	-0.693296	0.522653
UBTF	0.118032	0.063679	1.94686	0.216409
SLC25A39	0.00253364	0.971935	0.0355605	0.684829
GRN	0.115991	0.146789	1.50088	0.315507
GPATCH8	-0.0379021	0.512102	-0.665738	0.531343
CCDC43	-0.146425	0.0801941	-1.82905	0.242496
EFTUD2	-0.00130701	0.983034	-0.0214944	0.686061
DCAKD	-0.135174	0.288372	-1.08644	0.419111
NMT1	-0.0888905	0.245301	-1.19183	0.391242
HEXIM1	-0.119103	0.236108	-1.21608	0.385072
AC008105.3	-0.00943994	0.945883	-0.0686112	0.677758
FMNL1	0.146229	0.0553181	2.01716	0.201302
AC008105.1	-0.0752292	0.693397	-0.399169	0.604373
MAP3K14	0.275272	0.0814865	1.82075	0.244688
ARHGAP27	0.0813867	0.467721	0.738246	0.510162
PLEKHM1	-0.0822364	0.394472	-0.867547	0.478613
KANSL1	-0.0859442	0.430786	-0.801743	0.494749
KANSL1-AS1	-0.293716	0.172535	-1.40722	0.336157
ARL17A	-0.191507	0.306286	-1.04596	0.430812
NSF	-0.133394	0.205641	-1.30192	0.364253
GOSR2	-0.179539	0.0103558	-2.78844	0.0982089
AC005670.3	-0.27244	0.106329	-1.6798	0.273332
CDC27	0.0537238	0.348117	0.957516	0.454038
AC002558.3	-0.228999	0.2357	-1.21717	0.384965
NPEPPS	-0.131683	0.017807	-2.54939	0.120863
KPNB1	0.0533373	0.319839	1.01644	0.438892
TBKBP1	-0.0254662	0.874789	-0.159317	0.660163
OSBPL7	0.836102	5.19396e-05	4.94062	0.019215
MRPL10	0.0624275	0.430951	0.801453	0.494799
SCRN2	0.21115	0.16741	1.42492	0.331949
AC018521.5	-0.29185	0.181234	-1.37811	0.345589
SP2	-0.0113675	0.867865	-0.168212	0.659479
PNPO	0.0251591	0.815592	0.235868	0.643684
CDK5RAP3	0.12552	0.0327687	2.26962	0.15894
NFE2L1	-0.00460526	0.972253	-0.0351569	0.684998
CBX1	0.124681	0.110133	1.66076	0.27758
SNX11	0.106372	0.201173	1.31532	0.360185
SKAP1	0.35977	0.0261569	2.37456	0.142385
HOXB2	-0.164825	0.452326	-0.764331	0.503494
CALCOCO2	0.121555	0.103408	1.69482	0.270121
ATP5MC1	0.029272	0.678334	0.419987	0.598814
UBE2Z	0.0910421	0.261255	1.15132	0.404522
SNF8	0.00495675	0.926349	0.0934431	0.673468
GNGT2	0.110425	0.663744	0.440335	0.593056
ABI3	0.566451	0.0176985	2.55213	0.120565
ZNF652	0.0548333	0.586666	0.5513	0.563213
PHB	-0.054428	0.706781	-0.380818	0.609484
SPOP	0.106338	0.10507	1.68623	0.271658
SLC35B1	-0.0223792	0.80144	-0.254365	0.639797
FAM117A	0.471348	0.000276165	4.27471	0.0236393
KAT7	0.0650515	0.350904	0.951889	0.455788
PDK2	0.28012	0.0917855	1.75838	0.257199
PPP1R9B	0.0359368	0.626417	0.493288	0.579295
MRPL27	-0.0870629	0.274952	-1.11797	0.412176
LRRC59	-0.0106115	0.892527	-0.136588	0.665027
RSAD1	0.3479	0.00613788	3.01265	0.0801258
SPATA20	0.295358	0.248447	1.18369	0.394674
ABCC3	0.0200214	0.898238	0.129287	0.666128
ANKRD40	0.0466106	0.56157	0.588919	0.552494
LUC7L3	-0.106602	0.152401	-1.4794	0.319766
TOB1	0.119714	0.3006	1.05863	0.426655
SPAG9	-0.17404	0.0335633	-2.25834	0.161374
NME1	-0.387649	0.0346794	-2.24291	0.163708
NME2	-0.253653	0.0115061	-2.74257	0.100691
MBTD1	0.0742716	0.353541	0.946593	0.457145
UTP18	-0.0568806	0.472658	-0.72999	0.512774
COX11	0.235883	0.113164	1.64598	0.281296
MMD	-0.73436	0.000242061	-4.32722	0.0232037
PCTP	0.0100219	0.884959	0.146277	0.66304
NOG	1.09516	0.00196195	3.48627	0.0515458
C17orf67	0.187471	0.167758	1.42371	0.332028
DGKE	-0.0761865	0.591827	-0.543663	0.56543
TRIM25	-0.225268	0.227935	-1.23824	0.380881
AC015912.3	-0.454287	0.0902099	-1.76752	0.256116
COIL	-0.016868	0.826532	-0.221626	0.64714
SCPEP1	0.0971996	0.326757	1.0017	0.441968
AKAP1	0.196213	0.173916	1.40252	0.336906
MSI2	-0.166464	0.0901042	-1.76814	0.256116
MRPS23	-0.0101504	0.876213	-0.15749	0.660395
CUEDC1	0.176401	0.266216	1.13909	0.4062
VEZF1	0.0482486	0.483416	0.71217	0.517137
SRSF1	-0.0767553	0.258163	-1.15902	0.402204
DYNLL2	-0.156088	0.057214	-2.00043	0.204985
TSPOAP1-AS1	0.140021	0.212631	1.28141	0.369028
AC004687.1	-0.165425	0.13195	-1.56111	0.302527
SUPT4H1	0.0992265	0.130362	1.56788	0.300404
MTMR4	0.128743	0.265654	1.14047	0.4062
RAD51C	-0.0393247	0.788767	-0.271007	0.634884
TRIM37	0.00133211	0.989742	0.0129958	0.686791
SKA2	-0.205233	0.123674	-1.59717	0.293279
SMG8	-0.0129222	0.924261	-0.0961008	0.673081
YPEL2	-0.0243104	0.795796	-0.261768	0.637337
DHX40	-0.0586873	0.461166	-0.749289	0.507052
AC091271.1	-0.542353	0.00717663	-2.9462	0.0835488
CLTC	-0.140957	0.0572476	-2.00014	0.204985
PTRH2	0.00970992	0.921062	0.100173	0.672556
VMP1	-0.0191607	0.803155	-0.25212	0.640269
TUBD1	0.152682	0.362107	0.929566	0.462204
RPS6KB1	0.0323008	0.61608	0.508201	0.576126
RNFT1	-0.0315149	0.695149	-0.396758	0.605007
RNFT1-DT	-0.378375	0.00651974	-2.98705	0.0810965
HEATR6	0.0480267	0.770185	0.295552	0.628488
AC025048.4	0.543228	0.31196	1.03349	0.43439
USP32	-0.0977429	0.32754	-1.00005	0.442497
APPBP2	-0.0107973	0.867323	-0.168909	0.659214
PPM1D	0.178125	0.019141	2.51691	0.12591
BCAS3	0.0661476	0.482457	0.713749	0.516606
INTS2	-0.369848	0.00703675	-2.95459	0.0835488
MED13	-0.0384534	0.558235	-0.593983	0.550846
METTL2A	0.0115814	0.927119	0.0924627	0.673468
TLK2	-0.106455	0.200148	-1.31843	0.359376
TANC2	0.146763	0.110912	1.65693	0.27839
CYB561	0.260777	0.238072	1.21084	0.386254
DCAF7	0.020365	0.741081	0.334376	0.621801
TACO1	0.0180816	0.826922	0.221119	0.647214
MAP3K3	0.0953995	0.22444	1.24789	0.37835
STRADA	-0.0557454	0.528219	-0.640289	0.539243
LIMD2	0.258501	0.00335272	3.26589	0.0655572
CCDC47	-0.0578793	0.334204	-0.986077	0.446654
DDX42	0.0627458	0.262878	1.1473	0.40528
FTSJ3	-0.0588837	0.46603	-0.741086	0.509319
PSMC5	-0.021609	0.704642	-0.383741	0.60857
SMARCD2	-0.109247	0.0835433	-1.80777	0.24656
CD79B	0.0829399	0.740359	0.335345	0.621545
ICAM2	0.347404	0.00955487	2.82331	0.0929262
ERN1	-0.106443	0.199138	-1.3215	0.358561
TEX2	-0.843177	2.80333e-06	-6.12762	0.006268
PECAM1	-0.075797	0.774284	-0.290121	0.629521
MILR1	-0.0407122	0.79405	-0.264061	0.636653
POLG2	-0.389199	0.0167639	-2.57641	0.117354
DDX5	0.0710825	0.213981	1.27751	0.369925
CEP95	-0.0236	0.81343	-0.238688	0.642941
SMURF2	-0.0172812	0.801133	-0.254768	0.639733
GNA13	-0.115112	0.134307	-1.55119	0.304294
PRKCA	-0.0220742	0.857857	-0.181093	0.656508
HELZ	-0.0969756	0.149652	-1.48984	0.317935
PSMD12	-0.0874641	0.208718	-1.29283	0.36695
PITPNC1	0.0916004	0.422139	0.817086	0.492494
NOL11	0.104926	0.270701	1.12819	0.410151
BPTF	-0.0512371	0.282659	-1.09973	0.415019
C17orf58	0.0628105	0.646009	0.465326	0.586864
KPNA2	0.184285	0.0347464	2.242	0.163708
AC005332.6	-0.254106	0.197143	-1.32761	0.356725
AC005332.4	-0.0638052	0.777465	-0.285915	0.630473
AMZ2	0.167651	0.0192543	2.51425	0.126254
ARSG	0.126381	0.483373	0.71224	0.517137
SLC16A6	0.0986721	0.563493	0.586007	0.553451
WIPI1	-0.176817	0.211635	-1.2843	0.368702
PRKAR1A	-0.0867509	0.224109	-1.24881	0.37834
ABCA5	0.015314	0.92083	0.100469	0.672556
SLC39A11	-0.455641	0.00322011	-3.28261	0.0646388
COG1	0.0590719	0.476149	0.72418	0.514111
FAM104A	-0.13532	0.0678332	-1.91491	0.222232
C17orf80	-0.0504188	0.732344	-0.346131	0.619204
CDC42EP4	-0.255333	0.129376	-1.57212	0.298871
RPL38	-0.143426	0.0235548	-2.4227	0.136667
TTYH2	0.76667	0.00377057	3.21712	0.0677868
CD300A	-0.0458125	0.85602	-0.183461	0.656017
CD300LB	0.0894048	0.66939	0.432439	0.595737
CD300C	-0.229436	0.0420147	-2.15143	0.178873
CD300E	0.204521	0.135698	1.5454	0.305459
CD300LF	0.554406	0.00655773	2.98458	0.081484
SLC9A3R1	0.282282	0.0325804	2.27233	0.158435
NAT9	0.192664	0.149521	1.49034	0.317776
TMEM104	0.553716	0.0170176	2.5697	0.117848
MRPL58	-0.0513204	0.47852	-0.72025	0.51517
KCTD2	-0.117371	0.181521	-1.37717	0.345884
ATP5PD	-0.124238	0.118308	-1.62164	0.287888
SLC16A5	-0.135275	0.389596	-0.876672	0.475671
ARMC7	-0.186769	0.233576	-1.22288	0.383645
NT5C	0.0525015	0.427317	0.807876	0.493804
JPT1	-0.0685026	0.493076	-0.696363	0.521692
SUMO2	0.0348409	0.456939	0.75646	0.505048
NUP85	0.025154	0.799725	0.256614	0.638945
GGA3	-0.0324292	0.659727	-0.445971	0.591898
MRPS7	0.00580401	0.950463	0.0627972	0.678766
MIF4GD	0.246326	0.0564137	2.00743	0.20414
SLC25A19	0.174272	0.256205	1.16394	0.400212
GRB2	0.011241	0.834094	0.211809	0.649884
TMEM94	-0.0472504	0.678795	-0.419348	0.599104
TSEN54	0.138292	0.320142	1.01579	0.438892
LLGL2	0.35109	0.0297501	2.31486	0.150022
MYO15B	0.158855	0.13514	1.54771	0.305183
RECQL5	-0.253032	0.0310331	-2.29514	0.154174
SAP30BP	-0.0237344	0.63533	-0.480519	0.583073
GALK1	0.116342	0.25377	1.17009	0.398985
H3F3B	0.0373696	0.702595	0.386543	0.607826
UNK	0.17983	0.0253313	2.38933	0.13933
UNC13D	-0.10303	0.217579	-1.2672	0.372389
WBP2	0.00212623	0.973727	0.0332885	0.685339
TRIM47	-0.403959	0.133872	-1.55301	0.304056
TRIM65	0.296952	0.0811438	1.82294	0.243981
MRPL38	0.0366486	0.673168	0.427171	0.596975
ACOX1	-0.0569506	0.455425	-0.759038	0.504517
TEN1	-0.197278	0.152835	-1.47776	0.320201
CDK3	-0.195989	0.388364	-0.878989	0.475172
SRP68	-0.0568917	0.495901	-0.691774	0.523064
EXOC7	0.00886356	0.869483	0.166132	0.659624
UBALD2	-0.114027	0.214378	-1.27636	0.369925
PRPSAP1	0.149037	0.173409	1.40425	0.336684
SPHK1	-0.159695	0.0873954	-1.78419	0.25325
UBE2O	0.0445141	0.607983	0.519965	0.573265
RHBDF2	0.133237	0.412555	0.834321	0.488492
SNHG16	0.0969339	0.371622	0.910968	0.468427
MXRA7	-0.147606	0.703536	-0.385255	0.608043
JMJD6	-0.205643	0.0452883	-2.11518	0.186465
METTL23	-0.0514318	0.432854	-0.798102	0.495101
SRSF2	0.0966956	0.105186	1.68563	0.271812
MFSD11	-0.0678716	0.339922	-0.974242	0.450013
SNHG20	-0.151894	0.34469	-0.964478	0.452098
SEC14L1	-0.0652807	0.266038	-1.13953	0.4062
SEPTIN9	0.146247	0.19049	1.34832	0.352266
TNRC6C	0.0367864	0.694455	0.397713	0.604938
TMC6	0.106232	0.416123	0.827876	0.490213
TMC8	0.283358	0.0628257	1.95365	0.215519
SYNGR2	0.136111	0.0212482	2.46967	0.129708
SOCS3	-0.282403	0.442786	-0.780764	0.499307
PGS1	-0.46506	0.00150902	-3.59316	0.0446134
DNAH17	-0.529896	0.152237	-1.48002	0.319738
CYTH1	0.0579986	0.382298	0.89047	0.473022
USP36	-0.00818131	0.947767	-0.0662195	0.677803
TIMP2	-0.091377	0.277458	-1.112	0.412574
LGALS3BP	-0.210537	0.591535	-0.544094	0.565366
CANT1	0.0345801	0.672636	0.427913	0.596773
ENGASE	0.103873	0.361321	0.931117	0.461857
CBX4	0.137058	0.277186	1.11264	0.412574
GAA	0.0811792	0.521263	0.651219	0.535193
EIF4A3	-0.065657	0.550717	-0.605456	0.547474
AC087741.1	-0.239634	0.16995	-1.4161	0.333677
SGSH	0.165522	0.105216	1.68548	0.271812
SLC26A11	0.0909685	0.50032	0.684626	0.525375
RNF213	0.293029	0.0868486	1.78748	0.252303
ENDOV	0.161487	0.104126	1.69109	0.270645
RPTOR	-0.192866	0.0534439	-2.0342	0.199598
CHMP6	-0.0346597	0.593572	-0.541089	0.566028
BAIAP2-DT	0.336601	0.0452283	2.11583	0.186465
BAIAP2	0.420574	0.0350273	2.23819	0.163795
AATK	0.0573321	0.679885	0.417835	0.599561
TEPSIN	-0.0335312	0.658811	-0.447257	0.591886
NDUFAF8	-0.238235	0.0123585	-2.7113	0.103116
SLC38A10	-0.000992436	0.991193	-0.0111564	0.686849
ACTG1	-0.201883	0.0593493	-1.98217	0.209202
FAAP100	-0.174983	0.150106	-1.4881	0.317945
NPLOC4	-0.100821	0.12691	-1.58284	0.295962
OXLD1	-0.000770893	0.992549	-0.00943929	0.687578
CCDC137	-0.0441009	0.618099	-0.505279	0.576466
ARL16	-0.0663948	0.453507	-0.762312	0.503575
HGS	-0.143568	0.0112752	-2.75142	0.100623
AC139530.1	-0.0846019	0.681084	-0.416173	0.599772
MRPL12	-0.0532713	0.565596	-0.582828	0.554477
MCRIP1	-0.0417347	0.703242	-0.385657	0.608043
P4HB	0.0598759	0.580787	0.560038	0.559855
AC145207.2	-0.332614	0.071824	-1.8858	0.229251
ARHGDIA	-0.0891873	0.210705	-1.28701	0.367853
AC145207.5	-0.202886	0.323871	-1.00782	0.440757
ALYREF	-0.0249425	0.695917	-0.395702	0.605107
ANAPC11	-0.079275	0.196884	-1.3284	0.356618
PCYT2	0.0786802	0.505417	0.676425	0.528171
SIRT7	-0.0718086	0.293416	-1.07487	0.421933
MAFG	-0.249008	0.00230788	-3.41981	0.0532334
ASPSCR1	0.0447538	0.587395	0.550219	0.563261
CENPX	-0.100226	0.19734	-1.327	0.356725
DCXR	-0.0181366	0.834331	-0.211502	0.649884
RFNG	-0.0674673	0.518036	-0.656318	0.533972
GPS1	0.0888176	0.234856	1.21943	0.384518
DUS1L	0.125703	0.13275	1.55773	0.302942
FASN	-0.297845	0.0293794	-2.32071	0.149459
CCDC57	0.146023	0.278381	1.10981	0.413081
SLC16A3	-0.0356197	0.714224	-0.370671	0.611851
CSNK1D	0.014595	0.769005	0.297117	0.628204
CD7	0.638293	4.42684e-05	5.00455	0.019215
SECTM1	0.0652423	0.789149	0.270505	0.635008
OGFOD3	0.176726	0.11495	1.63742	0.284115
HEXD	0.0149002	0.886841	0.143866	0.663627
CYBC1	-0.131929	0.13777	-1.53686	0.30728
NARF	-0.10639	0.233944	-1.22189	0.384169
FOXK2	-0.104111	0.229998	-1.23259	0.382095
WDR45B	-0.0116378	0.880992	-0.15136	0.662019
FN3KRP	0.430506	0.00446155	3.14692	0.0717622
TBCD	0.0824271	0.40467	0.848692	0.484181
B3GNTL1	-0.0865557	0.615008	-0.509754	0.576126
METRNL	-0.12469	0.266062	-1.13947	0.4062
USP14	0.0675091	0.263174	1.14657	0.405345
THOC1	-0.0674869	0.446668	-0.77405	0.501158
ENOSF1	0.0818445	0.614975	0.509803	0.576126
METTL4	-0.0901424	0.426941	-0.808541	0.493711
SMCHD1	0.0610098	0.456836	0.756635	0.504954
EMILIN2	0.0743232	0.261105	1.15169	0.40434
LPIN2	0.0174951	0.825796	0.222583	0.646787
MYL12A	-0.170546	0.0345687	-2.24442	0.163674
MYL12B	-0.047472	0.400608	-0.856166	0.482142
TGIF1	-0.0505791	0.559985	-0.591325	0.551546
DLGAP1-AS1	-0.328615	0.0459137	-2.10853	0.187807
LINC00667	0.142624	0.0799485	1.83064	0.242496
ZBTB14	-0.0248585	0.853572	-0.186619	0.655406
EPB41L3	0.195417	0.0375788	2.20483	0.16919
PTPRM	-0.951522	0.00536288	-3.06967	0.0762625
RAB12	0.0410186	0.679893	0.417825	0.599561
NDUFV2	0.146312	0.302246	1.05494	0.427558
NDUFV2-AS1	0.00348928	0.978024	0.0278431	0.68577
ANKRD12	0.0682879	0.2775	1.1119	0.412574
TWSG1	-0.0447989	0.687303	-0.407569	0.602192
RALBP1	-0.102773	0.11949	-1.61617	0.287995
PPP4R1	-0.196445	0.0041053	-3.18169	0.0682358
RAB31	-0.261156	0.00807813	-2.8956	0.0884524
VAPA	-0.188838	0.00913777	-2.84259	0.0921388
NAPG	-0.0351903	0.699888	-0.390251	0.606479
CHMP1B	-0.0405461	0.607989	-0.519957	0.573265
MPPE1	-0.215322	0.0500804	-2.06616	0.195139
IMPA2	-0.478842	0.00273306	-3.35032	0.058633
TUBB6	0.113427	0.403573	0.850705	0.483222
AFG3L2	-0.106496	0.200586	-1.3171	0.35989
SPIRE1	-0.081257	0.620601	-0.501665	0.577201
PSMG2	0.118369	0.0867168	1.78828	0.252046
CEP76	-0.068214	0.711628	-0.374206	0.611079
PTPN2	-0.141256	0.0856051	-1.79504	0.249683
SEH1L	0.0147459	0.875215	0.158771	0.660163
CEP192	0.0066158	0.92565	0.0943325	0.673468
LDLRAD4	0.452227	0.00457022	3.13685	0.0717622
FAM210A	-0.099462	0.35386	-0.945952	0.457145
RNMT	-0.135156	0.063496	-1.94831	0.216409
ROCK1	-0.076139	0.184357	-1.36793	0.347807
ESCO1	7.38051e-05	0.999291	0.000898405	0.689316
SNRPD1	-0.0244642	0.743825	-0.330694	0.622459
ABHD3	0.136809	0.105208	1.68552	0.271812
MIB1	-0.0350589	0.659742	-0.445949	0.591898
RBBP8	0.0136061	0.875164	0.158836	0.660163
RIOK3	-0.150729	0.0108376	-2.76867	0.0998642
RMC1	-0.0292948	0.689348	-0.404746	0.602851
NPC1	-0.0408662	0.652612	-0.455987	0.589836
TTC39C	-0.0881867	0.331466	-0.991794	0.444833
OSBPL1A	0.615153	0.00175922	3.53076	0.0487796
IMPACT	0.0672325	0.50412	0.678508	0.527694
SS18	0.0122198	0.851707	0.189024	0.655121
DSC2	-0.395684	0.235857	-1.21675	0.384976
TRAPPC8	-0.0970519	0.155387	-1.46823	0.323143
RNF125	0.225954	0.122083	1.60433	0.290939
RNF138	-0.0981507	0.251586	-1.17565	0.397876
MAPRE2	0.196534	0.120456	1.61174	0.289554
ZNF397	0.136838	0.22151	1.25608	0.376828
ZNF24	0.138544	0.0496549	2.07034	0.194506
INO80C	0.0391586	0.708099	0.379019	0.609745
GALNT1	0.0204871	0.755784	0.314701	0.624759
C18orf21	0.0198734	0.789753	0.26971	0.635306
RPRD1A	0.0504099	0.526479	0.643016	0.53841
SLC39A6	0.0827412	0.405691	0.846821	0.484445
ELP2	0.184614	0.0834285	1.80849	0.24656
TPGS2	0.180202	0.0351444	2.23661	0.163795
KIAA1328	0.723445	0.000743339	3.87896	0.0350099
PIK3C3	-0.0857299	0.263025	-1.14694	0.405341
EPG5	-0.195979	0.036578	-2.21766	0.167169
PSTPIP2	0.11602	0.540795	0.620722	0.542816
ATP5F1A	0.02275	0.733012	0.34523	0.619455
HAUS1	-0.109526	0.2305	-1.23122	0.382399
C18orf25	-0.205553	0.0143842	-2.64446	0.111055
PIAS2	-0.152313	0.213085	-1.28009	0.369274
HDHD2	0.200653	0.0804989	1.82708	0.242696
IER3IP1	0.00837071	0.907013	0.118081	0.668597
SMAD2	0.0482255	0.318078	1.02022	0.438194
CTIF	-0.00692467	0.970787	-0.0370164	0.684519
SMAD7	-0.0183809	0.907653	-0.117265	0.668859
DYM	0.0762336	0.324353	1.0068	0.441013
C18orf32	-0.11975	0.13732	-1.5387	0.306812
RPL17	-0.12036	0.0742698	-1.86865	0.232849
ACAA2	0.01224	0.884475	0.146896	0.662917
MBD1	-0.0657255	0.239313	-1.20754	0.38717
CXXC1	-0.133268	0.0747862	-1.86509	0.234042
ME2	-0.156437	0.31183	-1.03378	0.434312
ELAC1	-0.0457867	0.66528	-0.438184	0.593669
SMAD4	-0.0260322	0.707262	-0.380161	0.609557
MEX3C	0.0155942	0.882314	0.149666	0.662318
MBD2	-0.11784	0.0763478	-1.85445	0.236989
POLI	0.0207053	0.89702	0.130844	0.665846
TCF4	-0.41956	0.0333343	-2.26157	0.160442
TXNL1	0.0226664	0.708118	0.378993	0.609745
WDR7	-0.00549563	0.955874	-0.0559292	0.680208
FECH	-0.0100997	0.940301	-0.0757025	0.67667
NARS	-0.0964755	0.432346	-0.798995	0.494916
AC027097.1	-0.0345012	0.85999	-0.178346	0.657728
NEDD4L	-0.433262	0.0611308	-1.96737	0.212163
MALT1	0.138596	0.30732	1.04368	0.431528
ZNF532	0.255098	0.114448	1.63982	0.283211
SEC11C	0.247232	0.0408468	2.16497	0.17672
LMAN1	0.160359	0.136708	1.54122	0.30606
PMAIP1	0.414371	0.0552624	2.01765	0.201302
PIGN	-0.255262	0.0243211	-2.40803	0.138424
RELCH	-0.0933571	0.316222	-1.02423	0.436918
TNFRSF11A	-0.527527	0.0374172	-2.20688	0.168672
ZCCHC2	-0.15141	0.346909	-0.959965	0.453421
PHLPP1	-0.518418	0.00182429	-3.51596	0.0494128
BCL2	0.129563	0.383558	0.888074	0.473748
KDSR	-0.00230673	0.9851	-0.0188765	0.686091
VPS4B	-0.105194	0.126902	-1.58288	0.295962
SERPINB2	-0.0541351	0.867924	-0.168137	0.659479
SERPINB8	0.0115649	0.905493	0.120022	0.66815
TMX3	-0.115996	0.151769	-1.48178	0.319266
CD226	0.0671921	0.612873	0.512851	0.575821
RTTN	0.134487	0.369197	0.915677	0.467097
SOCS6	-0.262598	0.00932861	-2.83367	0.0921388
TIMM21	0.15672	0.192352	1.34247	0.353535
CYB5A	-0.501942	0.00368688	-3.22646	0.0669694
CNDP2	-0.172127	0.131814	-1.56169	0.302527
LINC00909	0.0374478	0.819492	0.230785	0.644927
ZNF407	-0.184062	0.0428746	-2.14167	0.180964
ZADH2	-0.332431	0.0207584	-2.48025	0.12927
TSHZ1	-0.0558151	0.660075	-0.445481	0.592087
ZNF516	-0.253603	0.0257236	-2.38226	0.140534
ZNF236-DT	-0.113561	0.287961	-1.08739	0.418919
ZNF236	-0.162782	0.0475019	-2.09199	0.191267
MBP	-0.000581798	0.995308	-0.00594341	0.688342
AC018529.2	-0.280474	0.157431	-1.46068	0.325873
ATP9B	-0.13795	0.168109	-1.42248	0.332199
NFATC1	0.192323	0.0681995	1.91218	0.223228
CTDP1	-0.0339054	0.706055	-0.38181	0.609389
SLC66A2	-0.0687679	0.39041	-0.875143	0.47598
HSBP1L1	0.1662	0.494833	0.693507	0.522653
TXNL4A	-0.0107818	0.867474	-0.168714	0.659263
RBFA	0.389977	0.0271202	2.35785	0.144583
ADNP2	-0.196744	0.0316498	-2.28593	0.155637
MIER2	-0.197589	0.00915829	-2.84162	0.0921388
TPGS1	0.092152	0.405461	0.847243	0.484445
CDC34	-0.0722644	0.153416	-1.47558	0.320628
GZMM	0.726544	0.0038796	3.20526	0.0677868
BSG	0.0195116	0.744608	0.329644	0.622556
POLRMT	-0.0222997	0.816113	-0.235188	0.643953
RNF126	0.0273283	0.690566	0.403066	0.603121
PTBP1	-0.0678881	0.242586	-1.19892	0.389233
CFD	0.172212	0.313137	1.03092	0.434946
MED16	-0.160336	0.083778	-1.80631	0.246933
R3HDM4	-0.123657	0.139573	-1.52952	0.308874
ARID3A	0.125848	0.22471	1.24714	0.37835
WDR18	-0.146513	0.229269	-1.23458	0.381593
TMEM259	-0.0504755	0.4516	-0.765573	0.503494
CNN2	0.0698106	0.523746	0.647308	0.536744
ABCA7	-0.122097	0.387209	-0.881166	0.475172
ARHGAP45	-0.0688833	0.314851	-1.0272	0.435896
POLR2E	0.0232253	0.659788	0.445884	0.591898
GPX4	-0.0183372	0.816644	-0.234497	0.644174
SBNO2	0.101729	0.163751	1.43783	0.329169
STK11	-0.0728142	0.333506	-0.987532	0.446234
ATP5F1D	0.00152277	0.983419	0.0210064	0.686061
MIDN	-0.0602752	0.522309	-0.649571	0.535722
CIRBP	0.158843	0.073616	1.87318	0.232232
FAM174C	-0.0660868	0.345424	-0.962982	0.452411
PWWP3A	0.0795904	0.476039	0.724363	0.514111
NDUFS7	0.0425298	0.491509	0.698915	0.521231
DAZAP1	-0.0249311	0.557228	-0.595515	0.550631
RPS15	-0.0403689	0.53167	-0.634894	0.54087
C19orf25	-0.0790895	0.285888	-1.0922	0.4172
MEX3D	-0.243879	0.243898	-1.19549	0.390183
MBD3	0.0030151	0.968105	0.0404159	0.684207
UQCR11	-0.181428	0.0114406	-2.74507	0.100685
TCF3	0.0503958	0.46574	0.741573	0.509232
REXO1	-0.130238	0.0499314	-2.06762	0.195126
KLF16	0.0458489	0.612297	0.513688	0.575515
AC012615.1	-0.606433	0.00226654	-3.42722	0.0526548
ABHD17A	0.018919	0.75571	0.314799	0.624759
SCAMP4	0.05027	0.569773	0.576532	0.555744
ADAT3	0.113605	0.313568	1.02999	0.435204
CSNK1G2	0.109126	0.166959	1.4265	0.331636
BTBD2	-0.257877	0.0130664	-2.68685	0.105198
MKNK2	-0.0947129	0.328617	-0.997776	0.442638
MOB3A	0.0821388	0.100081	1.71237	0.266586
AP3D1	0.0121731	0.870908	0.164302	0.659852
DOT1L	-0.243845	0.0527248	-2.04088	0.197974
PLEKHJ1	-0.189948	0.0103315	-2.78946	0.0982089
SF3A2	0.135536	0.0787351	1.83856	0.24017
OAZ1	-0.0127464	0.822862	-0.226398	0.645807
PEAK3	-0.144425	0.495242	-0.692844	0.522653
LSM7	-0.158923	0.0274539	-2.35219	0.144727
SPPL2B	0.0172601	0.876876	0.156638	0.660556
TIMM13	-0.0687355	0.42374	-0.81423	0.492887
LMNB2	-0.0378525	0.687246	-0.407648	0.602192
GADD45B	-0.0774188	0.631266	-0.48633	0.581729
GNG7	0.225213	0.294661	1.07203	0.423356
SLC39A3	0.118553	0.265543	1.14074	0.4062
SGTA	0.0173164	0.785169	0.275746	0.633257
THOP1	-0.128362	0.257282	-1.16123	0.401209
ZNF555	0.138816	0.337091	0.980085	0.447876
TLE5	0.0340684	0.625272	0.494934	0.579262
GNA15	-0.0125839	0.873839	-0.160537	0.660163
S1PR4	0.100463	0.405078	0.847944	0.484262
NCLN	-0.311574	0.00517086	-3.08502	0.0744492
NFIC	-0.0398097	0.518335	-0.655846	0.53403
DOHH	0.06536	0.462776	0.746568	0.507774
FZR1	-0.0360873	0.671027	-0.430156	0.596265
MFSD12	0.198854	0.118258	1.62187	0.287888
HMG20B	0.0817723	0.42034	0.820302	0.492128
CACTIN	-0.0995908	0.226564	-1.24201	0.379555
PIP5K1C	0.196438	0.044102	2.12804	0.183185
APBA3	0.146307	0.163578	1.43845	0.329169
MRPL54	0.00987497	0.900085	0.126927	0.666914
MATK	0.0486809	0.839189	0.205207	0.65159
DAPK3	-0.0747077	0.247521	-1.18608	0.393493
EEF2	0.151517	0.0943512	1.74378	0.258785
PIAS4	-0.0411299	0.530113	-0.637326	0.539822
ZBTB7A	0.0157527	0.813009	0.239238	0.642896
MAP2K2	0.0115851	0.839946	0.204227	0.65159
SIRT6	-0.0758377	0.211414	-1.28494	0.368534
EBI3	0.422897	0.398055	0.860886	0.4811
YJU2	0.234608	0.0197252	2.50335	0.127016
TMIGD2	0.623905	0.0119113	2.72745	0.101591
MPND	-0.294073	0.0224349	-2.44494	0.133727
SH3GL1	-0.116436	0.167254	-1.42547	0.331949
CHAF1A	0.456416	0.000895857	3.80393	0.0375783
UBXN6	-0.040433	0.595991	-0.537526	0.567484
HDGFL2	0.0472699	0.566426	0.581575	0.554513
LRG1	-1.0688	0.0282444	-2.33903	0.146727
SEMA6B	-0.241338	0.247383	-1.18644	0.393427
TNFAIP8L1	0.349242	0.0134952	2.67263	0.106615
MYDGF	0.0737357	0.546584	0.611796	0.54602
DPP9	0.0205934	0.747435	0.325857	0.622987
FEM1A	0.0920588	0.263308	1.14624	0.405365
TICAM1	0.198138	0.0551934	2.01827	0.201302
PLIN3	-0.0939747	0.252177	-1.17414	0.398261
KDM4B	-0.0905061	0.143251	-1.51477	0.312496
SAFB2	-0.0154646	0.792715	-0.265815	0.636111
SAFB	0.023868	0.661007	0.444173	0.592196
RPL36	-0.137217	0.0235318	-2.42314	0.136667
MICOS13	0.0201245	0.792465	0.266143	0.636111
LONP1	-0.238964	0.0362033	-2.22255	0.167095
DUS3L	0.0448031	0.717161	0.366679	0.612583
NDUFA11	-0.134459	0.1365	-1.54208	0.305809
RANBP3	0.0924834	0.124704	1.59258	0.29408
RFX2	-0.0178343	0.922612	-0.0981999	0.672845
MLLT1	-0.0820083	0.290718	-1.08104	0.420486
CLPP	-0.0272011	0.69577	-0.395905	0.605107
ALKBH7	0.256525	0.00404991	3.18736	0.0679446
GTF2F1	-0.0511779	0.372385	-0.909489	0.468844
KHSRP	-0.0711926	0.236724	-1.21443	0.385538
DENND1C	0.260063	0.00466844	3.12794	0.0717622
TNFSF9	0.0207659	0.937051	0.0798327	0.675842
TNFSF14	-0.0965937	0.730188	-0.34904	0.618482
C3	0.127806	0.63666	0.478621	0.583475
GPR108	0.249661	0.00334812	3.26646	0.0655572
TRIP10	-0.167178	0.375286	-0.90389	0.470538
VAV1	0.0403532	0.702715	0.386379	0.607827
ADGRE1	0.81072	0.00722856	2.94312	0.0835488
ZNF557	0.0422068	0.62095	0.501161	0.577446
INSR	-0.191511	0.223827	-1.2496	0.378175
AC119396.1	-0.20241	0.253305	-1.17127	0.398769
ARHGEF18	9.90803e-05	0.998933	0.00135185	0.689241
ZNF358	0.387143	0.0114912	2.74314	0.100685
MCOLN1	0.10145	0.28429	1.09592	0.415639
PNPLA6	-0.0269481	0.825896	-0.222453	0.646815
XAB2	-0.058196	0.283216	-1.09843	0.415231
PET100	-0.193716	0.0786958	-1.83882	0.24017
STXBP2	0.0276571	0.76876	0.297441	0.628182
MCEMP1	-0.777072	0.0247901	-2.39926	0.138675
TRAPPC5	0.0638798	0.465702	0.741637	0.509232
FCER2	0.828038	0.0139264	2.65876	0.108193
EVI5L	0.153033	0.145921	1.50426	0.314655
MAP2K7	-0.0541218	0.473475	-0.728628	0.512796
SNAPC2	0.1322	0.017208	2.56472	0.118708
TIMM44	-0.0572431	0.489355	-0.702431	0.520322
ELAVL1	-0.00269401	0.964298	-0.0452429	0.682543
CERS4	0.495223	0.0064812	2.98957	0.0809019
CD320	0.339748	0.0923057	1.75539	0.257324
NDUFA7	0.0081059	0.904895	0.120784	0.667931
RPS28	-0.0774529	0.212287	-1.2824	0.369009
RAB11B-AS1	-0.197354	0.0943013	-1.74406	0.258778
RAB11B	-0.00505958	0.909097	-0.115423	0.669117
2025-03-02	-0.154836	0.198465	-1.32355	0.357866
HNRNPM	-0.0687916	0.167638	-1.42413	0.332028
PRAM1	0.0199364	0.910866	0.113166	0.669218
ZNF414	0.0138733	0.888483	0.141763	0.664234
MYO1F	-0.0387455	0.575959	-0.567249	0.558024
ZNF317	0.0402476	0.651462	0.457611	0.589573
ZNF699	0.155523	0.0488885	2.07795	0.192988
ZNF559	0.0801497	0.427812	0.806999	0.493804
ZNF266	0.152592	0.261532	1.15063	0.404566
ZNF426	0.0643279	0.536828	0.626867	0.541912
ZNF121	-0.0377263	0.726164	-0.354476	0.6172
ZNF561	0.207493	0.0706506	1.89421	0.227929
ZNF562	-0.0920704	0.255908	-1.16469	0.39999
ZNF846	0.32952	0.00159679	3.57019	0.0467862
FBXL12	0.148196	0.0539158	2.02986	0.199914
UBL5	-0.175096	0.0530025	-2.03829	0.19872
PIN1	0.0707861	0.143777	1.51269	0.313122
SHFL	0.197446	0.116688	1.62921	0.285485
PPAN	-0.246212	0.0687387	-1.90818	0.224112
P2RY11	0.00294011	0.988083	0.0150974	0.686504
EIF3G	0.0853767	0.140781	1.52464	0.310435
DNMT1	0.219127	0.0269842	2.36017	0.144413
S1PR2	0.306356	0.0521711	2.04608	0.197258
MRPL4	0.0105481	0.899894	0.12717	0.666875
ICAM1	0.270025	0.121741	1.60588	0.290771
ICAM5	-0.119051	0.641018	-0.472412	0.585527
ZGLP1	-0.00287512	0.982103	-0.0226739	0.686061
FDX2	-0.00330447	0.977492	-0.0285171	0.685726
RAVER1	-0.0173585	0.739445	-0.336573	0.621055
ICAM3	0.32278	0.0090919	2.84476	0.0921388
TYK2	-0.0135167	0.863035	-0.174425	0.657821
CDC37	0.0883382	0.103907	1.69223	0.270366
PDE4A	-0.00235208	0.98387	-0.0204344	0.686061
KEAP1	0.0685367	0.312279	1.0328	0.434464
ATG4D	0.00309779	0.969071	0.0391918	0.684255
KRI1	-0.0208107	0.805129	-0.249535	0.640721
CDKN2D	-0.0934401	0.322945	-1.00979	0.440424
SLC44A2	0.0301909	0.746717	0.326819	0.622987
ILF3-DT	-0.0575689	0.528998	-0.63907	0.539543
ILF3	-0.0385273	0.50755	-0.673007	0.529449
QTRT1	0.401947	0.00321103	3.28377	0.0644623
DNM2	-0.00291834	0.946724	-0.0675441	0.677758
TMED1	0.122102	0.173456	1.40408	0.336684
C19orf38	0.118613	0.380336	0.894209	0.472159
CARM1	-0.082255	0.265596	-1.14061	0.4062
YIPF2	0.0953463	0.275388	1.11693	0.412176
TIMM29	-0.137919	0.116166	-1.63167	0.284995
SMARCA4	0.0108709	0.861326	0.176625	0.657821
LDLR	-0.199575	0.27665	-1.11392	0.412454
RAB3D	0.139286	0.287342	1.08883	0.418484
TMEM205	0.182054	0.0390656	2.18632	0.172474
CCDC159	0.0799346	0.435224	0.793944	0.496285
PLPPR2	0.175821	0.189853	1.35033	0.352196
SWSAP1	0.0958515	0.426087	0.810056	0.493323
EPOR	0.478271	0.0121193	2.71987	0.101953
PRKCSH	0.0329911	0.511385	0.666881	0.53122
ZNF653	0.106133	0.482549	0.713597	0.516606
ECSIT	-0.0795105	0.410606	-0.837857	0.487054
ELOF1	-0.0769804	0.148756	-1.49328	0.316849
ZNF627	0.107128	0.334313	0.985851	0.446654
ACP5	0.202504	0.260417	1.1534	0.404271
ZNF441	0.129207	0.440738	0.78432	0.498604
ZNF440	0.104781	0.317698	1.02104	0.437859
ZNF439	0.275074	0.153237	1.47625	0.320573
ZNF700	0.0448248	0.689868	0.404029	0.603049
ZNF433-AS1	0.116074	0.176143	1.39501	0.339766
ZNF844	0.000539725	0.995633	0.00553172	0.688411
ZNF136	-0.010952	0.908289	-0.116454	0.668923
ZNF44	0.11784	0.181178	1.37829	0.345589
ZNF564	0.0314947	0.752105	0.319612	0.623921
ZNF490	0.124291	0.240318	1.20489	0.387561
ZNF791	-0.0448635	0.496627	-0.690598	0.523382
MAN2B1	0.260947	0.00483595	3.11316	0.0722015
WDR83	-0.010811	0.881495	-0.150715	0.66211
WDR83OS	-0.0158393	0.756962	-0.313129	0.62482
DHPS	0.109856	0.186728	1.36029	0.350598
TNPO2	0.0281928	0.799367	0.257082	0.638783
TRIR	0.0170856	0.742256	0.332799	0.622421
GET3	0.073955	0.254283	1.16879	0.39906
HOOK2	0.386411	0.00451207	3.14221	0.0717622
JUNB	0.218146	0.0792997	1.83486	0.24126
PRDX2	0.084221	0.495205	0.692904	0.522653
RNASEH2A	0.529303	0.00576742	3.03899	0.0782251
DNASE2	0.226216	0.0735196	1.87385	0.232232
GCDH	0.0566332	0.593435	0.54129	0.566028
FARSA	-0.0210242	0.792997	-0.265444	0.636253
CALR	0.102035	0.371557	0.911093	0.468427
RAD23A	-0.00977408	0.864702	-0.17228	0.658315
GADD45GIP1	-0.0270711	0.716729	-0.367265	0.612285
LYL1	-0.0305387	0.765098	-0.302303	0.626592
TRMT1	0.148717	0.212163	1.28276	0.368965
NACC1	-0.213231	0.0329984	-2.26633	0.159717
STX10	-0.126567	0.11324	-1.64561	0.281387
IER2	-0.144028	0.409409	-0.840035	0.486739
CCDC130	-0.0222932	0.839366	-0.204978	0.65159
MRI1	0.250246	0.0915019	1.76002	0.256497
C19orf53	-0.0137965	0.769858	-0.295985	0.628488
ZSWIM4	0.0393545	0.819185	0.231185	0.644927
AC020916.1	-0.298867	0.0373097	-2.20825	0.168223
CC2D1A	-0.0786862	0.50921	-0.670352	0.530284
DCAF15	-0.208008	0.0634587	-1.9486	0.216409
RFX1	-0.00928534	0.934913	-0.0825498	0.675244
IL27RA	0.153881	0.379911	0.895019	0.472159
SAMD1	-0.150934	0.316397	-1.02385	0.437062
PRKACA	0.126553	0.240819	1.20357	0.387718
AC022098.1	-0.250688	0.0835395	-1.80779	0.24656
ADGRE5	0.0517498	0.715952	0.368322	0.612248
DDX39A	-0.0411446	0.545493	-0.613475	0.545775
PKN1	0.0282583	0.696552	0.39483	0.60525
GIPC1	0.29073	0.0470215	2.09694	0.190357
DNAJB1	0.180131	0.0116542	2.73699	0.101103
TECR	0.0973562	0.338162	0.977871	0.448499
NDUFB7	-0.138416	0.0795546	-1.8332	0.241694
ZNF333	0.101603	0.304825	1.0492	0.429917
ADGRE2	0.19716	0.0608063	1.97004	0.211618
ILVBL	0.281305	0.024093	2.41235	0.138002
NOTCH3	0.04686	0.845193	0.197439	0.653286
BRD4	-0.0583566	0.170274	-1.41498	0.333899
AKAP8	0.0107393	0.883669	0.147928	0.662602
AKAP8L	-0.0928769	0.104478	-1.68928	0.270685
WIZ	-0.0956548	0.224778	-1.24695	0.37835
RASAL3	0.444927	0.00283704	3.33493	0.059626
TPM4	-0.381991	0.00154547	-3.58347	0.0448038
RAB8A	0.0740918	0.219017	1.26311	0.373784
HSH2D	0.617878	0.0186141	2.52948	0.124291
FAM32A	-0.0306268	0.569588	-0.576809	0.555744
AP1M1	0.060083	0.23682	1.21417	0.385538
KLF2	0.305371	0.0252617	2.3906	0.139178
EPS15L1	0.029165	0.698862	0.391659	0.606215
CHERP	-0.0284051	0.646401	-0.46477	0.586864
SLC35E1	-0.0116766	0.893428	-0.135436	0.665027
MED26	-0.147733	0.153326	-1.47592	0.320628
SMIM7	-0.150304	0.00279079	-3.34171	0.0588191
SIN3B	0.266361	0.00527417	3.0767	0.0754685
HAUS8	0.332522	0.0335303	2.25881	0.161374
MYO9B	0.0160487	0.838592	0.205979	0.651541
USE1	-0.0870176	0.335844	-0.982669	0.447401
OCEL1	0.275139	0.0403387	2.17098	0.176
NR2F6	-0.109745	0.484025	-0.711168	0.517488
BABAM1	-0.0170535	0.756289	-0.314028	0.624759
ABHD8	-0.135347	0.16127	-1.44671	0.328595
MRPL34	-0.0673968	0.393622	-0.869131	0.478157
DDA1	-0.093225	0.228212	-1.23747	0.38122
ANO8	0.138142	0.391451	0.87319	0.476653
BST2	0.463272	0.00600255	3.02209	0.0794864
BISPR	0.203021	0.322772	1.01016	0.440381
MVB12A	-0.0861229	0.263662	-1.14537	0.405365
SLC27A1	0.327338	0.0988313	1.71908	0.265012
AC010618.3	-0.183607	0.283556	-1.09763	0.41533
PGLS	0.164738	0.0216532	2.46109	0.130912
COLGALT1	-0.217342	0.0204761	-2.48645	0.12927
MAP1S	-0.103931	0.112745	-1.64801	0.280991
FCHO1	0.481661	0.000296808	4.24599	0.0256988
JAK3	-0.141377	0.55634	-0.596868	0.550348
RPL18A	0.0637186	0.488231	0.704268	0.519741
CCDC124	0.0109423	0.864554	0.17247	0.658315
ARRDC2	0.232974	0.0436232	2.13331	0.182186
IL12RB1	-0.159813	0.402146	-0.85333	0.482507
MAST3	0.00224563	0.974669	0.0320945	0.685494
PIK3R2	-0.177067	0.0431985	-2.13804	0.18165
IFI30	0.0850811	0.240292	1.20496	0.387561
MPV17L2	0.0940383	0.388249	0.879206	0.475172
JUND	0.0955292	0.33677	0.980749	0.447792
LSM4	0.174396	0.0232657	2.42834	0.136441
PGPEP1	-0.152512	0.14268	-1.51704	0.312274
LRRC25	0.187416	0.040902	2.16432	0.17672
SSBP4	0.0473096	0.606822	0.521657	0.573179
ELL	0.00820585	0.926778	0.0928963	0.673468
FKBP8	0.0135029	0.796785	0.26047	0.637502
KXD1	0.0201985	0.710844	0.375274	0.610783
UBA52	-0.0190035	0.706573	-0.381103	0.609484
REX1BD	0.164676	0.0462358	2.10514	0.188728
KLHL26	0.200384	0.213967	1.27754	0.369925
CRTC1	-0.158521	0.0349586	-2.23912	0.163779
UPF1	-0.058995	0.310408	-1.03689	0.433592
COPE	0.0300988	0.670486	0.43091	0.596165
DDX49	-0.0112414	0.886618	-0.144152	0.663565
HOMER3	0.0812021	0.449768	0.768717	0.502575
HOMER3-AS1	0.392415	0.0981093	1.723	0.264254
SUGP2	0.00153748	0.984075	0.0201754	0.686061
ARMC6	-0.0650939	0.443982	-0.778692	0.499548
TMEM161A	0.229372	0.113055	1.6465	0.281276
BORCS8	-0.188581	0.137161	-1.53936	0.306584
RFXANK	-0.147836	0.0459704	-2.10793	0.187807
NR2C2AP	0.227401	0.103435	1.69468	0.270121
SUGP1	-0.00734974	0.918656	-0.103238	0.671899
MAU2	-0.0509763	0.492402	-0.697461	0.521377
GATAD2A	-0.00900082	0.900385	-0.126544	0.666914
NDUFA13	-0.0098729	0.854692	-0.185174	0.655565
PBX4	0.303235	0.107231	1.67523	0.274054
LPAR2	-0.0637603	0.43709	-0.790678	0.497359
GMIP	-0.0399241	0.528007	-0.640621	0.539243
ATP13A1	0.0605142	0.424873	0.812213	0.493148
ZNF101	0.0439141	0.728511	0.351303	0.617709
ZNF14	0.145931	0.388434	0.878857	0.475172
ZNF506	0.0847125	0.380163	0.894538	0.472159
ZNF253	-0.311131	0.052461	-2.04335	0.197258
ZNF93	-0.0409447	0.763132	-0.304916	0.626288
ZNF737	0.0409891	0.791221	0.267779	0.635725
ZNF626	0.10378	0.55896	0.592881	0.551293
ZNF430	0.0623705	0.451394	0.765926	0.503494
ZNF714	0.0973264	0.547705	0.610075	0.546419
ZNF431	0.208877	0.0499846	2.0671	0.195126
ZNF708	0.153828	0.222179	1.25421	0.377057
ZNF738	0.183586	0.175228	1.39809	0.33852
ZNF493	-0.0708525	0.469417	-0.735404	0.511071
ZNF429	0.0242483	0.860186	0.178093	0.657728
ZNF100	-0.26444	0.14316	-1.51514	0.312496
ZNF43	0.375257	0.00334048	3.26741	0.0655572
ZNF91	0.394509	0.000666426	3.92278	0.034474
ZNF675	0.362151	0.0209664	2.47573	0.12927
ZNF254	0.348903	0.00942337	2.8293	0.0922269
LINC00662	0.168391	0.161622	1.44545	0.328825
AC006504.5	-0.130583	0.546432	-0.61203	0.54602
UQCRFS1	-0.0180157	0.760993	-0.30776	0.625735
POP4	0.163168	0.0061839	3.00949	0.0802925
PLEKHF1	0.681729	0.000875155	3.81334	0.0366602
C19orf12	-0.0620418	0.59058	-0.545506	0.564795
URI1	0.0652476	0.428616	0.805575	0.494028
TSHZ3	-0.0063983	0.952112	-0.060704	0.678896
DPY19L3	-0.300126	0.0680161	-1.91355	0.222877
PDCD5	0.168106	0.0781119	1.84267	0.239247
ANKRD27	-0.028084	0.714223	-0.370673	0.611851
NUDT19	-0.144058	0.181922	-1.37586	0.346011
CEP89	0.155494	0.146625	1.50152	0.315339
GPATCH1	0.156646	0.0648206	1.9379	0.217846
CEBPA	0.0223882	0.906469	0.118776	0.668597
CEBPG	-0.0759751	0.24063	-1.20406	0.387628
PEPD	-0.177814	0.091981	-1.75726	0.257282
LSM14A	0.00830948	0.908574	0.11609	0.66902
KIAA0355	-0.172597	0.333209	-0.98815	0.445978
GPI	0.0330503	0.737385	0.339343	0.620283
UBA2	0.0478828	0.64784	0.462733	0.587459
ZNF302	0.188665	0.0870564	1.78623	0.252525
ZNF181	0.298317	0.0245205	2.40428	0.138675
GRAMD1A	0.040555	0.739248	0.336837	0.621022
FXYD5	0.0782464	0.304701	1.04948	0.429917
LSR	-0.00432603	0.978683	-0.0270072	0.685819
USF2	-0.0779136	0.37684	-0.900901	0.471837
HAMP	-0.237521	0.157632	-1.45994	0.325873
CD22	0.0303399	0.862275	0.175404	0.657821
FFAR2	-0.380159	0.357184	-0.939317	0.458829
TMEM147	0.0438488	0.554349	0.599903	0.549293
RBM42	0.022835	0.639169	0.475044	0.584632
COX6B1	-0.154164	0.0116395	-2.73754	0.101103
KMT2B	0.0160408	0.794754	0.263136	0.63714
IGFLR1	-0.0749936	0.533001	-0.632819	0.541162
U2AF1L4	0.28091	0.020525	2.48537	0.12927
PSENEN	0.239264	0.00152333	3.58933	0.0448038
LIN37	0.0798961	0.404024	0.849877	0.483726
PROSER3	0.128046	0.153176	1.47648	0.320566
NFKBID	0.0186769	0.899798	0.127293	0.666875
HCST	0.0906923	0.37118	0.911824	0.468158
TYROBP	0.12706	0.0371308	2.21053	0.168146
SDHAF1	0.144239	0.104238	1.69051	0.270685
ALKBH6	0.0920154	0.278907	1.10856	0.413141
THAP8	0.226951	0.261981	1.14952	0.404899
POLR2I	-0.0116308	0.851138	-0.189758	0.654968
TBCB	-0.00873931	0.86674	-0.169658	0.659213
CAPNS1	-0.0284802	0.752342	-0.319295	0.623952
ZNF146	0.0125285	0.894594	0.133945	0.665211
ZFP14	0.182101	0.103461	1.69454	0.270123
ZNF260	0.0940891	0.533711	0.631713	0.541162
ZNF529	0.0761347	0.572534	0.572381	0.556738
ZNF529-AS1	-0.239441	0.0312732	-2.29154	0.154983
ZNF567	0.339641	0.0273958	2.35317	0.144727
ZNF790	0.17902	0.310507	1.03667	0.433598
ZNF345	0.0666632	0.574398	0.569587	0.557658
ZNF568	0.277414	0.016756	2.57662	0.117354
ZNF420	0.524585	0.00901797	2.84828	0.0917165
ZNF585A	0.0838082	0.281211	1.10313	0.414104
ZNF585B	0.312429	0.0273074	2.35466	0.144727
ZNF383	0.153744	0.233331	1.22354	0.383645
ZNF875	0.16754	0.12626	1.5857	0.295261
ZNF569	0.144124	0.425852	0.810474	0.493323
SIPA1L3	0.0520153	0.631078	0.4866	0.581709
SPINT2	0.794164	7.98366e-05	4.76897	0.019215
YIF1B	0.0287364	0.664889	0.438731	0.59353
KCNK6	0.427086	0.000763198	3.86837	0.0350099
PSMD8	0.0353889	0.612706	0.513094	0.57579
FAM98C	0.0945853	0.235948	1.2165	0.385072
RASGRP4	0.0583601	0.515743	0.659952	0.532865
MAP4K1	0.306319	0.119461	1.61631	0.287995
EIF3K	0.00279157	0.975884	0.0305545	0.68556
ACTN4	-0.100695	0.355273	-0.943127	0.457704
ECH1	-0.142086	0.258564	-1.15802	0.402681
HNRNPL	-0.175624	0.0422422	-2.14883	0.179337
RINL	-0.0196677	0.930937	-0.0876057	0.674067
SIRT2	0.088252	0.280256	1.10538	0.413746
NFKBIB	-0.0793383	0.482683	-0.713376	0.516606
MRPS12	-0.114241	0.346381	-0.961038	0.453151
PAK4	0.249623	0.0311406	2.29352	0.154174
GMFG	-0.231451	0.0822393	-1.81597	0.244869
SAMD4B	-0.132257	0.066802	-1.92268	0.220202
PAF1	0.110087	0.108383	1.66945	0.275112
MED29	0.0658788	0.287595	1.08824	0.418553
ZFP36	-0.14203	0.35471	-0.944253	0.457459
PLEKHG2	-0.0610742	0.679504	-0.418364	0.59946
RPS16	0.0932515	0.264118	1.14424	0.405419
SUPT5H	-0.0614047	0.299696	-1.06065	0.425834
TIMM50	0.0087782	0.907364	0.117634	0.668696
EID2B	0.168035	0.278175	1.1103	0.412937
EID2	0.0136027	0.872197	0.162645	0.660163
DYRK1B	-0.271122	0.0395729	-2.18015	0.173822
FBL	-0.0785902	0.372952	-0.908392	0.469024
PSMC4	0.137848	0.220554	1.25877	0.375441
ZNF780B	0.144026	0.371452	0.911297	0.468427
ZNF780A	-0.0449622	0.76111	-0.307606	0.625735
MAP3K10	0.046504	0.704022	0.38459	0.608345
AKT2	-0.0507034	0.463014	-0.746166	0.507985
C19orf47	-0.0626384	0.575955	-0.567255	0.558024
PLD3	-0.0440456	0.711954	-0.373762	0.611156
SERTAD1	-0.0550124	0.558248	-0.593963	0.550846
SERTAD3	0.236557	0.0149168	2.62836	0.112231
BLVRB	-0.0766885	0.592736	-0.542322	0.565775
SHKBP1	-0.0711346	0.169484	-1.41771	0.333471
LTBP4	0.0287314	0.838988	0.205468	0.65159
COQ8B	-0.241081	0.0263471	-2.37121	0.142717
ITPKC	-0.494052	0.00934686	-2.83282	0.0921388
C19orf54	0.0747037	0.483252	0.712439	0.517137
SNRPA	0.0314084	0.65248	0.456174	0.589824
RAB4B	0.0583919	0.555913	0.597518	0.550113
EGLN2	0.0321734	0.667205	0.435492	0.594447
CYP2S1	1.15287	0.00341752	3.25796	0.065778
HNRNPUL1	0.00284675	0.961206	0.0491652	0.681715
TGFB1	-0.102175	0.329646	-0.995611	0.443425
CCDC97	-0.0467242	0.473438	-0.728689	0.512796
TMEM91	-0.443312	0.0210962	-2.47293	0.129278
B9D2	-0.113816	0.226321	-1.24268	0.379271
EXOSC5	0.366904	0.019412	2.51057	0.126735
BCKDHA	0.038955	0.619058	0.503893	0.576473
B3GNT8	0.0318273	0.864809	0.172142	0.658315
DMAC2	-0.071271	0.44407	-0.77854	0.499548
AC243960.1	0.163944	0.418294	0.823971	0.491328
RPS19	0.0226174	0.742264	0.332787	0.622421
CD79A	0.114996	0.749526	0.323059	0.623262
ARHGEF1	0.0281498	0.637997	0.476714	0.58399
RABAC1	0.00341613	0.963998	0.0456243	0.682444
ZNF574	0.353734	0.0272872	2.35501	0.144727
POU2F2	0.489861	0.0169327	2.57193	0.117405
DEDD2	0.232233	0.0114652	2.74413	0.100685
ZNF526	0.30874	0.0433262	2.13661	0.181704
GSK3A	0.0457991	0.463723	0.74497	0.507985
ERF	0.098624	0.378887	0.896977	0.472159
CIC	0.108286	0.145852	1.50453	0.314562
PAFAH1B3	0.393081	0.0159174	2.59952	0.114247
LIPE-AS1	0.0180955	0.92997	0.0888354	0.673685
PHLDB3	0.401733	0.0118996	2.72788	0.101591
ETHE1	-0.182432	0.157921	-1.45888	0.325873
XRCC1	0.0633251	0.503999	0.678702	0.527686
PINLYP	-0.566208	0.0385256	-2.19297	0.171008
IRGQ	-0.168548	0.138292	-1.53472	0.307526
ZNF576	-0.0265819	0.762051	-0.306353	0.626058
ZNF428	0.227012	0.0503764	2.06327	0.195219
PLAUR	0.0103978	0.954927	0.0571304	0.679648
SMG9	-0.0668312	0.515596	-0.660185	0.53284
KCNN4	0.213682	0.158617	1.45633	0.326263
ZNF45	0.560066	0.00152715	3.58831	0.0448038
ZNF155	0.306937	0.0740001	1.87051	0.232285
ZNF230	0.122255	0.323084	1.0095	0.440485
ZNF223	0.315309	0.0699644	1.89918	0.2265
ZNF224	0.1629	0.159275	1.45394	0.32683
ZNF225	0.120232	0.432476	0.798767	0.494916
ZNF234	0.0630208	0.645852	0.465548	0.586864
ZNF226	0.0233029	0.765633	0.301592	0.626964
ZNF227	0.0900885	0.34928	0.955164	0.454594
ZNF235	0.274685	0.0573288	1.99943	0.204985
ZNF180	0.214073	0.111509	1.65401	0.279396
PVR	0.109524	0.298236	1.06394	0.425092
BCL3	0.0539941	0.68028	0.417288	0.599699
NECTIN2	-0.155406	0.269999	-1.12988	0.409468
TOMM40	-0.0103985	0.928196	-0.0910923	0.673468
APOE	-0.492046	0.545302	-0.613769	0.545705
APOC1	-0.616636	0.29966	-1.06073	0.425834
APOC2	-0.844665	0.120632	-1.61093	0.289655
CLPTM1	-0.0333769	0.51391	-0.662861	0.532013
RELB	0.169916	0.110839	1.65729	0.27839
CLASRP	-0.0683895	0.291546	-1.07914	0.421152
GEMIN7	-0.083217	0.353981	-0.945711	0.457145
MARK4	-0.0876141	0.355528	-0.942617	0.457882
PPP1R37	0.0483537	0.582673	0.55723	0.560665
TRAPPC6A	0.545546	0.00583303	3.03421	0.078651
BLOC1S3	0.0227966	0.849732	0.191575	0.654766
ERCC2	-0.114828	0.417659	-0.825111	0.490837
ERCC1	-0.0319362	0.774636	-0.289656	0.629543
FOSB	0.271276	0.20905	1.29185	0.367314
RTN2	0.34955	0.00786315	2.90716	0.087761
PPM1N	0.490639	0.0335721	2.25822	0.161404
VASP	0.122336	0.0765714	1.85295	0.237044
OPA3	0.131438	0.261507	1.15069	0.404566
EML2	0.188856	0.192205	1.34293	0.353483
SNRPD2	-0.0480912	0.392576	-0.871085	0.477331
FBXO46	-0.178469	0.0408887	-2.16448	0.17672
SYMPK	0.0071564	0.91047	0.113671	0.669117
IRF2BP1	0.210837	0.0946753	1.74196	0.258993
MYPOP	0.15724	0.254726	1.16767	0.399262
CCDC61	-0.0263181	0.784535	-0.276582	0.632934
PPP5C	0.2487	0.0605479	1.97217	0.211168
CALM3	-0.0315212	0.761475	-0.30712	0.625799
PTGIR	1.12398	7.15129e-05	4.81289	0.019215
PRKD2	-0.0891937	0.311669	-1.03413	0.434211
STRN4	0.00619647	0.927793	0.0916047	0.673468
FKRP	0.186923	0.136816	1.54078	0.306235
SLC1A5	0.0680564	0.583328	0.556257	0.561108
AP2S1	-0.162971	0.0255074	-2.38614	0.139681
ARHGAP35	0.00368272	0.960282	0.0503373	0.681715
TMEM160	0.0528317	0.584804	0.554062	0.562021
ZC3H4	-0.0326401	0.681134	-0.416104	0.599772
SAE1	-0.0768385	0.204627	-1.30495	0.362765
BBC3	0.273753	0.0779172	1.84396	0.239069
CCDC9	0.112337	0.181851	1.37609	0.345992
INAFM1	-0.505836	0.00762215	-2.92048	0.0863843
C5AR1	-0.0765502	0.382587	-0.889921	0.473162
C5AR2	-0.208351	0.143024	-1.51568	0.312427
DHX34	-0.114639	0.0989864	-1.71825	0.265012
KPTN	0.0227759	0.874937	0.159127	0.660163
NAPA	0.0583785	0.388524	0.878688	0.475172
BICRA	-0.290009	0.00339486	-3.26071	0.065778
NOP53	0.244495	0.019645	2.50519	0.126947
SELENOW	0.192138	0.016509	2.58325	0.116611
PLA2G4C	0.793827	0.0147188	2.63428	0.111927
LIG1	0.0642316	0.668962	0.433038	0.5954
ZSWIM9	0.0492974	0.689143	0.405029	0.602851
CARD8	-0.0598098	0.371248	-0.911693	0.468185
CARD8-AS1	0.046889	0.599567	0.532272	0.569058
EMP3	0.0337852	0.570782	0.575013	0.556027
KDELR1	0.145583	0.0110073	2.7619	0.100259
GRWD1	0.116891	0.318747	1.01878	0.438513
CYTH2	0.116229	0.13951	1.52977	0.308777
RPL18	0.071443	0.372859	0.908573	0.468972
SPHK2	2.50674e-05	0.99978	0.000278866	0.689316
DBP	0.976674	0.00261893	3.36788	0.0576116
BCAT2	0.180676	0.328819	0.997351	0.442738
PPP1R15A	0.0719495	0.59749	0.535321	0.568167
NUCB1	-0.0192843	0.850336	-0.190794	0.654968
BAX	0.0157016	0.764943	0.302509	0.626592
FTL	-0.0742172	0.214377	-1.27636	0.369925
GYS1	-0.33083	0.00456897	-3.13697	0.0717622
RUVBL2	-0.0589447	0.509424	-0.67001	0.530324
SNRNP70	-0.0285961	0.588594	-0.548443	0.563807
LIN7B	0.0917869	0.603901	0.525924	0.572138
TRPM4	0.183222	0.572311	0.572716	0.556738
CD37	0.284439	0.00246607	3.3926	0.0558882
PIH1D1	0.0694499	0.260557	1.15305	0.404271
ALDH16A1	0.310713	0.000488613	4.04704	0.0297423
FLT3LG	0.42568	0.0043557	3.15697	0.0711544
RPL13A	0.0483574	0.504446	0.677984	0.527855
RPS11	0.0172131	0.793436	0.264867	0.636339
FCGRT	0.140959	0.201099	1.31554	0.360185
RCN3	-0.23889	0.0876497	-1.78266	0.253267
NOSIP	-0.0248084	0.741449	-0.333882	0.622
PRR12	-0.140478	0.151933	-1.48116	0.319402
RRAS	-0.0431683	0.674886	-0.42478	0.597567
SCAF1	-0.108829	0.10185	-1.70298	0.268389
IRF3	-0.0767211	0.288213	-1.08681	0.419071
BCL2L12	0.0536429	0.516312	0.659048	0.533093
PRMT1	0.30962	0.0047532	3.1204	0.0717622
AP2A1	0.0513568	0.407763	0.843033	0.48557
FUZ	0.157322	0.243341	1.19694	0.389944
MED25	-0.0510661	0.399522	-0.858172	0.481717
PTOV1	0.0190106	0.763062	0.305009	0.626288
PNKP	0.0425738	0.499487	0.685971	0.524835
AKT1S1	0.121687	0.234311	1.2209	0.384362
TBC1D17	0.149561	0.134919	1.54863	0.305007
IL4I1	0.977471	1.98124e-05	5.32755	0.01567
NUP62	0.144743	0.0330173	2.26607	0.159717
ATF5	0.302428	0.00477857	3.11817	0.0717622
VRK3	0.00335184	0.965783	0.04336	0.68329
ZNF473	0.156609	0.395325	0.865958	0.479175
KCNC3	0.372093	0.0526511	2.04157	0.197946
NR1H2	-0.0263206	0.583791	-0.555568	0.56141
POLD1	-0.037983	0.807868	-0.245953	0.641342
EMC10	0.0560199	0.340566	0.972919	0.450191
AC020909.2	-0.0656164	0.808266	-0.245432	0.64143
JOSD2	0.00300739	0.968092	0.040433	0.684207
CLEC11A	0.11175	0.418998	0.822707	0.491582
C19orf48	0.23003	0.236366	1.21539	0.385281
CTU1	-0.117447	0.197934	-1.32518	0.357413
SIGLEC9	-0.162642	0.15172	-1.48197	0.319266
SIGLEC7	0.173125	0.378248	0.898201	0.472005
CD33	0.102824	0.630063	0.488054	0.581201
ETFB	-0.31101	0.00138831	-3.627	0.0435185
NKG7	-0.189445	0.561771	-0.588615	0.552494
ZNF175	0.175842	0.356816	0.940051	0.458677
SIGLEC5	-0.107607	0.689265	-0.404861	0.602851
SIGLEC14	-0.00862151	0.984247	-0.0199572	0.686061
SPACA6	-0.213856	0.193154	-1.33996	0.354131
FPR1	-0.3042	0.183121	-1.37194	0.347107
FPR3	0.116553	0.629101	0.489435	0.580837
ZNF577	-0.188695	0.338227	-0.977737	0.448499
ZNF649	0.353084	0.013002	2.68902	0.104834
ZNF350	0.0307658	0.654612	0.453167	0.590509
ZNF615	-0.0886539	0.51125	-0.667096	0.53122
ZNF614	0.320074	0.00897907	2.85014	0.0916235
ZNF432	-0.0505614	0.643228	-0.469272	0.586504
ZNF841	0.114215	0.367362	0.919255	0.465669
ZNF836	-0.0767975	0.612129	-0.513933	0.575463
PPP2R1A	0.0269192	0.598695	0.533552	0.568648
ZNF766	0.184501	0.0938046	1.74686	0.258075
ZNF480	-0.0304378	0.764198	-0.303498	0.626592
ZNF880	-0.0131377	0.940883	-0.0749623	0.676751
ZNF528	-0.16932	0.325087	-1.00524	0.441405
ZNF808	0.00879385	0.9429	0.0724007	0.677379
ZNF701	-0.0126931	0.880245	-0.152318	0.661897
ZNF83	0.0111549	0.92899	0.0900829	0.673547
ZNF611	0.0209624	0.814908	0.23676	0.643411
ZNF600	0.158057	0.339499	0.975113	0.449677
ZNF28	-0.302206	0.00542952	-3.06447	0.076675
ZNF468	-0.243209	0.116088	-1.63204	0.284977
ZNF888	0.0257739	0.82118	0.228587	0.645458
ZNF160	0.123872	0.230048	1.23245	0.382095
ZNF347	0.262329	0.158137	1.45809	0.325873
ZNF677	0.00772853	0.956523	0.0551055	0.680335
ZNF845	-0.0920328	0.473398	-0.728755	0.512796
ZNF765	-0.175294	0.214675	-1.27551	0.370212
ZNF761	-0.506982	0.00789966	-2.90517	0.0878325
ZNF331	0.186315	0.274165	1.11985	0.412176
NLRP12	-0.446999	0.0445987	-2.12262	0.184238
MYADM	-0.0987522	0.480401	-0.717139	0.515714
OSCAR	-0.158921	0.191022	-1.34664	0.3529
NDUFA3	-0.17828	0.0913261	-1.76103	0.256116
TFPT	-0.11419	0.395647	-0.865358	0.479474
PRPF31	-0.0976391	0.392546	-0.871142	0.477331
CNOT3	-0.086566	0.29939	-1.06134	0.425774
LENG1	-0.162514	0.184122	-1.36869	0.347807
MBOAT7	0.470783	0.000156399	4.50112	0.0220987
TSEN34	0.240546	0.0583038	1.99104	0.207582
RPS9	-0.155772	0.385518	-0.88436	0.474272
LILRB3	0.157973	0.304119	1.05077	0.429465
LILRA6	0.0486027	0.778237	0.284895	0.630473
LILRB2	0.403765	0.131627	1.56249	0.302527
LILRA5	0.487458	0.177966	1.38891	0.341819
LAIR1	-0.0608139	0.72991	-0.349414	0.618456
LENG8	-0.341629	0.00824899	-2.88662	0.0891256
LILRA2	0.16104	0.453059	0.763077	0.503494
LILRA1	0.0746008	0.778188	0.284959	0.630473
LILRB1	0.637709	0.00121611	3.68062	0.0427759
LILRB4	0.240231	0.216687	1.26974	0.371562
FCAR	-0.160169	0.453267	-0.762721	0.503494
PPP1R12C	-0.0427872	0.48265	-0.713431	0.516606
TNNT1	-0.336254	0.311149	-1.03527	0.433965
TMEM86B	-0.215355	0.191941	-1.34376	0.353483
PPP6R1	-0.00881326	0.858033	-0.180866	0.656508
HSPBP1	-0.202912	0.0521789	-2.046	0.197258
TMEM150B	-0.121581	0.411865	-0.835571	0.487939
KMT5C	0.352656	0.0249	2.39723	0.138726
TMEM238	0.152305	0.249265	1.18159	0.395611
RPL28	-0.00192191	0.973866	-0.0331125	0.685339
UBE2S	-0.0538211	0.549006	-0.608077	0.546575
ISOC2	0.0537318	0.682705	0.413928	0.600714
ZNF628	0.134259	0.435864	0.792823	0.496352
ZNF579	0.0124385	0.909575	0.114813	0.669117
FIZ1	0.035184	0.735821	0.341447	0.619875
ZNF524	0.0508986	0.487622	0.705265	0.519508
ZNF865	0.0230675	0.824175	0.22469	0.646173
ZNF784	0.0895862	0.52859	0.639707	0.539397
ZNF580	0.0254038	0.793409	0.264903	0.636339
ZNF581	0.191632	0.0552617	2.01766	0.201302
U2AF2	-0.0258234	0.69002	-0.40382	0.603049
EPN1	-0.043049	0.491175	-0.699459	0.521208
ZNF787	-0.0179249	0.802584	-0.252867	0.639797
ZNF444	-0.160812	0.0315439	-2.2875	0.155637
ZSCAN5A	-0.125481	0.271512	-1.12623	0.410483
ZNF583	0.028637	0.834852	0.210826	0.650018
ZNF71	0.305348	0.0294908	2.31894	0.149482
ZNF264	0.0588511	0.42348	0.814693	0.492887
ZNF805	-0.0485762	0.624768	-0.49566	0.579262
ZNF460	0.100346	0.346934	0.959915	0.453421
AC005261.1	-0.229525	0.102911	-1.69741	0.269752
TRAPPC2B	0.441434	0.0209255	2.47661	0.12927
ZNF548	0.336778	0.0167807	2.57596	0.117354
ZNF749	0.302054	0.207627	1.29604	0.366052
ZNF550	0.418706	0.0766335	1.85253	0.237044
ZNF134	0.11551	0.206525	1.2993	0.364689
ZNF211	0.071756	0.587185	0.55053	0.563261
ZNF671	0.210795	0.228812	1.23583	0.381434
ZNF776	0.140357	0.355067	0.94354	0.457619
ZNF586	-0.0627126	0.442955	-0.780471	0.499307
ZNF552	0.170497	0.298332	1.06372	0.425131
ZNF587B	-0.152199	0.382904	-0.889316	0.473168
ZNF814	0.00704419	0.953174	0.0593558	0.679152
ZNF587	-0.204755	0.018582	-2.53026	0.124279
ZNF417	-0.113221	0.271869	-1.12537	0.410573
ZNF606	0.173844	0.296353	1.06819	0.424298
AC008969.1	-0.437603	0.0144766	-2.64163	0.111236
ZSCAN18	0.281203	0.100378	1.71078	0.266929
ZNF274	0.0175029	0.84684	0.19531	0.653526
ZNF544	-0.0953125	0.327344	-1.00046	0.442497
AC020915.2	-0.215934	0.315617	-1.02554	0.436608
ZNF8	0.0600498	0.653051	0.455368	0.590011
ERVK3-1	-0.112719	0.308073	-1.04202	0.432088
AC010642.2	-0.289509	0.0321827	-2.2781	0.156891
ZSCAN22	0.190802	0.269861	1.13022	0.409468
A1BG	0.0045183	0.96881	0.0395219	0.684253
A1BG-AS1	0.168102	0.317268	1.02197	0.437483
RPS5	0.122724	0.13539	1.54667	0.305332
ZNF584	0.31075	0.234534	1.2203	0.384518
ZNF324	0.171848	0.204129	1.30643	0.362205
ZNF446	0.0526176	0.706187	0.38163	0.60945
ZBTB45	0.154732	0.0569872	2.00241	0.204939
TRIM28	0.0877544	0.116295	1.63106	0.285223
CHMP2A	-0.0974043	0.219122	-1.26282	0.373843
UBE2M	-0.0517462	0.357027	-0.93963	0.458732
MZF1	0.159625	0.103401	1.69485	0.270121
ZCCHC3	0.0957821	0.202176	1.31229	0.360908
TRIB3	-0.291665	0.352035	-0.949615	0.456255
RBCK1	0.0164058	0.829831	0.21734	0.648593
TBC1D20	-0.0771255	0.20733	-1.29692	0.365692
CSNK2A1	-0.188694	0.00401947	-3.1905	0.0679446
SRXN1	-0.0121094	0.908808	-0.115791	0.669117
FAM110A	0.278082	0.00835591	2.88109	0.0893842
PSMF1	0.111576	0.0481925	2.08495	0.192217
SDCBP2-AS1	0.175931	0.305361	1.04801	0.430328
FKBP1A	-0.148159	0.104164	-1.6909	0.270645
NSFL1C	-0.0278492	0.702085	-0.38724	0.607421
SIRPB2	0.159273	0.618991	0.503989	0.576473
SIRPB1	-0.141835	0.578666	-0.563202	0.558844
AL109809.5	-0.13095	0.569918	-0.576313	0.555782
AL117335.1	0.0188085	0.937172	0.079679	0.675851
SIRPA	-0.012891	0.862603	-0.174981	0.657821
STK35	0.0400307	0.695083	0.396849	0.605007
SNRPB	0.0001076	0.99846	0.00195135	0.689104
NOP56	0.0740831	0.263374	1.14608	0.405365
IDH3B	-0.0315556	0.642393	-0.470458	0.586279
PCED1A	0.127601	0.235085	1.21882	0.384536
VPS16	-0.214444	0.00207429	-3.46351	0.0524005
PTPRA	-0.151863	0.0654456	-1.93306	0.218631
MRPS26	0.109536	0.298902	1.06244	0.425497
UBOX5	-0.140788	0.131959	-1.56108	0.302527
FASTKD5	-0.242225	0.0317521	-2.28441	0.155637
DDRGK1	0.142119	0.0941852	1.74472	0.258483
ITPA	-0.036235	0.644171	-0.467933	0.586864
C20orf194	-0.0830279	0.504878	-0.67729	0.528081
ATRN	0.153657	0.0954238	1.73778	0.259681
C20orf27	-0.0319844	0.854844	-0.184978	0.655577
CENPB	-0.0127149	0.848798	-0.192781	0.654475
CDC25B	0.0354047	0.777996	0.285212	0.630473
AP5S1	-0.124054	0.168834	-1.41996	0.332943
MAVS	-0.115604	0.141782	-1.52062	0.311794
PANK2	-0.0988165	0.0909735	-1.76307	0.256116
RNF24	-0.246393	0.0364122	-2.21982	0.167095
SMOX	-0.433302	0.0188337	-2.5242	0.125488
PRNP	-0.119338	0.1724	-1.40768	0.336079
RASSF2	-0.163785	0.0149303	-2.62796	0.112231
SLC23A2	-0.0484324	0.749763	-0.322742	0.623309
TMEM230	-0.0804944	0.209465	-1.29063	0.367582
PCNA	-0.132074	0.399706	-0.857831	0.481882
CDS2	-0.0534178	0.529691	-0.637986	0.539701
GPCPD1	-0.199286	0.0591825	-1.98358	0.209108
SHLD1	-0.166362	0.200099	-1.31858	0.359376
TRMT6	-0.611178	0.000362444	-4.16632	0.0269066
CRLS1	-0.510783	0.000524377	-4.01879	0.0314194
TMX4	-0.0226373	0.7781	-0.285076	0.630473
PLCB1	0.533529	0.0318758	2.28259	0.155797
MKKS	0.0122833	0.874131	0.160162	0.660163
SLX4IP	0.0318925	0.805909	0.248514	0.640961
JAG1	-0.35342	0.106352	-1.67968	0.273332
BTBD3	-0.0463656	0.670279	-0.431198	0.596083
TASP1	0.0348967	0.782593	0.279142	0.632391
ESF1	-0.0488384	0.498702	-0.687239	0.524499
NDUFAF5	-0.177425	0.0753903	-1.86095	0.2351
KIF16B	0.0165578	0.911254	0.112672	0.669372
SNRPB2	-0.052311	0.492021	-0.698081	0.521305
DSTN	0.070574	0.372722	0.908837	0.468933
RRBP1	-0.0563084	0.580063	-0.561118	0.559406
SNX5	0.0123619	0.9026	0.123715	0.66759
MGME1	-0.100821	0.342235	-0.969493	0.451028
PET117	-0.149236	0.284001	-1.09659	0.415542
POLR3F	0.0324023	0.773387	0.291309	0.629384
RBBP9	0.101698	0.483978	0.711246	0.517488
SEC23B	-0.0457716	0.651016	-0.458241	0.589386
SMIM26	-0.00950454	0.879088	-0.153801	0.661463
DTD1	0.262418	0.0064589	2.99103	0.0807066
RIN2	0.225269	0.132851	1.5573	0.302942
NAA20	-0.0520583	0.383911	-0.887405	0.47384
CRNKL1	-0.149027	0.0659562	-1.92913	0.219647
RALGAPA2	-0.277709	0.0240465	-2.41324	0.137896
KIZ	0.178962	0.120469	1.61168	0.289554
XRN2	-0.0415597	0.396261	-0.864217	0.479654
THBD	-0.566577	0.00901663	-2.84834	0.0917165
CD93	0.0534354	0.82448	0.224294	0.646203
NXT1	-0.0556678	0.573553	-0.570854	0.556962
GZF1	0.0737925	0.530502	0.636719	0.540166
NAPB	-0.160601	0.179823	-1.38276	0.344055
CST3	0.211621	0.0929832	1.75152	0.257939
CST7	-0.078645	0.836121	-0.209181	0.65044
APMAP	-0.121011	0.358337	-0.937027	0.459825
ACSS1	0.218528	0.189037	1.35292	0.351707
ENTPD6	0.0915342	0.482741	0.713281	0.516653
PYGB	-0.0233018	0.738431	-0.337936	0.620748
ABHD12	0.109268	0.490396	0.70073	0.520873
ZNF337	0.285725	0.0567765	2.00425	0.204391
HM13	0.055142	0.609483	0.51778	0.574177
BCL2L1	-0.183701	0.10324	-1.69569	0.270111
PDRG1	0.0874792	0.325257	1.00488	0.441413
HCK	0.226751	0.0475874	2.09111	0.191292
TM9SF4	0.126239	0.160764	1.44854	0.328173
PLAGL2	0.211598	0.0888207	1.77569	0.254764
POFUT1	0.178987	0.169807	1.41659	0.333557
KIF3B	0.0736924	0.41975	0.821359	0.491802
ASXL1	-0.0849054	0.232718	-1.22519	0.383448
NOL4L	0.194064	0.19612	1.33076	0.356264
COMMD7	0.0150391	0.845788	0.19667	0.653376
MAPRE1	-0.0229423	0.700294	-0.389695	0.606592
AL035071.1	-0.0960123	0.567394	-0.580115	0.554819
CDK5RAP1	0.0414465	0.720513	0.362129	0.614257
CBFA2T2	0.0541335	0.475306	0.725582	0.513713
ZNF341	-0.00817496	0.947444	-0.0666293	0.677758
CHMP4B	-0.15593	0.0937947	-1.74692	0.258075
RALY-AS1	-0.439211	0.000407211	-4.11985	0.0290308
RALY	0.041684	0.350445	0.952814	0.455605
EIF2S2	-0.117619	0.193179	-1.33988	0.354131
AHCY	0.139027	0.240626	1.20407	0.387628
ITCH	-0.114736	0.0717872	-1.88606	0.229251
DYNLRB1	-0.0953756	0.134989	-1.54834	0.305007
MAP1LC3A	-0.338134	0.015706	-2.60547	0.114024
PIGU	0.00104037	0.993708	0.00797086	0.68797
NCOA6	-0.0812006	0.162598	-1.44194	0.329067
TP53INP2	-0.15012	0.203018	-1.30976	0.36133
GGT7	0.563566	0.00489912	3.10771	0.0722015
ACSS2	-0.109711	0.225081	-1.24612	0.378554
GSS	0.182197	0.00599774	3.02243	0.0794864
TRPC4AP	0.0321096	0.539221	0.623158	0.542354
EDEM2	-0.0366533	0.787969	-0.272057	0.634553
PROCR	0.0533095	0.863676	0.1736	0.657956
MMP24OS	-0.265037	0.0010503	-3.73984	0.0401206
EIF6	0.0941563	0.251637	1.17552	0.397876
UQCC1	-0.0352843	0.747086	-0.326324	0.622987
CEP250	-0.147399	0.192985	-1.34049	0.354131
FO393401.1	-0.448667	0.0116669	-2.73651	0.101145
ERGIC3	0.111987	0.0885496	1.7773	0.254212
CPNE1	0.0153021	0.844039	0.198931	0.652955
RBM12	-0.128789	0.106018	-1.68139	0.273204
NFS1	-0.0972332	0.425236	-0.811568	0.493148
ROMO1	-0.432676	0.000694178	-3.90642	0.0346624
RBM39	-0.070316	0.230235	-1.23194	0.382095
PHF20	0.118548	0.0570871	2.00153	0.204985
SCAND1	-0.154025	0.0292363	-2.32298	0.149008
CNBD2	-0.212981	0.0386745	-2.19113	0.171386
NORAD	-0.0352024	0.605727	-0.523257	0.572557
AAR2	-0.171123	0.0570038	-2.00226	0.204939
DLGAP4	-0.0567937	0.367872	-0.91826	0.466041
MYL9	-1.44211	0.000575857	-3.98131	0.0326596
TGIF2	0.247563	0.0356352	2.23005	0.165589
RAB5IF	-0.138754	0.0538442	-2.03051	0.199914
SLA2	0.417149	0.027273	2.35525	0.144727
NDRG3	-0.216488	0.0303959	-2.30484	0.151714
DSN1	0.254588	0.0106822	2.77495	0.099398
SOGA1	0.245823	0.00896582	2.85078	0.0916235
SAMHD1	0.105731	0.391283	0.873506	0.476653
RBL1	-0.248954	0.0936911	-1.74751	0.258048
RPN2	-0.0220223	0.866629	-0.169802	0.659213
MANBAL	0.0417721	0.754423	0.316517	0.624702
SRC	0.209461	0.0882537	1.77906	0.253904
BLCAP	0.0379933	0.572676	0.572169	0.556738
CTNNBL1	0.0269578	0.639645	0.474367	0.584831
TTI1	-0.0373799	0.683497	-0.412831	0.600941
RPRD1B	-0.160135	0.016804	-2.57534	0.117386
TGM2	-0.0425454	0.844028	-0.198945	0.652955
SNHG17	0.0246236	0.874483	0.15971	0.660163
SNHG11	-0.0187073	0.88365	-0.147953	0.662602
RALGAPB	-0.0328131	0.602444	-0.528056	0.570969
ACTR5	0.0449116	0.746383	0.327265	0.622987
PPP1R16B	0.357569	0.0399261	2.1759	0.175245
DHX35	-0.0729325	0.563663	-0.585751	0.553499
MAFB	-0.192258	0.0910415	-1.76268	0.256116
TOP1	-0.143379	0.0486628	-2.08021	0.19295
PLCG1	0.398482	0.0357964	2.22791	0.166163
CHD6	0.137358	0.178886	1.38586	0.34292
SRSF6	-0.0188963	0.722374	-0.359606	0.614972
IFT52	0.206788	0.0431639	2.13842	0.18165
OSER1	0.0520855	0.41284	0.833806	0.488525
TTPAL	0.224041	0.1678	1.42356	0.332028
SERINC3	-0.00818553	0.873261	-0.161279	0.660163
ADA	0.519032	0.0155358	2.61031	0.114024
YWHAB	0.0564429	0.239856	1.20611	0.387381
PABPC1L	-0.201427	0.281026	-1.10357	0.414104
TOMM34	-0.0852201	0.330379	-0.994071	0.444006
STK4	0.0817592	0.162739	1.44144	0.329067
SDC4	-0.278431	0.121087	-1.60885	0.290275
SYS1	-0.257271	0.00475888	-3.1199	0.0717622
DBNDD2	-0.213235	0.0691798	-1.90493	0.224582
PIGT	0.0435455	0.5771	0.565542	0.558383
DNTTIP1	0.0906866	0.16258	1.44201	0.329067
SNX21	0.0699677	0.63345	0.483206	0.582108
ACOT8	-0.116855	0.101022	-1.70735	0.267867
ZSWIM3	0.146796	0.421329	0.818533	0.492494
ZSWIM1	-0.147349	0.241762	-1.20108	0.388534
CTSA	-0.253886	0.0324939	-2.27358	0.15828
PCIF1	0.0686966	0.334767	0.984906	0.447086
ZNF335	-0.0918322	0.252329	-1.17375	0.398261
MMP9	0.617948	0.0939457	1.74607	0.258272
NCOA5	0.0482638	0.45682	0.756663	0.504954
CD40	0.219025	0.443126	0.780174	0.499307
SLC35C2	-0.0283698	0.721778	-0.360413	0.614896
ELMO2	-0.312159	0.0107335	-2.77287	0.0995092
TP53RK	0.225886	0.0238667	2.41667	0.137417
ZMYND8	-0.0926552	0.372236	-0.909778	0.468844
NCOA3	-0.0326475	0.639249	-0.474931	0.584632
SULF2	1.11737	0.000277258	4.27314	0.0240668
PREX1	-0.155445	0.0441328	-2.1277	0.183185
ARFGEF2	-0.0472264	0.518286	-0.655923	0.53403
CSE1L	0.185384	0.0396376	2.17937	0.173986
STAU1	-0.0782836	0.117153	-1.62703	0.286069
DDX27	-0.117277	0.149029	-1.49223	0.317087
ZNFX1	0.102171	0.377781	0.899095	0.471837
ZFAS1	-0.136443	0.191193	-1.34611	0.35291
B4GALT5	-0.422373	0.0572298	-2.00029	0.204985
SLC9A8	-0.286293	0.00468647	-3.12633	0.0717622
SPATA2	-0.239924	0.107783	-1.67246	0.274524
RNF114	0.123244	0.0545917	2.0237	0.200488
UBE2V1	-0.162007	0.0891027	-1.77402	0.254803
TMEM189	-0.0213271	0.880064	-0.15255	0.661891
CEBPB	-0.0945042	0.440428	-0.784858	0.498489
SMIM25	0.100279	0.452233	0.764489	0.503494
PTPN1	-0.11035	0.478691	-0.719968	0.51517
BCAS4	0.47605	0.0363579	2.22053	0.167095
ADNP	-0.0594004	0.329054	-0.996855	0.4428
DPM1	-0.103965	0.120361	-1.61217	0.289517
MOCS3	0.175356	0.236591	1.21478	0.385538
NFATC2	0.442682	0.0099259	2.80682	0.095361
TSHZ2	0.0422568	0.866127	0.170447	0.659144
ZNF217	0.106586	0.259261	1.15628	0.403357
PFDN4	-0.157355	0.0237015	-2.41986	0.136988
FAM210B	0.177269	0.178311	1.38777	0.342026
AURKA	0.135787	0.420959	0.819194	0.492494
CSTF1	0.0695948	0.423386	0.814861	0.492887
CASS4	0.350132	0.0816312	1.81983	0.244699
RTF2	-0.0409061	0.403393	-0.851037	0.483199
RAE1	0.00767294	0.928219	0.0910639	0.673468
RBM38	0.127159	0.209634	1.29014	0.367582
ZBP1	0.254939	0.401787	0.853991	0.482495
PMEPA1	0.0165534	0.921418	0.0997197	0.672567
RAB22A	-0.019046	0.747382	-0.325928	0.622987
VAPB	-0.132322	0.0498223	-2.06869	0.194924
STX16	0.0195726	0.789912	0.2695	0.635317
NPEPL1	0.0470372	0.699084	0.391354	0.606215
GNAS	0.0291152	0.622026	0.499609	0.577959
NELFCD	0.0844346	0.42326	0.815086	0.492887
CTSZ	0.307757	0.00110163	3.72058	0.040367
TUBB1	-0.58443	0.133946	-1.5527	0.304056
ATP5F1E	-0.30752	0.0175435	-2.55608	0.12039
PRELID3B	-0.0997736	0.324293	-1.00693	0.441013
FAM217B	-0.0723625	0.458711	-0.753449	0.505994
PPP1R3D	-0.125099	0.388646	-0.878458	0.475172
TAF4	-0.0562303	0.554462	-0.599731	0.549293
LSM14B	0.0111637	0.889375	0.140622	0.664593
PSMA7	-0.0324862	0.690049	-0.403779	0.603049
SS18L1	-0.0389984	0.743938	-0.330542	0.622459
MTG2	-0.151973	0.098073	-1.7232	0.264147
OSBPL2	0.000110713	0.998375	0.00205857	0.689097
ADRM1	-0.00256849	0.963195	-0.0466422	0.682301
RPS21	-0.163666	0.0259477	-2.37826	0.141283
CABLES2	0.276676	0.0984586	1.7211	0.264887
SLCO4A1	-0.682524	0.112527	-1.64906	0.280991
MRGBP	-0.106098	0.196985	-1.32809	0.356618
OGFR	0.00255455	0.97514	0.0314976	0.685544
TCFL5	0.195259	0.196549	1.32943	0.356478
DIDO1	-0.0640547	0.28706	-1.08948	0.418389
GID8	-0.0443114	0.478392	-0.720462	0.51517
SLC17A9	0.276584	0.115313	1.6357	0.284667
YTHDF1	-0.0824489	0.205941	-1.30103	0.364253
ARFGAP1	-0.0843842	0.242995	-1.19785	0.389638
PPDPF	-0.00604955	0.953687	-0.0587045	0.679281
HELZ2	0.419796	0.113865	1.64261	0.282205
GMEB2	-0.1551	0.0973032	-1.7274	0.262343
MHENCR	0.148511	0.218786	1.26377	0.373673
STMN3	0.406534	0.0172374	2.56396	0.118779
RTEL1	-0.000966665	0.99492	-0.00643587	0.688232
ARFRP1	-0.0905463	0.265851	-1.13999	0.4062
ZGPAT	-0.0261981	0.570324	-0.575703	0.555924
LIME1	0.14561	0.301191	1.0573	0.427196
SLC2A4RG	0.44526	0.00685295	2.96586	0.0835488
ZBTB46	0.925797	0.00225193	3.42988	0.0526548
AL118506.1	-0.305987	0.0228237	-2.43711	0.135069
TPD52L2	-0.0727122	0.215912	-1.27196	0.371054
DNAJC5	-0.145367	0.0372408	-2.20913	0.168157
UCKL1	0.0702344	0.436952	0.790918	0.497359
PRPF6	0.0136954	0.777197	0.286268	0.630445
TCEA2	0.133518	0.210096	1.28879	0.367582
RGS19	0.127228	0.0222801	2.4481	0.133497
PCMTD2	-0.0399452	0.664619	-0.439109	0.59353
GATD3B	-0.719906	0.112904	-1.64723	0.280991
FP565260.6	-0.515439	0.0618878	-1.9612	0.213674
FP671120.6	-0.16768	0.413252	-0.833059	0.488541
FP671120.7	-0.136613	0.410824	-0.837462	0.487355
FP236383.4	-0.304459	0.129012	-1.57369	0.298494
FP236383.5	-0.293822	0.0983425	-1.72173	0.2646
HSPA13	0.0730998	0.543504	0.616538	0.544748
SAMSN1	-0.263007	0.276498	-1.11428	0.412323
NRIP1	-0.282666	0.00724885	-2.94193	0.0835488
USP25	-0.0115288	0.874813	-0.159287	0.660163
BTG3	0.0486985	0.777511	0.285854	0.630473
C21orf91	-0.00444515	0.96153	-0.0487534	0.681715
MIR155HG	0.219508	0.550309	0.606079	0.547286
MRPL39	0.127961	0.3144	1.02818	0.435671
ATP5PF	-0.0867068	0.182831	-1.37289	0.34687
GABPA	-0.139668	0.0406631	-2.16713	0.176291
APP	0.00227063	0.980181	0.0251089	0.685819
N6AMT1	-0.0828978	0.597547	-0.535238	0.568167
LTN1	-0.133678	0.0954171	-1.73782	0.259681
USP16	-0.0160652	0.835076	-0.210536	0.65005
CCT8	0.105162	0.228821	1.2358	0.381434
MAP3K7CL	-0.308079	0.155751	-1.46687	0.323743
LINC00189	0.672801	0.0188997	2.52263	0.125865
BACH1	-0.0374669	0.656898	-0.449947	0.591328
AP000240.1	-0.270162	0.0441988	-2.12698	0.183185
TIAM1	0.365768	0.0472423	2.09466	0.190752
SOD1	0.161911	0.0477238	2.08972	0.191381
SCAF4	0.00184714	0.97683	0.0293559	0.68569
MIS18A	0.57093	0.000220027	4.36522	0.0232037
URB1	-0.332071	0.0437512	-2.1319	0.1822
URB1-AS1	-0.236731	0.0702802	-1.89689	0.226977
CFAP298	-0.0043888	0.960861	-0.0496031	0.681715
SYNJ1	-0.15934	0.0334968	-2.25928	0.161374
PAXBP1-AS1	-0.123424	0.391302	-0.873471	0.476653
PAXBP1	-0.172125	0.107991	-1.67141	0.274818
OLIG1	0.970487	0.00315372	3.29123	0.0644186
IFNAR2	-0.0689144	0.340998	-0.972032	0.450545
IL10RB-DT	-0.236784	0.0912717	-1.76135	0.256116
IL10RB	-0.101829	0.282549	-1.09999	0.415019
IFNAR1	-0.0676335	0.4241	-0.813589	0.492887
IFNGR2	-0.1267	0.274611	-1.11878	0.412176
TMEM50B	-0.0655397	0.447864	-0.77199	0.501526
GART	-0.140026	0.0580764	-1.99298	0.207013
SON	-0.0837916	0.132871	-1.55722	0.302942
DONSON	0.102758	0.476529	0.72355	0.514111
CRYZL1	-0.103188	0.215396	-1.27344	0.370642
ITSN1	-0.252529	0.0290086	-2.32662	0.148886
ATP5PO	-0.00631976	0.906742	-0.118428	0.668597
LINC00649	0.304636	0.0822684	1.81578	0.244869
MRPS6	0.207014	0.0293474	2.32121	0.149324
SLC5A3	0.0122625	0.88604	0.144891	0.663529
KCNE1	-1.01384	0.00307218	-3.30206	0.0627889
RCAN1	-0.0513369	0.605743	-0.523233	0.572557
RUNX1	-0.268567	0.00346379	-3.25238	0.0659571
AP000331.1	-0.249	0.435119	-0.794127	0.496245
SETD4	0.224347	0.0406706	2.16705	0.176291
CBR1	0.0842398	0.471095	0.732597	0.512106
CBR3-AS1	0.165332	0.361619	0.930529	0.461927
DOP1B	0.00163874	0.984592	0.0195208	0.686061
MORC3	0.0702817	0.317367	1.02176	0.437532
HLCS	-0.311468	0.13515	-1.54767	0.305183
PIGP	0.103907	0.232856	1.22482	0.383448
TTC3	0.178101	0.0913838	1.7607	0.256116
VPS26C	-0.0204349	0.771018	-0.294447	0.628528
DYRK1A	-0.0910595	0.142315	-1.5185	0.311834
KCNJ15	-0.508793	0.0622146	-1.95856	0.214237
ETS2	-0.111023	0.592635	-0.54247	0.565692
PSMG1	-0.048832	0.673592	-0.426581	0.597054
BRWD1	0.0462324	0.432473	0.798773	0.494916
HMGN1	0.113631	0.354182	0.945309	0.457172
GET1	-0.140889	0.242961	-1.19794	0.389638
MX2	0.551161	0.122766	1.60125	0.292009
MX1	0.737382	0.10172	1.70366	0.26828
PRDM15	-0.00144071	0.990416	-0.0121407	0.686799
C2CD2	0.341382	0.0643738	1.94139	0.217247
ZBTB21	0.15464	0.165539	1.43149	0.32997
ABCG1	-0.0663875	0.830075	-0.217024	0.648593
SLC37A1	-0.0413361	0.727678	-0.352429	0.617473
WDR4	-0.153151	0.265939	-1.13977	0.4062
NDUFV3	-0.147462	0.152161	-1.4803	0.319661
PKNOX1	0.055922	0.556066	0.597285	0.550153
U2AF1	-0.292564	0.0171807	-2.56543	0.118591
RRP1B	0.0492715	0.463313	0.745662	0.507985
PDXK	0.0723306	0.414834	0.8302	0.489497
CSTB	0.0235025	0.874683	0.159453	0.660163
RRP1	0.124515	0.193511	1.33885	0.354352
AGPAT3	0.00953923	0.874014	0.160313	0.660163
TRAPPC10	-0.0988607	0.0545256	-2.0243	0.200488
GATD3A	0.288173	0.323942	1.00767	0.440805
LINC01678	0.373548	0.0416827	2.15524	0.178122
ICOSLG	0.181948	0.36175	0.930271	0.462068
PFKL	0.14013	0.116022	1.63234	0.284977
CFAP410	0.26273	0.0196925	2.5041	0.126947
TRPM2	-0.15064	0.492256	-0.697699	0.52131
UBE2G2	-0.0486358	0.520108	-0.653042	0.534899
SUMO3	-0.0348988	0.494657	-0.693793	0.522653
PTTG1IP	-0.0546629	0.404841	-0.848378	0.484181
ITGB2	0.00588186	0.954705	0.0574125	0.679612
ITGB2-AS1	0.296879	0.0927396	1.75291	0.257765
AL844908.1	-0.585504	0.0109289	-2.76502	0.100007
FAM207A	-0.363124	0.0281614	-2.34039	0.146727
ADARB1	-0.516635	0.00702505	-2.9553	0.0835488
POFUT2	-0.0476381	0.658905	-0.447125	0.591886
LINC00205	0.0229319	0.875074	0.158951	0.660163
LSS	0.533175	0.0385274	2.19295	0.171008
MCM3AP	-0.0721151	0.244366	-1.19427	0.390385
YBEY	-0.144957	0.353931	-0.945811	0.457145
PCNT	0.066871	0.52014	0.652993	0.534899
DIP2A	0.0118897	0.87611	0.157621	0.660355
PRMT2	0.0533385	0.360278	0.933179	0.461217
AP000547.3	-0.286196	0.243814	-1.19571	0.390183
IL17RA	-0.0312383	0.787374	-0.272842	0.63436
HDHD5	0.207176	0.0631957	1.95069	0.216393
ADA2	0.513363	0.00421934	3.17026	0.0696545
ATP6V1E1	-0.13852	0.083737	-1.80656	0.246921
BCL2L13	0.0791701	0.273585	1.12124	0.412033
BID	0.35015	0.00780467	2.91035	0.087761
LINC00528	0.112014	0.640274	0.473471	0.584954
PEX26	-0.00746909	0.917075	-0.105252	0.671668
DGCR2	-0.0196787	0.827516	-0.220347	0.647214
ESS2	0.0233517	0.762138	0.306237	0.626065
SLC25A1	0.0708584	0.183878	1.36948	0.347807
HIRA	-0.0769441	0.372395	-0.909471	0.468844
C22orf39	-0.110513	0.0791577	-1.83579	0.241144
MRPL40	0.0114631	0.876949	0.156545	0.660556
UFD1	-0.0892984	0.268667	-1.13312	0.40841
GNB1L	0.158106	0.344133	0.965615	0.452033
RTL10	0.130233	0.259457	1.15579	0.403357
TXNRD2	0.07288	0.431727	0.800085	0.494916
COMT	0.148086	0.0698499	1.90002	0.226341
TANGO2	0.0241849	0.720442	0.362225	0.614257
DGCR8	0.0997145	0.267841	1.13513	0.407679
TRMT2A	0.15069	0.0573252	1.99946	0.204985
RANBP1	0.11974	0.144022	1.51172	0.313286
ZDHHC8	0.0523292	0.623988	0.496781	0.579178
DGCR6L	0.303369	0.00469187	3.12584	0.0717622
KLHL22	0.298213	0.00971076	2.81631	0.0942581
MED15	-0.0477872	0.379315	-0.896158	0.472159
PI4KA	0.00509941	0.930178	0.0885715	0.673759
SNAP29	0.0235689	0.712633	0.372837	0.611392
CRKL	-0.0151994	0.817234	-0.233727	0.644176
LINC01637	-0.360043	0.233448	-1.22322	0.383645
LZTR1	0.0151679	0.872746	0.161941	0.660163
THAP7	0.348294	0.00219546	3.44028	0.0524737
HIC2	-0.103251	0.363471	-0.92688	0.463017
TMEM191C	-0.134019	0.429422	-0.804151	0.494407
UBE2L3	-0.0605356	0.365585	-0.922732	0.464371
YDJC	0.214959	0.0776715	1.84559	0.238421
SDF2L1	0.135989	0.158798	1.45567	0.326388
PPIL2	-0.0241431	0.739	-0.337171	0.620881
MAPK1	-0.0103074	0.841054	-0.202793	0.651856
PPM1F	0.356249	0.000995168	3.76158	0.0394857
TOP3B	-0.171764	0.027963	-2.34367	0.146185
BCR	-0.263345	0.022708	-2.43943	0.135069
CHCHD10	0.133979	0.378688	0.897357	0.472159
SMARCB1	0.0521142	0.674999	0.424623	0.59757
MIF	-0.0921603	0.357159	-0.939369	0.458829
DDT	-0.261203	0.0139539	-2.65789	0.108193
CABIN1	0.265775	0.00475256	3.12046	0.0717622
SPECC1L	0.0310422	0.671465	0.429545	0.596436
ADORA2A	0.459547	0.234039	1.22163	0.384189
GUCD1	-0.0731131	0.290877	-1.08068	0.420666
SNRPD3	0.00655161	0.916239	0.106318	0.671356
LRP5L	-0.0407317	0.850804	-0.190191	0.654968
GRK3	0.202263	0.0211374	2.47204	0.129511
ASPHD2	0.304285	0.0116027	2.73892	0.101103
HPS4	0.0209666	0.822517	0.226847	0.645807
SRRD	-0.0478416	0.66705	-0.435709	0.594447
TFIP11	-0.0568526	0.476692	-0.723279	0.514111
TPST2	-0.147172	0.113239	-1.64562	0.281387
MIAT	0.0898361	0.629004	0.489574	0.580837
MIATNB	-0.13399	0.170495	-1.41422	0.334022
MN1	0.392004	0.0592453	1.98305	0.209108
PITPNB	-0.0468694	0.421991	-0.81735	0.492494
TTC28-AS1	0.0069038	0.950203	0.0631269	0.678749
HSCB	0.328774	0.00103132	3.74719	0.0394857
CCDC117	0.0314048	0.711692	0.374119	0.611079
XBP1	0.0824475	0.462085	0.747735	0.50729
Z93930.2	0.0331685	0.859899	0.178463	0.657728
RHBDD3	-0.317076	0.0263661	-2.37088	0.142717
EWSR1	0.00288594	0.956661	0.0549305	0.680335
GAS2L1	0.385075	0.0222354	2.44902	0.133497
AP1B1	-0.0206107	0.813953	-0.238006	0.643218
THOC5	0.0688338	0.391995	0.872173	0.477052
NF2	0.117528	0.168649	1.42061	0.332783
ZMAT5	-0.0989752	0.125112	-1.59077	0.294444
UQCR10	-0.148753	0.0209141	-2.47686	0.12927
ASCC2	-0.0180715	0.810146	-0.242975	0.641767
MTMR3	-0.299801	0.00154606	-3.58331	0.0448038
AC003681.1	-0.348209	0.0484947	-2.0819	0.1926
OSM	-0.203731	0.478343	-0.720543	0.51517
CASTOR1	-0.0912754	0.655999	-0.451213	0.590957
TBC1D10A	0.484989	0.00030791	4.23135	0.0262369
SF3A1	0.126192	0.0523067	2.0448	0.197258
MTFP1	0.0436123	0.727881	0.352155	0.617473
PES1	-0.171789	0.0808741	-1.82467	0.243368
SLC35E4	-0.289607	0.0220591	-2.45264	0.132916
DUSP18	-0.178563	0.0340527	-2.25152	0.162338
MORC2	-0.140713	0.160024	-1.45121	0.327632
TUG1	-0.0279791	0.662657	-0.441858	0.592704
SELENOM	0.420689	0.0291129	2.32495	0.148935
RNF185	-0.185005	0.0187928	-2.52518	0.125293
LIMK2	-0.713899	0.0152824	-2.61762	0.113923
PIK3IP1	0.167082	0.262141	1.14912	0.405072
PATZ1	0.330371	0.0103283	2.78959	0.0982089
DRG1	-0.0108499	0.868711	-0.167125	0.659498
EIF4ENIF1	0.0414526	0.591281	0.544469	0.565289
SFI1	0.282542	0.00621867	3.00711	0.0804212
PISD	-0.01102	0.884456	-0.14692	0.662917
PRR14L	-0.117071	0.0844852	-1.80192	0.247816
DEPDC5	-0.0797435	0.304842	-1.04916	0.429917
YWHAH	-0.22021	0.00223719	-3.43257	0.0525222
RTCB	0.190432	0.00738654	2.9339	0.0848202
FBXO7	-0.0371257	0.420758	-0.819554	0.492409
HMGXB4	-0.0241254	0.684642	-0.411247	0.601356
TOM1	0.0598311	0.451718	0.765372	0.503494
HMOX1	-0.490558	0.00613901	-3.01257	0.0801258
MCM5	0.0844336	0.392105	0.871967	0.477052
APOL6	0.0727468	0.731187	0.347691	0.618944
APOL3	0.363851	0.0378879	2.20093	0.169205
APOL2	0.0775144	0.65341	0.454862	0.590011
APOL1	-0.245013	0.393873	-0.868663	0.478313
MYH9	-0.0721049	0.136317	-1.54283	0.305754
TXN2	0.042961	0.439772	0.786001	0.498025
EIF3D	0.0628759	0.303392	1.05239	0.428448
IFT27	0.141246	0.134212	1.55159	0.304238
NCF4	0.0834198	0.699711	0.390494	0.606479
CSF2RB	0.193214	0.190082	1.34961	0.352196
TST	0.302523	0.002721	3.35214	0.0584244
MPST	0.0703876	0.552623	0.60254	0.548283
KCTD17	0.256782	0.0820795	1.81698	0.244869
IL2RB	0.784933	0.00215986	3.44697	0.0524737
RAC2	0.206452	0.192437	1.3422	0.353548
CYTH4	0.0883248	0.401597	0.854341	0.48246
MFNG	0.0968942	0.363026	0.927757	0.462816
CDC42EP1	1.51943	0.000355395	4.17416	0.0269066
LGALS2	3.05595	4.05253e-05	5.03992	0.019215
GGA1	0.0491157	0.559945	0.591385	0.551546
SH3BP1	0.173362	0.00957856	2.82224	0.0933909
PDXP	0.422565	0.0178495	2.54832	0.120863
LGALS1	-0.242379	0.0792004	-1.83551	0.241144
NOL12	-0.423899	0.199767	-1.31959	0.359297
TRIOBP	0.0646606	0.479753	0.71821	0.515495
H1F0	0.32803	0.0690677	1.90575	0.224405
ANKRD54	-0.0383376	0.64457	-0.467367	0.586864
EIF3L	0.150117	0.116706	1.62912	0.285485
AL022311.1	-0.714128	0.000230622	-4.3465	0.0232037
MICALL1	-0.0945084	0.35617	-0.941337	0.457985
POLR2F	-0.0578919	0.33041	-0.994007	0.444006
PICK1	-0.232947	0.368584	-0.916871	0.466477
PLA2G6	-0.567171	0.00150342	-3.59467	0.0446134
MAFF	-0.489901	0.0164308	-2.58537	0.116178
TMEM184B	-0.0735135	0.379879	-0.89508	0.472159
CSNK1E	-0.0644966	0.587639	-0.549858	0.563261
DDX17	-0.0844692	0.178103	-1.38846	0.341819
CBY1	0.0498514	0.797357	0.259719	0.637736
TOMM22	-0.033552	0.641178	-0.472185	0.585585
JOSD1	-0.114129	0.156465	-1.46423	0.324746
GTPBP1	-0.114963	0.211417	-1.28493	0.368534
SUN2	0.104638	0.0955411	1.73713	0.259681
DNAL4	0.0483453	0.559221	0.592484	0.551293
CBX6	0.0824784	0.380515	0.893867	0.472159
APOBEC3A	0.869489	0.0594434	1.98138	0.209202
APOBEC3C	0.0701268	0.539171	0.623235	0.542354
APOBEC3F	0.0408677	0.880235	0.152331	0.661897
APOBEC3G	0.505224	0.00449314	3.14397	0.0717622
CBX7	0.525789	0.000359635	4.16943	0.0269066
PDGFB	0.21791	0.384206	0.886846	0.473867
AL031590.1	0.151431	0.639363	0.474768	0.584655
RPL3	0.179261	0.0548505	2.02136	0.20109
SYNGR1	0.912915	0.000201347	4.40055	0.0232037
TAB1	0.138484	0.23471	1.21982	0.384518
MIEF1	-0.0221715	0.784683	-0.276386	0.633043
ATF4	-0.0478	0.642395	-0.470455	0.586279
RPS19BP1	0.0453398	0.500527	0.684293	0.525441
GRAP2	0.0675219	0.63888	0.475456	0.584487
TNRC6B	-3.38122e-05	0.999566	-0.000550196	0.689316
ADSL	0.0614245	0.344218	0.965442	0.452033
SGSM3	0.0631703	0.420118	0.820699	0.492128
MRTFA	-0.134281	0.0330066	-2.26622	0.159717
SLC25A17	-0.0268364	0.806821	-0.247322	0.641181
ST13	0.128062	0.0898836	1.76943	0.255811
XPNPEP3	0.0307405	0.737706	0.338911	0.620433
RBX1	-0.00968531	0.860442	-0.177763	0.657799
EP300	-0.090383	0.096038	-1.73437	0.260344
L3MBTL2	0.0168708	0.827703	0.220105	0.647231
RANGAP1	0.0445198	0.54246	0.618149	0.543933
ZC3H7B	0.0994517	0.289134	1.08469	0.419429
TOB2	0.146022	0.138234	1.53496	0.307521
PHF5A	-0.00136175	0.98617	-0.0175203	0.686224
ACO2	0.0473141	0.533187	0.632529	0.541162
POLR3H	0.0276503	0.854123	0.185907	0.655509
PMM1	0.104937	0.288081	1.08712	0.418931
DESI1	0.185345	0.0773824	1.84751	0.237771
XRCC6	0.0807989	0.157294	1.46118	0.325873
SNU13	0.0419877	0.574268	0.569781	0.557583
MEI1	0.488684	0.00352687	3.24489	0.0664578
CCDC134	0.241395	0.14188	1.52023	0.311794
SREBF2	-0.0797309	0.279759	-1.10655	0.413429
TNFRSF13C	0.0908094	0.768955	0.297182	0.628204
NAGA	0.21622	0.00394982	3.19779	0.0677868
SMDT1	0.00960788	0.917788	0.104343	0.671734
NDUFA6	0.0429036	0.69837	0.392334	0.60617
TCF20	-0.0171725	0.869321	-0.16634	0.659624
NFAM1	-0.0505052	0.757829	-0.311974	0.624989
RRP7A	0.206271	0.0889187	1.77511	0.254768
POLDIP3	-0.02928	0.518481	-0.655614	0.534145
CYB5R3	0.080956	0.20096	1.31597	0.360185
ARFGAP3	-0.00647882	0.915988	-0.106637	0.671323
PACSIN2	-0.117603	0.202015	-1.31278	0.360813
MCAT	0.15019	0.27539	1.11692	0.412176
TSPO	-0.0338406	0.819696	-0.230519	0.644963
TTLL12	0.054019	0.604842	0.524549	0.572557
SAMM50	0.00478874	0.944147	0.0708159	0.677558
PARVB	0.371176	0.00392718	3.20018	0.0677868
PARVG	0.037121	0.643056	0.469516	0.586504
RTL6	-0.0925267	0.416891	-0.826492	0.490657
NUP50-DT	0.274213	0.0945649	1.74258	0.258993
NUP50	0.0800638	0.198346	1.32392	0.357764
KIAA0930	-0.114831	0.434225	-0.795695	0.495844
FAM118A	0.0917833	0.623151	0.497988	0.578742
ATXN10	0.0762258	0.396761	0.863286	0.480199
PRR34-AS1	-0.669133	0.000790435	-3.85428	0.0350099
PPARA	0.281334	0.0022852	3.42386	0.0527482
CDPF1	0.0212005	0.867257	0.168994	0.659214
TTC38	-0.0643354	0.634427	-0.481809	0.582732
TRMU	0.0865254	0.389318	0.877194	0.475479
GRAMD4	-0.0345708	0.810837	-0.242073	0.64216
CERK	0.0162214	0.85243	0.188092	0.655121
AL118516.1	-0.644693	0.00432464	-3.15996	0.0704771
TBC1D22A	0.110326	0.106848	1.67717	0.273634
C22orf34	-0.347706	0.0883744	-1.77834	0.254077
BRD1	-0.0948097	0.326177	-1.00293	0.441947
ZBED4	-0.113284	0.153977	-1.47348	0.321328
ALG12	0.120344	0.181845	1.37611	0.345992
CRELD2	0.107585	0.360566	0.932609	0.461217
PIM3	0.0503039	0.772213	0.292864	0.629019
PANX2	-0.160299	0.562191	-0.587979	0.552697
TRABD	-0.0493385	0.524851	-0.645571	0.53745
SELENOO	0.102258	0.188882	1.35341	0.351655
TUBGCP6	0.0313273	0.756799	0.313347	0.62482
HDAC10	-0.123354	0.0971839	-1.72805	0.262101
PLXNB2	0.294691	0.00937702	2.83143	0.0921388
DENND6B	0.843653	2.09864e-05	5.30433	0.01567
PPP6R2	-0.110968	0.090647	-1.76497	0.256116
SBF1	-0.0315286	0.630413	-0.487553	0.581466
LMF2	0.169633	0.0120092	2.72386	0.101677
NCAPH2	0.043066	0.56327	0.586345	0.553364
SCO2	0.171474	0.164393	1.43555	0.329169
TYMP	0.12054	0.173073	1.40539	0.336683
ODF3B	0.245628	0.00313632	3.29351	0.0644186
U62317.4	-0.0296738	0.894338	-0.134272	0.665211
CPT1B	-0.274834	0.146281	-1.50286	0.314845
CHKB	-0.146245	0.0771477	-1.84908	0.237589
CHKB-DT	0.109026	0.429959	0.803202	0.494407
ARSA	-0.0748612	0.287517	-1.08842	0.418526
RABL2B	0.197129	0.226263	1.24284	0.379214
PLCXD1	-0.203644	0.271594	-1.12603	0.410483
GTPBP6	-0.102259	0.356063	-0.941551	0.457985
CSF2RA	0.104203	0.300923	1.0579	0.426952
IL3RA	-0.0439262	0.813303	-0.238854	0.642896
SLC25A6	-0.15131	0.11552	-1.63472	0.284773
ASMTL	0.109651	0.417098	0.826121	0.490657
P2RY8	0.0245904	0.901333	0.125332	0.66729
AKAP17A	-0.118803	0.277664	-1.11151	0.412603
DHRSX	0.296835	0.0418247	2.15361	0.178695
ZBED1	0.301439	0.052532	2.04268	0.197258
CD99	-0.00278235	0.979515	-0.0259541	0.685819
ARSD	0.102189	0.321707	1.01244	0.439931
PRKX	0.231162	0.0146252	2.63711	0.111654
PUDP	-0.226591	0.0724641	-1.88126	0.230341
PNPLA4	0.394953	0.0121913	2.71727	0.101997
TBL1X	0.0303741	0.696902	0.39435	0.605273
WWC3	0.0128679	0.892425	0.136718	0.665027
HCCS	0.114474	0.192245	1.3428	0.353483
ARHGAP6	0.0118469	0.954256	0.0579821	0.67953
MSL3	-0.158023	0.00886327	-2.85573	0.0916235
PRPS2	-0.487449	0.00187539	-3.50469	0.0501851
TLR8	0.297514	0.120649	1.61085	0.289655
TMSB4X	0.184417	0.0119264	2.72689	0.101591
RAB9A	0.101986	0.146656	1.5014	0.315339
TRAPPC2	-0.129271	0.130782	-1.56609	0.300955
OFD1	0.115211	0.1318	1.56175	0.302527
GEMIN8	0.167466	0.310724	1.0362	0.433726
MOSPD2	-0.032554	0.701228	-0.388415	0.607174
PIGA	0.102409	0.423854	0.814027	0.492887
PIR	0.141832	0.425125	0.811765	0.493148
CA5B	-0.148401	0.348432	-0.956879	0.454258
ZRSR2	-0.0116189	0.876892	-0.156619	0.660556
AP1S2	0.492657	0.00431507	3.16088	0.0704771
SYAP1	-0.182706	0.0769548	-1.85037	0.237044
TXLNG	-0.0796496	0.50173	-0.682352	0.526194
RBBP7	-0.014311	0.850826	-0.190162	0.654968
REPS2	-0.208321	0.221539	-1.256	0.376828
SCML1	-0.0456488	0.794841	-0.263021	0.63714
CDKL5	0.11947	0.382444	0.890191	0.473157
PHKA2	-0.193551	0.0297946	-2.31417	0.150061
PDHA1	0.0787167	0.243689	1.19603	0.390043
SH3KBP1	-0.246526	0.00487893	-3.10945	0.0722015
BCLAF3	-0.053041	0.645233	-0.466426	0.586864
EIF1AX	-0.0904228	0.188253	-1.35542	0.351606
RPS6KA3	0.0407541	0.609154	0.518259	0.574053
MBTPS2	-0.216167	0.134116	-1.55199	0.304238
SMS	0.0201311	0.87079	0.164453	0.659852
PRDX4	-0.0154186	0.904623	-0.121132	0.667931
ACOT9	0.291734	0.0028956	3.3265	0.0611328
SAT1	-0.259017	0.0145592	-2.63911	0.111388
APOO	-0.137539	0.200065	-1.31868	0.359376
KLHL15	-0.205091	0.158107	-1.4582	0.325873
EIF2S3	-0.0230051	0.736973	-0.339896	0.620283
ZFX	-0.106879	0.0609845	-1.96858	0.212006
PDK3	-0.0143333	0.893049	-0.13592	0.665027
POLA1	0.289408	0.0849439	1.79909	0.248804
CXorf21	-0.0267881	0.870012	-0.165453	0.659624
GK	-0.147307	0.308789	-1.04044	0.432564
AC112496.1	-0.474767	0.0874903	-1.78362	0.253267
TAB3	0.0403731	0.674069	0.425917	0.597054
CYBB	0.232162	0.00700938	2.95625	0.0835488
DYNLT3	0.269807	0.000416926	4.11043	0.0291114
RPGR	-0.0523265	0.713773	-0.371285	0.611713
MID1IP1	0.256304	0.0991988	1.7171	0.265377
LINC01283	-0.336382	0.262828	-1.14742	0.40528
BCOR	-0.00817233	0.896809	-0.131114	0.665765
ATP6AP2	0.217642	0.0155989	2.60851	0.114024
CXorf38	-0.0194822	0.780374	-0.282071	0.631203
MED14	0.0076506	0.918247	0.103759	0.671866
MED14OS	0.168489	0.294786	1.07175	0.423394
USP9X	-0.0452049	0.385058	-0.885231	0.474182
DDX3X	0.00518062	0.917261	0.105015	0.671668
CASK	0.0158208	0.836429	0.208782	0.65044
FUNDC1	-0.0901517	0.468176	-0.737483	0.510355
KDM6A	-0.189506	0.00358465	-3.23814	0.0669428
MIR222HG	-1.00508	0.000199069	-4.40508	0.0232037
KRBOX4	0.0673511	0.506767	0.674261	0.528902
ZNF674	-0.0868039	0.431432	-0.800604	0.494916
CHST7	0.233063	0.238328	1.21016	0.386622
SLC9A7	-0.0757976	0.646538	-0.464576	0.586864
RP2	-0.101832	0.140663	-1.52511	0.31033
NDUFB11	-0.0252609	0.65319	-0.455172	0.590011
RBM10	-0.0570572	0.382827	-0.889463	0.473168
UBA1	-0.18752	0.00952188	-2.82481	0.0927841
CDK16	-0.0898962	0.171875	-1.40948	0.33528
USP11	0.394919	0.000166647	4.47585	0.0232037
ZNF41	0.100658	0.42772	0.80716	0.493804
ARAF	-0.0152398	0.810881	-0.242016	0.64216
TIMP1	0.0459543	0.767891	0.298594	0.627912
CFP	0.554105	0.000404718	4.1223	0.0290308
ELK1	-0.0171261	0.877278	-0.156124	0.660644
UXT	-0.0101362	0.878024	-0.155166	0.660935
ZNF81	0.199903	0.10257	1.69919	0.269239
ZNF182	-0.0406985	0.750002	-0.322422	0.623309
FTSJ1	0.0163289	0.823466	0.225613	0.645902
EBP	0.0128786	0.914846	0.108092	0.670836
TBC1D25	-0.0646399	0.501185	-0.68323	0.525941
RBM3	0.196556	0.183009	1.37231	0.347035
WDR13	-0.0149235	0.804923	-0.249805	0.640721
WAS	0.0531011	0.455774	0.758443	0.504555
HDAC6	0.215286	0.0282164	2.33949	0.146727
PQBP1	0.0753537	0.480225	0.717431	0.515701
TIMM17B	0.0287342	0.802544	0.25292	0.639797
SLC35A2	-0.0522307	0.748716	-0.324143	0.623262
PIM2	0.236748	0.362988	0.927831	0.462816
OTUD5	-0.302855	0.0234733	-2.42428	0.136667
GRIPAP1	-0.0715071	0.569835	-0.576439	0.555744
TFE3	0.026264	0.766851	0.299975	0.627389
PRAF2	-0.330226	0.041128	-2.16168	0.177202
WDR45	0.108718	0.332013	0.990648	0.444979
GPKOW	-0.0242446	0.871646	-0.163354	0.659978
MAGIX	-0.217456	0.274075	-1.12007	0.412176
PLP2	-0.242756	0.00308785	-3.29995	0.0629896
PRICKLE3	0.0512949	0.715759	0.368583	0.612248
CCDC22	0.11822	0.202612	1.31098	0.361053
PPP1R3F	-0.116637	0.412302	-0.834779	0.48832
CLCN5	-0.0440925	0.654504	-0.453319	0.590496
GSPT2	0.121957	0.521169	0.651368	0.535193
MAGED1	0.227845	0.125042	1.59108	0.294356
TSPYL2	0.387616	0.0137585	2.66411	0.107165
KDM5C	-0.117716	0.017578	-2.55519	0.12039
IQSEC2	0.297864	0.11885	1.61912	0.287991
SMC1A	-0.00229959	0.968941	-0.039356	0.684253
HSD17B10	0.0103108	0.888763	0.141405	0.664365
HUWE1	-0.0160267	0.699074	-0.391368	0.606215
PHF8	-0.040203	0.64662	-0.46446	0.586864
TSR2	0.120234	0.0791719	1.8357	0.241144
GNL3L	-0.188821	0.0265482	-2.3677	0.143458
MAGED2	0.247988	0.000988268	3.76439	0.0394857
APEX2	0.101214	0.195385	1.33303	0.356017
FAM104B	0.112358	0.265487	1.14088	0.4062
MAGEH1	0.330361	0.0689954	1.90628	0.224405
RRAGB	0.0879443	0.413151	0.833243	0.488541
UBQLN2	0.000454794	0.995154	0.00613912	0.688342
NBDY	0.14136	0.138398	1.53429	0.307526
ZXDB	0.0136805	0.924816	0.0953942	0.673295
LINC01278	0.471626	0.00508733	3.09187	0.0742804
ARHGEF9	0.515639	0.000729127	3.88671	0.0350099
LAS1L	0.116538	0.262882	1.14729	0.40528
MSN	-0.0412205	0.365993	-0.921933	0.464372
AL034397.3	-0.423807	0.158773	-1.45576	0.326388
YIPF6	-0.151846	0.0817497	-1.81907	0.244869
STARD8	-0.0191542	0.900358	-0.126579	0.666914
EFNB1	0.307463	0.191654	1.34466	0.353452
PJA1	0.133278	0.128704	1.57503	0.297975
IGBP1	0.13297	0.0752381	1.86199	0.234887
PDZD11	0.117704	0.203797	1.30743	0.362016
SNX12	-0.025721	0.735413	-0.341997	0.619866
FOXO4	-0.0774903	0.384393	-0.886491	0.474033
IL2RG	0.342208	0.0253625	2.38877	0.139431
MED12	0.00548898	0.938062	0.078547	0.676055
ZMYM3	0.580392	0.00149435	3.59713	0.0446134
NONO	0.0426539	0.430284	0.802628	0.494496
TAF1	-0.0235314	0.674076	-0.425907	0.597054
OGT	-0.118394	0.25419	-1.16903	0.39906
CXCR3	0.518864	0.0154001	2.61421	0.114024
NHSL2	0.240956	0.264316	1.14376	0.405512
RTL5	0.194935	0.17746	1.3906	0.341458
PIN4	-0.185587	0.0427328	-2.14326	0.180338
RPS4X	0.156612	0.117608	1.6249	0.286708
HDAC8	0.00283258	0.97122	0.0364676	0.684528
FTX	0.0155725	0.842661	0.200713	0.652592
JPX	-0.16064	0.0115142	-2.74227	0.100691
Z83843.1	-0.286207	0.0642274	-1.94254	0.217005
RLIM	0.0217209	0.772951	0.291887	0.629266
ABCB7	0.104781	0.269816	1.13033	0.409468
UPRT	0.142	0.261638	1.15037	0.404566
PBDC1	0.0964447	0.0710826	1.8911	0.22886
ATRX	0.0487009	0.209184	1.29146	0.367445
MAGT1	-0.0150037	0.841696	-0.201962	0.652115
COX7B	-0.20254	0.00563932	-3.04848	0.0775231
ATP7A	0.0595568	0.498613	0.687383	0.524499
PGK1	-0.0336037	0.617271	-0.506477	0.576379
TAF9B	-0.102514	0.336064	-0.982212	0.447401
CYSLTR1	0.70333	0.000636276	3.94135	0.0342793
P2RY10	0.335321	0.1312	1.5643	0.301879
GPR174	0.769135	0.00315707	3.29079	0.0644186
ITM2A	0.463227	0.0095892	2.82176	0.0933909
BRWD3	-0.00432795	0.944993	-0.0697414	0.677758
HMGN5	-0.329321	0.0867416	-1.78813	0.252046
SH3BGRL	-0.012869	0.852181	-0.188413	0.655121
HDX	0.91691	2.30827e-05	5.26596	0.01567
APOOL	0.123818	0.214848	1.27501	0.370212
CHM	0.092371	0.265066	1.14191	0.406075
DIAPH2	-0.152479	0.225325	-1.24544	0.378823
CSTF2	0.0960625	0.511434	0.666803	0.53122
TRMT2B	0.169731	0.118531	1.62061	0.287977
TIMM8A	0.0399106	0.776172	0.287625	0.629967
BTK	0.166783	0.0279412	2.34403	0.145996
RPL36A	-0.203815	0.0556276	-2.01439	0.201961
GLA	0.358174	0.00125105	3.66917	0.0435185
HNRNPH2	-0.102952	0.226195	-1.24303	0.379214
ARMCX1	0.538061	0.019882	2.49977	0.127483
ARMCX6	0.151438	0.0648203	1.9379	0.217846
ARMCX3	-0.0754675	0.330037	-0.99479	0.443716
ZMAT1	0.509188	0.00471425	3.12385	0.0717622
BEX4	0.430845	0.0100754	2.80034	0.0964075
TCEAL8	0.00581207	0.95625	0.0554527	0.680246
BEX2	0.00303797	0.98775	0.0155192	0.686503
TCEAL9	-0.276164	0.0539275	-2.02975	0.199914
BEX3	-0.693863	0.000529464	-4.01493	0.0314194
TCEAL4	0.124185	0.29765	1.06526	0.424609
TCEAL3	0.1432	0.203846	1.30728	0.362016
TCEAL1	0.319785	0.0686147	1.9091	0.223717
MORF4L2	4.56461e-05	0.999432	0.000719116	0.689316
SLC25A53	-0.208189	0.0318911	-2.28237	0.155797
FAM199X	0.0346206	0.629596	0.488725	0.580899
RBM41	0.0878981	0.295922	1.06917	0.424162
PRPS1	0.265103	0.00564928	3.04773	0.0775231
TSC22D3	-0.201973	0.149846	-1.4891	0.317945
PSMD10	0.113375	0.194901	1.33453	0.355039
ATG4A	0.0748455	0.536507	0.627366	0.541912
NXT2	0.0823525	0.4693	0.7356	0.511071
ACSL4	-0.156223	0.155729	-1.46696	0.323743
TMEM164	-0.112471	0.144023	-1.51172	0.313286
AMMECR1	0.0137127	0.902127	0.124319	0.667438
ALG13	0.0179994	0.77431	0.290087	0.629521
WDR44	-0.0671545	0.380403	-0.89408	0.472159
DOCK11	-0.0243019	0.734013	-0.343882	0.619515
IL13RA1	0.123154	0.231122	1.22952	0.38274
LONRF3	-0.63373	0.0142925	-2.64729	0.110402
PGRMC1	-0.252067	0.0360415	-2.22467	0.166534
SLC25A43	0.592888	0.00050446	4.03428	0.030693
SLC25A5	0.158149	0.0814671	1.82087	0.244688
CXorf56	-0.232833	0.237223	-1.2131	0.385731
UBE2A	-0.0408932	0.659457	-0.446349	0.591892
NKRF	-0.0854573	0.691167	-0.402239	0.603211
SEPTIN6	0.145955	0.195503	1.33266	0.356023
RPL39	-0.185823	0.0171803	-2.56544	0.118591
UPF3B	0.186798	0.0379036	2.20073	0.169205
RNF113A	0.0957672	0.310133	1.03749	0.43354
NDUFA1	-0.253613	0.00824037	-2.88707	0.0891256
NKAP	0.0527926	0.558861	0.593032	0.551283
ZBTB33	0.0347017	0.743206	0.331523	0.622459
LAMP2	-0.0824017	0.268074	-1.13456	0.40777
CUL4B	-0.00437317	0.957103	-0.0543694	0.680442
MCTS1	0.114795	0.328319	0.998403	0.442497
C1GALT1C1	-0.0764454	0.548067	-0.609518	0.546567
THOC2	-0.0423588	0.422519	-0.816406	0.492698
XIAP	-0.0411543	0.656846	-0.450021	0.591328
STAG2	-0.0487606	0.440373	-0.784953	0.498489
SH2D1A	0.657682	0.00182531	3.51573	0.0494128
OCRL	-0.0104281	0.921572	-0.0995232	0.672598
SASH3	-0.0989083	0.26764	-1.13562	0.407571
UTP14A	-0.0197515	0.82419	-0.22467	0.646173
BCORL1	0.102749	0.455927	0.758182	0.504725
ELF4	0.0353878	0.569453	0.577013	0.555744
AIFM1	-0.185321	0.0379355	-2.20033	0.169228
RAB33A	0.0889127	0.471659	0.731655	0.512387
SLC25A14	-0.0203698	0.854657	-0.185219	0.655565
RBMX2	0.0552942	0.421088	0.818963	0.492494
ENOX2	0.0257945	0.796303	0.261102	0.637397
STK26	-0.0198765	0.904967	-0.120692	0.667931
RAP2C	-0.124813	0.217967	-1.26609	0.372973
PHF6	-0.0789963	0.285068	-1.0941	0.416221
HPRT1	-0.0132473	0.871248	-0.163865	0.659852
FAM122B	-0.231747	0.122869	-1.60079	0.292061
MOSPD1	0.00567552	0.946703	0.0675704	0.677758
RTL8C	0.0724521	0.310375	1.03696	0.433592
RTL8A	-0.0311589	0.651065	-0.458171	0.589386
ZNF75D	0.18989	0.0127899	2.69625	0.103909
ZNF449	-0.0547462	0.667293	-0.435369	0.594447
INTS6L	0.150917	0.297518	1.06556	0.424609
MMGT1	-0.0175179	0.790768	-0.268375	0.635513
SLC9A6	-0.0268818	0.712746	-0.372683	0.611392
MAP7D3	-0.105628	0.279732	-1.10661	0.413429
HTATSF1	0.0413051	0.453226	0.762792	0.503494
ARHGEF6	0.166331	0.128006	1.57806	0.297519
RBMX	0.154886	0.0291672	2.32408	0.148935
ATP11C	-0.331411	0.001664	-3.55342	0.0484829
FMR1	0.00269949	0.964985	0.0443718	0.68277
IDS	0.118207	0.237928	1.21122	0.386185
CXorf40A	-0.132743	0.382221	-0.890617	0.473022
TMEM185A	0.19592	0.0416511	2.15561	0.178122
CXorf40B	-0.044389	0.728232	-0.35168	0.617541
MTM1	0.02642	0.764756	0.302757	0.626592
MTMR1	0.14358	0.302883	1.05352	0.42806
CD99L2	-0.11185	0.199199	-1.32132	0.358561
HMGB3	-0.756451	0.00382042	-3.21166	0.0677868
VMA21	-0.188062	0.0224151	-2.44535	0.133669
CETN2	-0.139207	0.413261	-0.833044	0.488541
NSDHL	0.0203778	0.911878	0.111876	0.669446
ZNF275	-0.0743431	0.632685	-0.4843	0.581939
HAUS7	0.150114	0.215336	1.27361	0.370642
CCNQ	0.103336	0.101367	1.70553	0.267994
SLC6A8	-0.0940701	0.430438	-0.802358	0.49464
BCAP31	-0.103692	0.119247	-1.61729	0.287995
ABCD1	0.0610815	0.605392	0.523745	0.572557
IDH3G	0.0275621	0.645192	0.466484	0.586864
SSR4	0.0825013	0.335404	0.983582	0.447257
ARHGAP4	0.117999	0.271544	1.12615	0.410483
NAA10	-0.13691	0.0413706	-2.15885	0.177312
RENBP	-0.089107	0.221943	-1.25487	0.376987
HCFC1	-0.251177	0.00216229	-3.44651	0.0524737
TMEM187	0.26871	0.161707	1.44514	0.328834
IRAK1	-0.388979	0.000157724	-4.49776	0.0220987
MECP2	-0.201844	0.0208208	-2.47889	0.12927
FLNA	0.00746375	0.903847	0.122123	0.667818
EMD	0.122126	0.0602041	1.97502	0.210783
RPL10	0.208084	0.0515718	2.05176	0.196646
DNASE1L1	-0.104837	0.169629	-1.41721	0.333471
TAZ	-0.240086	0.123127	-1.59962	0.292511
AC244090.1	0.00240139	0.98822	0.014924	0.686511
ATP6AP1	-0.0028548	0.963097	-0.046767	0.682301
GDI1	-0.0517486	0.322805	-1.01009	0.440381
FAM50A	0.00134275	0.979556	0.0259016	0.685819
PLXNA3	-0.084179	0.572149	-0.572959	0.556738
LAGE3	0.0878015	0.3385	0.977174	0.448597
UBL4A	-0.0292983	0.749362	-0.323278	0.623262
SLC10A3	0.0839914	0.39583	0.865017	0.479474
FAM3A	-0.0296175	0.75015	-0.322224	0.623309
G6PD	-0.115791	0.282297	-1.10058	0.414891
IKBKG	-0.116904	0.0350217	-2.23826	0.163795
GAB3	0.104165	0.359169	0.935374	0.460678
DKC1	-0.000184052	0.997997	-0.00253692	0.688919
MPP1	-0.171651	0.107569	-1.67353	0.274181
F8A1	-0.420005	0.00263436	-3.36546	0.0580127
FUNDC2	-0.00173635	0.97959	-0.0258585	0.685819
CMC4	-0.0256608	0.823096	-0.226093	0.645807
BRCC3	-0.0220777	0.756232	-0.314103	0.624759
VBP1	-0.0249375	0.752864	-0.318598	0.624147
CLIC2	0.869755	0.00206271	3.46581	0.0524005
F8A3	-0.238982	0.305832	-1.04697	0.430541
TMLHE	-0.11431	0.282415	-1.1003	0.415005
VAMP7	-0.00326747	0.975714	-0.030771	0.68556
MT-ND1	-0.151755	0.193439	-1.33907	0.354319
MT-ND2	-0.0949605	0.408129	-0.842366	0.485766
MT-CO1	-0.167112	0.133955	-1.55266	0.304056
MT-CO2	-0.132692	0.292927	-1.07598	0.421772
MT-ATP8	-0.139463	0.350714	-0.952272	0.455605
MT-ATP6	-0.203454	0.0955482	-1.73709	0.259681
MT-CO3	-0.147619	0.242759	-1.19847	0.389378
MT-ND3	-0.203785	0.125599	-1.58861	0.294768
MT-ND4L	-0.065229	0.62841	-0.490425	0.580681
MT-ND4	-0.0822132	0.446207	-0.774847	0.500848
MT-ND5	-0.00269503	0.979794	-0.0255994	0.685819
MT-ND6	-0.0104914	0.927759	-0.0916487	0.673468
MT-CYB	-0.0704525	0.552739	-0.602361	0.548283
AC240274.1	0.411987	0.169638	1.41718	0.333471
SPINK1	-0.44652	0.46546	-0.742044	0.509232
VSIG4	-2.6207	0.000124368	-4.59236	0.0212148
RPS4Y1	-0.0443573	0.805475	-0.249082	0.640801
ZFY	-0.232276	0.212022	-1.28317	0.368965
PRKY	0.0927201	0.76103	0.307711	0.625735
USP9Y	-0.0356739	0.848727	-0.192872	0.654475
DDX3Y	-0.115301	0.471227	-0.732377	0.512166
UTY	-0.173666	0.441719	-0.782614	0.498943
KDM5D	-0.164404	0.3962	-0.864329	0.479618
EIF1AY	-0.150425	0.374351	-0.905691	0.470042
TOMM7	-0.00650339	0.869682	-0.164929	0.591046
PHF6	0.00488245	0.870365	0.164056	0.591086
CLP1	-0.00573138	0.870518	-0.16386	0.591127
NBPF8	-0.0184992	0.870538	-0.163835	0.591168
CTNNBL1	-0.00781499	0.870556	-0.163812	0.591208
BTBD3	-0.00788433	0.870685	-0.163648	0.591249
RPAIN	0.00609025	0.870789	0.163514	0.591289
DNMT3A	-0.00721223	0.871106	-0.163109	0.591329
AC108673.3	0.012016	0.871179	0.163016	0.59137
GOLGA5	0.00466723	0.871397	0.162738	0.59141
CDAN1	0.0138868	0.87152	0.162581	0.591451
CARNMT1	0.00729729	0.871529	0.16257	0.591491
DIP2B	-0.00581985	0.872076	-0.161871	0.591532
OR52K3P	-0.0161615	0.872084	-0.161861	0.591572
FLT3LG	0.0120568	0.872222	0.161685	0.591613
MACO1	0.00554507	0.872521	0.161303	0.591653
ATP6V1E2	-0.0135894	0.872538	-0.161282	0.591693
ACTR3	-0.00393936	0.872596	-0.161207	0.591734
LMBRD1	-0.00477802	0.87261	-0.16119	0.591774
GANAB	-0.00477088	0.872719	-0.16105	0.591815
RNF40	-0.00515833	0.873369	-0.160221	0.591855
HACL1	0.00695322	0.873405	0.160175	0.591895
A1BG	0.0170743	0.873435	0.160137	0.591936
ZNF606	0.0104275	0.873504	0.160048	0.591976
VAPB	-0.00380502	0.873668	-0.159839	0.592016
ARPC1A	-0.0051633	0.873778	-0.159699	0.592057
TRPC4AP	-0.00341594	0.873782	-0.159694	0.592097
STX1A	0.0105072	0.873892	0.159553	0.592137
ZFR	0.00424287	0.873996	0.159421	0.592178
GRIPAP1	0.00378642	0.874059	0.15934	0.592218
TMBIM4	-0.00516338	0.874223	-0.159131	0.592258
MICB	0.0115446	0.874296	0.159037	0.592298
POLR3K	-0.0155887	0.874297	-0.159036	0.592339
RPS6KA3	0.0045294	0.874337	0.158985	0.592379
NRDC	0.00380045	0.874897	0.15827	0.592419
MTND5P32	0.00962271	0.874999	0.158141	0.59246
CDKN2AIP	0.00705652	0.875008	0.158129	0.5925
RN7SL297P	-0.0155559	0.875172	-0.15792	0.59254
POLR2B	0.00328094	0.875281	0.157781	0.59258
FUT8	0.0109499	0.875833	0.157076	0.59262
UVRAG	-0.00710778	0.87584	-0.157067	0.592661
SERPINB8	0.00513368	0.875876	0.157021	0.592701
DDX41	0.00414313	0.875967	0.156905	0.592741
ZNF12	-0.00489337	0.876374	-0.156387	0.592781
ZC3H3	0.00539507	0.876611	0.156084	0.592821
LINC02158	-0.00813273	0.876924	-0.155684	0.592862
AC018816.1	-0.0142355	0.877262	-0.155254	0.592902
MAML1	-0.00460957	0.877285	-0.155225	0.592942
RSBN1	-0.00445042	0.877581	-0.154847	0.592982
IL12RB1	-0.00926236	0.877609	-0.154812	0.593022
SPATA6	-0.0105458	0.878095	-0.154191	0.593062
TMX2	0.00487733	0.878293	0.153939	0.593102
PHB2	0.00527974	0.878839	0.153243	0.593143
ANXA4	0.00782226	0.87891	0.153152	0.593183
TMEM127	-0.00407432	0.87918	-0.152808	0.593223
RPL26L1	-0.00613591	0.879205	-0.152776	0.593263
MPV17L2	0.00887156	0.879392	0.152537	0.593303
GDI1	-0.00458172	0.879424	-0.152497	0.593343
FUCA1	0.0219709	0.879579	0.152299	0.593383
COG1	0.00629242	0.879669	0.152184	0.593423
AL049840.1	-0.0103544	0.879824	-0.151988	0.593463
DGKE	0.00992503	0.879939	0.15184	0.593503
FER	-0.00752568	0.879954	-0.151821	0.593543
YTHDC2	0.00505417	0.880142	0.151582	0.593583
MXI1	-0.00834581	0.88023	-0.15147	0.593623
PAXBP1-AS1	0.00851267	0.880238	0.15146	0.593663
ZNF438	0.00769869	0.880714	0.150853	0.593703
CENPL	0.00895037	0.881154	0.150292	0.593743
STARD7	0.00508423	0.881255	0.150163	0.593783
GCN1	-0.00778003	0.881374	-0.150012	0.593823
ZNF767P	-0.00906605	0.881562	-0.149773	0.593863
KIAA1109	0.00470191	0.881581	0.149748	0.593903
RICTOR	0.00473115	0.881707	0.149587	0.593943
SLC50A1	0.00636601	0.881749	0.149534	0.593983
ARHGEF3	0.00845938	0.881763	0.149516	0.594023
SPECC1L	-0.0100343	0.881764	-0.149515	0.594063
NAA50	-0.00403094	0.881936	-0.149295	0.594103
ZNF529	0.00846528	0.881998	0.149217	0.594143
UBE2G2	-0.0042192	0.88221	-0.148947	0.594183
TGM2	-0.0193157	0.882212	-0.148943	0.594223
DHX32	0.00809522	0.882215	0.14894	0.594263
SSR4	-0.00386824	0.882247	-0.148899	0.594302
MTHFD1L	-0.0125719	0.882604	-0.148445	0.594342
SMPD4	0.0130715	0.882612	0.148434	0.594382
NANP	0.0114016	0.882647	0.148389	0.594422
PNPO	0.00902284	0.882963	0.147988	0.594462
SPATA20	0.0176172	0.883101	0.147811	0.594502
ATP6V1H	-0.00586454	0.883158	-0.147739	0.594542
CASP7	0.00952653	0.883238	0.147638	0.594581
C14orf28	0.0123358	0.883757	0.146976	0.594621
CSNK1E	0.0055135	0.883807	0.146912	0.594661
ADCY9	0.00861728	0.883821	0.146894	0.594701
SENP7	0.00735385	0.883847	0.146861	0.594741
HMGCR	-0.00431534	0.884215	-0.146393	0.594781
TIPARP-AS1	0.0112586	0.884269	0.146323	0.59482
CAPNS1	-0.00280118	0.884348	-0.146223	0.59486
BCL7C	-0.00524166	0.884654	-0.145834	0.5949
ARHGAP15	-0.00483945	0.884821	-0.14562	0.59494
AC026979.2	0.00858494	0.885008	0.145383	0.594979
MEX3C	-0.0053907	0.885289	-0.145025	0.595019
PTK2B	0.00507343	0.885408	0.144873	0.595059
ATG3	0.00493574	0.885744	0.144446	0.595099
ZNF597	-0.00965293	0.885931	-0.144208	0.595138
OSBPL2	0.00359876	0.886051	0.144054	0.595178
SPACA6	-0.0101249	0.886193	-0.143874	0.595218
ATP11B	0.00401614	0.886203	0.14386	0.595257
TMEM70	-0.00627183	0.886489	-0.143497	0.595297
C12orf65	0.00741243	0.886868	0.143014	0.595337
FKBP11	-0.00676443	0.886937	-0.142926	0.595376
VNN1	0.0136357	0.887162	0.14264	0.595416
CLK1	0.00416454	0.887199	0.142593	0.595456
CD47	0.00546815	0.887407	0.142329	0.595495
TAF1	0.0044271	0.887512	0.142195	0.595535
HSBP1L1	0.0132913	0.887791	0.14184	0.595575
NBPF15	0.0119381	0.887854	0.141759	0.595614
ZFAND5	-0.00336342	0.887964	-0.141619	0.595654
TIMM8B	0.00376334	0.888264	0.141237	0.595694
GLIPR1	0.00482208	0.88846	0.140988	0.595733
C1orf50	0.00518262	0.888475	0.140969	0.595773
USP15	0.00346098	0.888676	0.140713	0.595812
AP002387.2	-0.0102772	0.888804	-0.140551	0.595852
MBD2	-0.00263515	0.889132	-0.140133	0.595892
GSTM4	-0.0159153	0.889372	-0.139828	0.595931
ZBTB18	-0.00593269	0.889851	-0.139218	0.595971
WDR59	-0.00641391	0.889972	-0.139065	0.59601
RNPEPL1	0.00335789	0.890013	0.139012	0.59605
ATF7	0.003955	0.890451	0.138455	0.596089
EGR1	0.0163729	0.890541	0.13834	0.596129
IFT43	-0.00534933	0.891056	-0.137686	0.596168
AHCYL1	-0.00318205	0.891213	-0.137486	0.596208
UTP3	0.00499962	0.891232	0.137461	0.596247
PFN1	0.00383678	0.891274	0.137408	0.596287
PUSL1	-0.00575319	0.891372	-0.137284	0.596326
KDM5C	-0.00375082	0.89155	-0.137057	0.596366
AC099494.1	0.0160871	0.891669	0.136906	0.596405
UGGT1	-0.00421544	0.892194	-0.136239	0.596445
EBAG9	-0.00536097	0.89221	-0.136217	0.596484
RAP1GAP2	0.00828213	0.892227	0.136196	0.596524
ITFG1	-0.0039684	0.892428	-0.13594	0.596563
PPM1A	-0.00340508	0.892579	-0.135748	0.596603
LDHA	-0.00439682	0.89277	-0.135505	0.596642
DERA	-0.00505705	0.892884	-0.135361	0.596681
RPRD1B	0.00338641	0.893206	0.134951	0.596721
AC106795.1	0.0135384	0.893661	0.134373	0.59676
AC120114.4	0.00854919	0.89381	0.134183	0.5968
CCT5	0.00398441	0.894275	0.133592	0.596839
GALNT1	-0.00375035	0.894286	-0.133578	0.596878
VTI1A	0.00313675	0.894642	0.133125	0.596918
TMEM255B	0.00928691	0.894787	0.132942	0.596957
SNRPE	-0.0036192	0.894817	-0.132903	0.596997
TRIM16L	0.0165446	0.895271	0.132326	0.597036
TBXAS1	-0.00376685	0.895538	-0.131986	0.597075
AC068522.1	0.0144156	0.895744	0.131724	0.597115
ERGIC3	0.00367167	0.895786	0.131671	0.597154
CBLL1	-0.00440106	0.895847	-0.131593	0.597193
NME4	-0.00950099	0.895909	-0.131514	0.597233
SERPINA1	0.00608629	0.895964	0.131445	0.597272
DMXL2	0.00486839	0.896035	0.131354	0.597311
YIPF5	-0.00495787	0.896095	-0.131279	0.59735
AL355336.1	-0.00728224	0.896097	-0.131276	0.59739
HYOU1	0.00733894	0.896838	0.130334	0.597429
RPS6KC1	0.00431581	0.89705	0.130065	0.597468
RABGGTB	0.00379362	0.897365	0.129665	0.597508
LYPLA1	0.0033658	0.897389	0.129634	0.597547
SRSF3	0.00326423	0.897978	0.128886	0.597586
OASL	0.0076702	0.898149	0.128669	0.597625
MIA3	-0.00374308	0.898162	-0.128652	0.597665
BPGM	0.0079227	0.898181	0.128628	0.597704
BCLAF3	-0.00456041	0.898267	-0.128519	0.597743
COX19	-0.00319878	0.898272	-0.128512	0.597782
OAS1	0.0131433	0.89844	0.128299	0.597821
POLR2C	-0.00324113	0.89849	-0.128236	0.597861
LZTFL1	-0.00652021	0.898635	-0.128052	0.5979
PIGV	-0.00982982	0.898899	-0.127716	0.597939
LYRM1	0.00607605	0.898942	0.127661	0.597978
CDK6	0.00871555	0.898949	0.127653	0.598017
HCK	0.00485605	0.898975	0.12762	0.598056
AC073869.1	0.00943753	0.899381	0.127104	0.598096
USP31	0.00594526	0.899674	0.126731	0.598135
PDGFB	-0.0227042	0.900337	-0.125889	0.598174
PFDN6	0.00506206	0.900399	0.125811	0.598213
SLC22A4	0.00549376	0.900613	0.125539	0.598252
DSN1	-0.00915116	0.900638	-0.125507	0.598291
DPCD	0.0113088	0.900815	0.125282	0.59833
KPNA1	0.00339821	0.901131	0.12488	0.598369
SLC17A9	-0.00939887	0.901161	-0.124843	0.598408
AC008735.1	-0.00719462	0.901184	-0.124813	0.598447
ATG7	0.00367269	0.901276	0.124697	0.598487
RPP30	-0.00463912	0.901429	-0.124503	0.598526
HCAR3	-0.0150117	0.901495	-0.124419	0.598565
EHD1	-0.00794348	0.901511	-0.124398	0.598604
PEX11B	0.00588201	0.90185	0.123968	0.598643
ZNF32	-0.00800429	0.902233	-0.123482	0.598682
ZFAS1	-0.00382164	0.902438	-0.123221	0.598721
DTYMK	-0.0067933	0.902585	-0.123035	0.59876
PCF11	-0.00416493	0.902725	-0.122857	0.598799
XPO6	0.00376162	0.902748	0.122828	0.598838
HDGFL3	0.00682184	0.902898	0.122637	0.598877
MTCO1P12	0.0244651	0.903071	0.122419	0.598916
POC5	0.0105925	0.903269	0.122167	0.598955
HAX1	-0.00523274	0.90327	-0.122165	0.598994
CCDC18	0.00581637	0.904058	0.121165	0.599033
CSF1R	0.00671938	0.904064	0.121157	0.599072
RAB29	0.00622094	0.904108	0.121101	0.599111
MAN2C1	-0.00389105	0.904601	-0.120476	0.59915
FAM53C	0.0043388	0.904652	0.120411	0.599189
ARFIP1	0.00408886	0.904902	0.120094	0.599227
GNL3	-0.0044706	0.905017	-0.119948	0.599266
RNF2	-0.00478592	0.905101	-0.119841	0.599305
WASH3P	0.00502077	0.905142	0.119789	0.599344
CDK17	-0.00410609	0.905228	-0.11968	0.599383
CHFR	0.00324569	0.90526	0.11964	0.599422
ABRACL	-0.00516189	0.905274	-0.119622	0.599461
KIFAP3	-0.00612407	0.90545	-0.119399	0.5995
VPS41	0.00369061	0.905512	0.11932	0.599539
TLK2	0.00324286	0.905536	0.11929	0.599577
GBP3	0.016553	0.905737	0.119034	0.599616
NAB1	0.00389933	0.905747	0.119022	0.599655
SORT1	0.00574445	0.905925	0.118795	0.599694
PBLD	-0.00734396	0.905969	-0.118741	0.599733
TRNP1	-0.0100578	0.906379	-0.11822	0.599772
FBXL12	0.0028077	0.906544	0.11801	0.59981
SNAPIN	-0.00477276	0.907013	-0.117415	0.599849
ZEB1	0.0113625	0.907454	0.116856	0.599888
SP100	0.00317243	0.907958	0.116216	0.599927
MTMR6	0.003424	0.908254	0.115842	0.599966
SYNC	0.00540466	0.908348	0.115722	0.600004
MCRIP1	0.00326279	0.908476	0.11556	0.600043
EXOC4	-0.00404592	0.909115	-0.114749	0.600082
NDUFAB1	0.00314108	0.909398	0.114391	0.600121
HS3ST1	0.0157905	0.909407	0.114378	0.600159
KBTBD4	0.00495514	0.909433	0.114346	0.600198
RAB42	0.0153915	0.909614	0.114117	0.600237
RPL5P4	0.00750225	0.909729	0.11397	0.600276
CBFA2T3	0.0087823	0.909784	0.113901	0.600314
IL1A	-0.0158301	0.91001	-0.113614	0.600353
CUTALP	0.0117932	0.910024	0.113597	0.600392
ZNF772	0.010814	0.910109	0.113489	0.60043
MAPKAP1	0.00369485	0.910145	0.113444	0.600469
CDK19	0.00341776	0.910235	0.113329	0.600508
OTUB1	0.00217256	0.910489	0.113007	0.600546
ZNF417	-0.00709825	0.91062	-0.112841	0.600585
NFYC-AS1	-0.00591056	0.910701	-0.112739	0.600624
ACP1	0.00274222	0.910999	0.11236	0.600662
LAMTOR4	-0.00333674	0.911166	-0.112148	0.600701
CMKLR1	0.01836	0.911373	0.111886	0.60074
PSMB8	-0.0049808	0.911393	-0.111861	0.600778
PRKCQ-AS1	-0.0100395	0.911763	-0.111391	0.600817
SYTL1	-0.00666306	0.911893	-0.111227	0.600855
ZNF655	-0.00242582	0.911952	-0.111152	0.600894
THAP9-AS1	0.00499777	0.912243	0.110783	0.600933
MFSD6	0.00610434	0.9124	0.110584	0.600971
KEAP1	0.00421808	0.912488	0.110472	0.60101
DONSON	0.00564455	0.912523	0.110428	0.601048
ZNF587	-0.0046901	0.912566	-0.110374	0.601087
AL138756.1	-0.00656139	0.912588	-0.110345	0.601126
GRHPR	-0.00524352	0.91322	-0.109545	0.601164
AC015982.1	0.00811647	0.913681	0.10896	0.601203
MCPH1	0.00386747	0.914041	0.108504	0.601241
SLC35D1	-0.00541354	0.91414	-0.108378	0.60128
OAF	-0.00448031	0.914515	-0.107903	0.601318
AKAP17A	-0.00397384	0.914529	-0.107886	0.601357
RPLP0	0.0058509	0.915152	0.107096	0.601395
AC127502.1	-0.0163851	0.915173	-0.107069	0.601434
UGGT2	0.00594058	0.915195	0.107042	0.601472
HERC6	-0.00793196	0.915355	-0.106839	0.601511
CAT	-0.00551121	0.915476	-0.106686	0.601549
SUCO	0.00335807	0.915627	0.106494	0.601588
EWSR1	0.00184554	0.915686	0.10642	0.601626
SEC24D	0.00483953	0.915747	0.106342	0.601665
CREBRF	-0.0039775	0.915917	-0.106127	0.601703
AK6	-0.00379982	0.916229	-0.105732	0.601741
RNASE1	0.011233	0.916247	0.105709	0.60178
MFSD8	0.00343162	0.916307	0.105632	0.601818
CDK5RAP2	0.00473693	0.916507	0.10538	0.601857
FPGT	0.00635639	0.916562	0.105309	0.601895
OIP5-AS1	0.00414954	0.916671	0.105172	0.601934
SREK1	0.00273544	0.917016	0.104735	0.601972
AKAP11	0.00447847	0.917046	0.104697	0.60201
SOWAHC	-0.0079246	0.917054	-0.104686	0.602049
ZFAND2A	0.00572048	0.917672	0.103904	0.602087
BORA	0.0083233	0.917983	0.103509	0.602125
CDK11A	-0.00611874	0.918163	-0.103282	0.602164
INTS14	-0.00403551	0.918245	-0.103178	0.602202
TLN1	-0.0024772	0.918527	-0.102821	0.60224
SMARCE1	-0.00252289	0.918637	-0.102681	0.602279
MRPL27	-0.00347277	0.918645	-0.102671	0.602317
MRPS14	0.00428644	0.918854	0.102407	0.602355
DHX36	0.00258675	0.919047	0.102162	0.602394
TOX4	0.00207419	0.919114	0.102077	0.602432
SNRPD1	0.00345075	0.919135	0.10205	0.60247
ZNF830	-0.0029841	0.919145	-0.102037	0.602509
AC020656.1	0.0117192	0.919201	0.101967	0.602547
TRIM66	0.00725857	0.919247	0.101908	0.602585
IL17RC	-0.00806844	0.919446	-0.101656	0.602623
KRTCAP2	-0.00304318	0.919861	-0.101131	0.602662
MED17	0.00311559	0.920218	0.100679	0.6027
GORASP2	-0.00356336	0.920305	-0.100569	0.602738
LRRK2	-0.00677941	0.920438	-0.1004	0.602776
TAF5	0.00622399	0.920501	0.10032	0.602815
CDKN3	0.00740054	0.920667	0.100111	0.602853
GIGYF1	0.00240092	0.920947	0.0997564	0.602891
IZUMO4	-0.00732993	0.921052	-0.0996234	0.602929
STARD8	0.00594997	0.921129	0.0995257	0.602968
ANKRD13C	-0.0039679	0.921143	-0.0995073	0.603006
GLCE	-0.00810295	0.921306	-0.099301	0.603044
PPM1N	0.00848491	0.921366	0.0992253	0.603082
FTO	-0.00707948	0.921449	-0.0991198	0.60312
MYCL	0.0122006	0.921573	0.0989638	0.603158
TPGS1	-0.00347833	0.921581	-0.0989536	0.603197
WBP4	0.00290654	0.921866	0.0985919	0.603235
MSRB2	-0.00560446	0.922266	-0.0980862	0.603273
YWHAG	0.00380893	0.922268	0.0980835	0.603311
SGSH	-0.00341417	0.922302	-0.09804	0.603349
MEMO1	-0.00348083	0.92246	-0.0978406	0.603387
TSPAN17	-0.00502433	0.922518	-0.0977676	0.603425
RBMS1	0.00266276	0.922586	0.0976807	0.603464
SLC19A1	-0.00560613	0.9228	-0.09741	0.603502
MCTS1	-0.00301765	0.92341	-0.0966375	0.60354
PPA1	-0.00461677	0.923447	-0.0965906	0.603578
KIZ	0.00853698	0.923847	0.096085	0.603616
AMPD3	-0.00625888	0.924388	-0.0954001	0.603654
ARRB2	0.00244639	0.924583	0.0951527	0.603692
NKAP	0.0022518	0.925177	0.094402	0.60373
AP2B1	-0.00313629	0.925206	-0.0943643	0.603768
MAT2B	0.0032969	0.925396	0.0941239	0.603806
ICAM4	0.00875777	0.925588	0.0938814	0.603844
NDUFA8	-0.00344569	0.925637	-0.0938195	0.603882
NAXE	-0.00542965	0.925686	-0.0937574	0.60392
NIPA1	-0.00765687	0.92575	-0.0936763	0.603958
GLRX5	-0.00357156	0.925796	-0.0936181	0.603996
PSPC1	0.00329689	0.92599	0.0933723	0.604034
PICK1	0.00817038	0.926043	0.0933055	0.604072
HARBI1	0.0052936	0.926133	0.0931924	0.60411
RASGRP1	-0.00841233	0.927063	-0.0920145	0.604148
PSMB3	0.00317443	0.927115	0.091949	0.604186
AC067852.2	-0.0063727	0.927189	-0.0918553	0.604224
CREBZF	-0.00231996	0.927373	-0.0916232	0.604262
ZSCAN9	0.0048069	0.927585	0.0913542	0.6043
RASA2	0.00334262	0.92765	0.0912723	0.604338
MYSM1	0.00253911	0.92805	0.0907668	0.604376
ECPAS	-0.00289829	0.928183	-0.0905981	0.604414
HECA	0.00275324	0.928372	0.0903592	0.604452
UTP14C	-0.0039031	0.928547	-0.0901373	0.60449
AC145207.5	0.0057377	0.928731	0.0899054	0.604528
ATP5PO	-0.00275591	0.9289	-0.0896917	0.604565
USP27X	-0.00721321	0.929278	-0.0892134	0.604603
ZCWPW1	-0.00825707	0.92936	-0.0891097	0.604641
RAB31	0.00300537	0.929478	0.08896	0.604679
PCYT1A	-0.00238167	0.929753	-0.0886119	0.604717
AP003108.2	-0.00434111	0.929768	-0.0885928	0.604755
AL359762.1	-0.00551683	0.929781	-0.0885771	0.604793
SLC39A9	-0.00273003	0.929872	-0.0884614	0.60483
NHSL1	0.00679483	0.929928	0.0883912	0.604868
ZNF513	-0.00351737	0.930095	-0.0881793	0.604906
DISP1	-0.00859926	0.930194	-0.0880546	0.604944
EGR2	0.00789148	0.930567	0.0875829	0.604982
AC046185.3	0.00624337	0.931045	0.0869781	0.60502
MIR29B2CHG	-0.00600845	0.931131	-0.0868694	0.605057
SPATA2	0.00281448	0.9312	0.0867824	0.605095
SS18L1	-0.00250651	0.931487	-0.0864194	0.605133
GRK3	-0.00290943	0.931705	-0.0861438	0.605171
RALY-AS1	0.00726247	0.931718	0.0861268	0.605209
PIAS4	-0.00290783	0.932026	-0.0857374	0.605246
AL121603.2	-0.00395188	0.932043	-0.0857161	0.605284
AC011978.2	0.00600545	0.932062	0.0856916	0.605322
DOT1L	0.00373779	0.932155	0.0855747	0.60536
AC007878.1	-0.00559323	0.932234	-0.0854752	0.605397
TMEM216	-0.00458207	0.932628	-0.084976	0.605435
LONP1	0.00362024	0.932936	0.0845872	0.605473
AC004951.1	-0.00472637	0.933242	-0.0841996	0.60551
GUSBP3	0.00713962	0.93325	0.0841898	0.605548
PRDM4	-0.00360183	0.93335	-0.0840633	0.605586
SQOR	-0.00347119	0.933627	-0.0837137	0.605624
PDSS1	-0.00571227	0.933798	-0.0834973	0.605661
RCBTB2	-0.00608798	0.934107	-0.0831062	0.605699
PQLC2	0.00398474	0.934355	0.0827933	0.605737
MAP3K7CL	-0.00661994	0.934399	-0.0827374	0.605774
MIS18A	0.00937647	0.93451	0.0825972	0.605812
EPM2AIP1	-0.00248867	0.935249	-0.0816624	0.60585
MTATP6P1	-0.00560857	0.935297	-0.0816023	0.605887
NAGK	0.00399545	0.935538	0.0812975	0.605925
ZNF529-AS1	0.00471725	0.935612	0.0812039	0.605962
F3	0.0122325	0.935749	0.081031	0.606
NCBP2-AS2	0.00246058	0.935774	0.080999	0.606038
XXYLT1	0.00483453	0.935782	0.0809887	0.606075
DECR1	-0.00345258	0.935814	-0.0809491	0.606113
APOC1	0.016412	0.935878	0.080868	0.60615
ANKLE2	0.0031953	0.935899	0.0808407	0.606188
UBC	0.00232606	0.936244	0.0804058	0.606226
KAT7	-0.0028088	0.936295	-0.0803407	0.606263
FBN2	0.00643826	0.936558	0.0800087	0.606301
ENPP4	-0.00757241	0.936627	-0.0799215	0.606338
DR1	-0.0023782	0.936684	-0.0798493	0.606376
GMPR	-0.00809411	0.936841	-0.0796512	0.606413
AKAP8L	-0.00169621	0.937114	-0.0793062	0.606451
EXT1	0.00396382	0.937183	0.079219	0.606488
SCRIB	0.00380278	0.937216	0.079177	0.606526
NUP35	0.00762792	0.937348	0.07901	0.606564
PSD3	-0.0105463	0.937391	-0.0789561	0.606601
DDOST	-0.00208552	0.937433	-0.078902	0.606639
TIGAR	-0.00280358	0.938848	-0.0771142	0.606676
RTTN	-0.00678455	0.939205	-0.0766627	0.606714
TRAPPC5	-0.00459127	0.939462	-0.0763392	0.606751
RPLP1	-0.00262086	0.939477	-0.0763198	0.606788
ARMC8	0.00243963	0.939598	0.0761672	0.606826
FEM1A	-0.0023249	0.939849	-0.0758492	0.606863
UBQLN1	0.00169091	0.940027	0.0756252	0.606901
SACM1L	0.00225564	0.940107	0.0755239	0.606938
SMARCC1	0.00188004	0.940304	0.0752742	0.606976
ID2	0.00355455	0.940394	0.0751613	0.607013
AC008764.10	0.00375053	0.940461	0.0750764	0.607051
PIK3IP1	-0.00446122	0.940494	-0.0750351	0.607088
TMEM222	-0.00245225	0.940502	-0.0750247	0.607125
C3orf14	0.0072192	0.940819	0.0746242	0.607163
PDHB	-0.00301539	0.940872	-0.0745575	0.6072
B3GALT6	0.00363469	0.940919	0.0744984	0.607238
SNX1	0.00201971	0.941151	0.0742054	0.607275
PEBP1P3	0.00487423	0.941517	0.0737421	0.607312
TEC	0.00553505	0.941531	0.0737248	0.60735
SLC35A4	0.00190389	0.941817	0.073364	0.607387
MBNL1-AS1	0.00410539	0.941886	0.0732765	0.607424
RUSC2	0.00331386	0.942132	0.0729661	0.607462
IGHMBP2	0.00342763	0.942172	0.0729151	0.607499
RAC1	-0.00162483	0.942183	-0.0729014	0.607536
SLC16A5	-0.00338658	0.942272	-0.0727882	0.607574
ARHGEF2	-0.00181879	0.942281	-0.0727778	0.607611
LRCH1	-0.00359675	0.942806	-0.0721138	0.607648
SSR3	0.00225316	0.942838	0.0720741	0.607686
STAG1	0.00263923	0.943106	0.0717351	0.607723
TRMT5	0.00366114	0.943429	0.0713275	0.60776
AP003354.2	-0.00685629	0.943456	-0.0712927	0.607797
KANSL1-AS1	0.00906532	0.943459	0.0712889	0.607835
BLVRA	0.00440494	0.943504	0.0712322	0.607872
PTGS2	-0.00766088	0.943571	-0.0711477	0.607909
CRIPT	0.00207198	0.943619	0.0710876	0.607947
C12orf49	-0.00199695	0.943847	-0.0707987	0.607984
LAS1L	-0.00322004	0.944057	-0.0705341	0.608021
GSTM3	0.00726257	0.944166	0.070397	0.608058
ZNRD1	0.00266995	0.944202	0.0703509	0.608095
TBC1D20	-0.00180206	0.944242	-0.0703008	0.608133
ZER1	0.0034452	0.944853	0.0695287	0.60817
ZNF514	-0.00413821	0.944937	-0.0694226	0.608207
AC245128.3	0.00456542	0.944956	0.069399	0.608244
PNN	-0.00249116	0.945184	-0.0691108	0.608281
GAS7	-0.00306464	0.945184	-0.0691107	0.608319
XBP1	-0.00348891	0.945256	-0.0690196	0.608356
ZNF131	0.00175028	0.945419	0.0688139	0.608393
XYLT1	0.00626677	0.945625	0.0685536	0.60843
NOL9	-0.00294562	0.945632	-0.0685449	0.608467
LINC00869	0.00468734	0.945744	0.0684037	0.608504
LSM6	0.00257864	0.945756	0.0683891	0.608542
RAPGEF1	-0.00232105	0.945839	-0.0682838	0.608579
ZNF789	0.00303555	0.945891	0.0682176	0.608616
VPS26C	0.00194512	0.945892	0.0682172	0.608653
RABEP2	-0.00239474	0.945901	-0.0682059	0.60869
SLX4IP	0.00424999	0.946032	0.0680406	0.608727
INPP5K	0.00197187	0.946187	0.0678439	0.608764
ULK2	0.00353337	0.946261	0.0677511	0.608801
GADD45G	0.00600671	0.946304	0.067696	0.608838
AL589863.1	0.00486849	0.946309	0.0676897	0.608875
ASB16-AS1	-0.0047983	0.946663	-0.0672435	0.608913
RRN3	0.00327287	0.946779	0.0670971	0.60895
TMEM243	-0.00273942	0.946795	-0.0670761	0.608987
ERMAP	0.00291012	0.946822	0.0670426	0.609024
LSM1	0.00147563	0.946924	0.0669141	0.609061
PRR14L	0.00173749	0.947086	0.0667096	0.609098
C3AR1	0.00703922	0.947236	0.0665192	0.609135
SLAIN2	0.00156688	0.947306	0.0664314	0.609172
ACOX3	0.0035678	0.947404	0.0663075	0.609209
C11orf74	-0.00367369	0.947477	-0.0662158	0.609246
AP000763.3	0.00520999	0.947486	0.0662035	0.609283
FRG1CP	0.00650592	0.947561	0.0661095	0.60932
INVS	0.00447845	0.947691	0.065945	0.609357
POLA1	-0.00542565	0.948136	-0.0653838	0.609394
AC005674.2	-0.00426622	0.948229	-0.0652657	0.609431
AC093495.1	-0.00410851	0.948296	-0.065182	0.609468
CRYZL1	0.00211859	0.94881	0.0645328	0.609505
PAXIP1	0.00271166	0.948862	0.0644663	0.609542
APTR	0.00367873	0.948956	0.0643479	0.609579
FAM13B	0.00185221	0.949282	0.0639361	0.609615
HPS3	0.00328795	0.949298	0.063916	0.609652
WDR44	-0.00223248	0.949376	-0.0638186	0.609689
HIF1AN	0.00204764	0.949461	0.0637104	0.609726
IPO13	0.00449515	0.949581	0.0635589	0.609763
PI4KA	-0.00172453	0.949659	-0.0634605	0.6098
MDM4	-0.00154713	0.949661	-0.0634583	0.609837
CCL3L1	0.0144206	0.950067	0.0629461	0.609874
KDM2B	0.00355149	0.950299	0.062653	0.609911
GOLT1B	0.0017129	0.950353	0.0625848	0.609948
AC009053.1	0.00395048	0.950564	0.0623185	0.609984
AC004918.1	0.0047493	0.950613	0.062256	0.610021
UGDH	-0.00285477	0.950718	-0.062124	0.610058
DNAJB14	-0.0015571	0.950763	-0.0620674	0.610095
TNNI2	-0.00375227	0.951102	-0.0616392	0.610132
ERCC5	-0.00401763	0.951242	-0.0614628	0.610169
SNCA	-0.00505134	0.951355	-0.0613201	0.610205
OSCAR	0.0026727	0.95171	0.0608717	0.610242
MIGA1	-0.00200875	0.951766	-0.0608015	0.610279
ITGB2	0.00288745	0.951844	0.0607033	0.610316
MS4A6A	0.00304863	0.951964	0.0605515	0.610353
LSM8	0.00126185	0.951979	0.0605324	0.610389
PARP1	0.00247296	0.952498	0.0598768	0.610426
ATG12	0.00113428	0.952536	0.0598298	0.610463
YOD1	-0.00248772	0.952595	-0.0597553	0.6105
OTUD3	-0.00287434	0.952729	-0.0595853	0.610537
PSMB10	-0.00334584	0.953002	-0.0592413	0.610573
TIFA	0.00871346	0.953133	0.059076	0.61061
MAGIX	0.00383128	0.953238	0.058943	0.610647
TUBGCP6	-0.00297819	0.953251	-0.0589269	0.610683
AP000919.4	0.00381538	0.953566	0.0585298	0.61072
SESN1	-0.00195311	0.95372	-0.058335	0.610757
XPC	-0.00196553	0.953943	-0.0580533	0.610794
MRPL19	-0.00292856	0.954525	-0.057319	0.61083
ING2	-0.00270448	0.954575	-0.0572564	0.610867
MUTYH	-0.00351449	0.95459	-0.0572374	0.610904
SLC35E3	-0.00278705	0.954637	-0.0571775	0.61094
ELMOD3	-0.00204945	0.955083	-0.0566147	0.610977
RPL24P2	0.0027553	0.955277	0.0563699	0.611014
RIPK2	0.00440425	0.955388	0.0562305	0.61105
ZBTB6	0.00185687	0.955418	0.0561928	0.611087
HOMER2	0.00586846	0.95547	0.0561265	0.611124
AF213884.3	0.00479762	0.955683	0.0558578	0.61116
ANKRD26	0.00290466	0.955691	0.0558479	0.611197
ZNF165	-0.00576138	0.955694	-0.0558445	0.611234
MFN1	-0.00228032	0.955898	-0.0555867	0.61127
RPL22L1	0.00210074	0.956546	0.0547693	0.611307
ZKSCAN1	0.00151743	0.956591	0.0547123	0.611343
ALG10B	-0.00332198	0.9566	-0.0547006	0.61138
TRPM7	-0.00140859	0.956736	-0.0545302	0.611417
MYO5A	-0.00262906	0.956887	-0.0543395	0.611453
METTL2A	0.00334064	0.956932	0.0542818	0.61149
ARID5B	-0.004156	0.957051	-0.0541323	0.611526
CNIH4	0.00219601	0.95719	0.0539572	0.611563
VCPKMT	0.00206548	0.957367	0.0537329	0.6116
PAQR8	0.004433	0.957628	0.0534042	0.611636
TADA2A	0.00234276	0.957893	0.0530701	0.611673
MED26	-0.00151238	0.958136	-0.0527629	0.611709
AC103591.3	0.00453742	0.958285	0.0525757	0.611746
L1TD1	0.00804632	0.958573	0.0522116	0.611782
RF00019.438	0.00500033	0.95859	0.0521909	0.611819
CALR	-0.001641	0.958595	-0.0521838	0.611855
RINL	-0.00425573	0.958827	-0.0518919	0.611892
RAB3IP	-0.00348681	0.958864	-0.0518444	0.611928
RASSF8	0.00485386	0.958921	0.0517733	0.611965
FAM8A1	-0.00356651	0.959041	-0.0516222	0.612001
RNU5A-1	-0.00376727	0.959098	-0.0515497	0.612038
KCNAB2	-0.00174654	0.959185	-0.0514403	0.612074
SLC9A3R1	0.00293548	0.959218	0.0513985	0.612111
ZDHHC8	0.00225202	0.959235	0.051377	0.612147
OPTN	-0.00633644	0.959247	-0.0513623	0.612184
RNF138	-0.00184259	0.959517	-0.0510213	0.61222
GLIPR2	-0.00187356	0.959944	-0.0504831	0.612256
MRPL44	0.00141074	0.960054	0.0503435	0.612293
SLC25A51	-0.0020848	0.960138	-0.050238	0.612329
THAP6	0.00201184	0.960209	0.0501488	0.612366
CYB5D2	0.00491083	0.960685	0.0495475	0.612402
CEP295	-0.00278256	0.960733	-0.0494868	0.612438
PSMD5	-0.00207986	0.960792	-0.0494129	0.612475
TPST1	-0.0069631	0.960839	-0.0493541	0.612511
MTHFD1	0.00352058	0.960852	0.0493378	0.612548
ZNF770	-0.00183969	0.960897	-0.0492806	0.612584
PTGES3	0.00132545	0.961141	0.0489729	0.61262
FCGR3A	0.00375778	0.961364	0.0486921	0.612657
NCOA2	0.00139917	0.961402	0.0486435	0.612693
TMEM138	0.00220671	0.961599	0.0483953	0.612729
PDLIM5	-0.00129486	0.961718	-0.0482453	0.612766
ARIH2OS	0.00279585	0.961769	0.0481803	0.612802
AC137932.3	0.0035554	0.961802	0.0481394	0.612838
TIMM9	0.00215206	0.961813	0.0481246	0.612875
INO80C	0.00170429	0.96188	0.0480406	0.612911
ELOVL7	0.00376186	0.961951	0.0479515	0.612947
PIK3CG	-0.00202084	0.962058	-0.0478164	0.612984
SDF2L1	0.00311932	0.962077	0.047792	0.61302
DDRGK1	-0.00180674	0.962243	-0.0475832	0.613056
SPOPL	0.00135288	0.962552	0.0471931	0.613093
ABHD17A	0.00138057	0.962935	0.0467097	0.613129
UBN2	0.00191858	0.963205	0.0463701	0.613165
DNM1L	-0.00129736	0.963468	-0.0460384	0.613201
MAP3K20	-0.00232803	0.964097	-0.0452452	0.613238
TLE3	-0.00170959	0.964109	-0.04523	0.613274
AC092070.2	-0.00404969	0.964165	-0.0451589	0.61331
AC006077.2	0.00262427	0.96417	0.0451523	0.613346
RNF4	0.00109281	0.964197	0.0451181	0.613383
TOP1MT	0.00413682	0.96469	0.0444969	0.613419
AC114760.2	-0.00381004	0.964709	-0.0444731	0.613455
ABHD4	0.0029113	0.964849	0.0442968	0.613491
HGS	0.00116426	0.964945	0.0441757	0.613527
ATXN1	-0.00182015	0.965621	-0.0433225	0.613564
INTS1	-0.00136687	0.965682	-0.0432458	0.6136
AC139530.1	-0.00251899	0.965762	-0.0431446	0.613636
CDK13	0.00103222	0.966114	0.0427007	0.613672
RBBP9	-0.00261883	0.966137	-0.0426719	0.613708
AL590326.1	-0.00255968	0.966149	-0.0426574	0.613744
FN3KRP	0.00310439	0.966317	0.0424448	0.613781
RNF14	0.00122603	0.966542	0.0421611	0.613817
AP000873.2	-0.00229028	0.966902	-0.0417078	0.613853
PTRHD1	-0.00140256	0.967169	-0.0413708	0.613889
SERINC2	0.00347967	0.967181	0.0413562	0.613925
PSME3	-0.000994738	0.967209	-0.0413206	0.613961
PARP8	-0.00176978	0.967429	-0.0410429	0.613997
SMIM8	0.00214703	0.967558	0.0408802	0.614033
REPS1	0.00159316	0.967574	0.04086	0.614069
PCCA	0.00271927	0.967617	0.0408061	0.614106
FBXO22	-0.00127007	0.967775	-0.0406064	0.614142
DGCR8	-0.00199731	0.967839	-0.0405265	0.614178
SYMPK	0.0011447	0.967928	0.0404146	0.614214
CA5B	-0.00160672	0.968188	-0.0400866	0.61425
ZC3H15	0.000752451	0.968402	0.039816	0.614286
CDC42EP1	0.00599838	0.968418	0.0397966	0.614322
AP000487.1	0.00285484	0.968427	0.0397849	0.614358
SFMBT2	0.00328413	0.968634	0.0395235	0.614394
GLG1	0.00132767	0.968781	0.0393384	0.61443
LDHB	-0.0017296	0.968906	-0.0391814	0.614466
FLYWCH2	0.00297801	0.968998	0.0390646	0.614502
SLC4A7	0.00325482	0.969139	0.0388876	0.614538
PRKAR2A	-0.001157	0.969291	-0.0386953	0.614574
CUL4B	0.0013096	0.96939	0.0385713	0.61461
GAS2L1	0.00238665	0.969445	0.0385015	0.614646
AC062017.1	0.00250891	0.969567	0.0383482	0.614682
DGKQ	0.00325368	0.96959	0.0383187	0.614718
MDH1	-0.0013397	0.96976	-0.0381045	0.614754
SLC44A2	0.00231711	0.969948	0.0378674	0.61479
AC245060.5	0.00448836	0.970115	0.037657	0.614826
ANKRD28	0.00187153	0.970127	0.0376416	0.614862
DCTN3	0.00108716	0.970506	0.0371645	0.614898
SMYD2	0.00177069	0.970668	0.0369599	0.614934
AC135048.1	-0.00341144	0.970875	-0.0366983	0.61497
EVI2B	-0.00118435	0.97149	-0.0359235	0.615006
THOC6	-0.00108579	0.97162	-0.0357592	0.615042
BST1	0.00205629	0.971746	0.0356006	0.615077
ISOC2	-0.00310574	0.971952	-0.0353413	0.615113
RAB12	-0.00133067	0.972467	-0.0346923	0.615149
CBFB	0.00130578	0.972496	0.034655	0.615185
SLC23A2	0.00165218	0.972507	0.0346412	0.615221
RBM33	0.000778992	0.972628	0.0344893	0.615257
TRDMT1	-0.0017035	0.972706	-0.0343911	0.615293
HERC2	0.00201301	0.972781	0.0342956	0.615329
TMEM164	-0.00109573	0.972819	-0.0342484	0.615364
SPTAN1	0.00125051	0.97282	0.0342474	0.6154
TFPI	0.0023817	0.972897	0.0341498	0.615436
ZCCHC11	0.00196677	0.973181	0.033792	0.615472
NUDT3	0.0012574	0.97319	0.0337802	0.615508
MED10	-0.000995659	0.973286	-0.0336592	0.615544
PINX1	0.00243816	0.973964	0.0328048	0.615579
NUDT15	-0.00154171	0.974073	-0.0326678	0.615615
CEP89	-0.00204556	0.974225	-0.0324764	0.615651
ZNF783	0.00185135	0.974333	0.03234	0.615687
C1orf174	-0.00118947	0.974611	-0.0319895	0.615723
AC087284.1	-0.00161594	0.974957	-0.0315532	0.615758
RCOR1	-0.00112584	0.975393	-0.0310037	0.615794
DDA1	-0.000634402	0.975551	-0.0308049	0.61583
AHCTF1	0.000916895	0.975692	0.030627	0.615866
TRMT44	0.00266149	0.97595	0.030302	0.615901
ABL2	-0.0015827	0.976016	-0.0302188	0.615937
TMEM126A	-0.00105018	0.976206	-0.0299797	0.615973
POLR2D	-0.00147159	0.976238	-0.0299394	0.616009
UFL1	0.000766168	0.97636	0.0297853	0.616044
ELAVL1	0.000867595	0.976486	0.0296268	0.61608
SRXN1	0.00288003	0.976697	0.0293599	0.616116
MT-TS2	0.00139322	0.976751	0.0292921	0.616152
CACNA1A	-0.00281348	0.976814	-0.029213	0.616187
AC079331.1	-0.00283906	0.97683	-0.0291926	0.616223
EML2	0.00163731	0.976899	0.0291058	0.616259
RTL8C	0.000901585	0.976925	0.0290726	0.616294
DPAGT1	0.00168025	0.977032	0.0289377	0.61633
EIF1AY	-0.00191166	0.977205	-0.0287205	0.616366
CLPB	0.00107277	0.977226	0.0286942	0.616401
PCYOX1L	0.0023291	0.977328	0.0285645	0.616437
PIM1	0.00263489	0.977546	0.0282904	0.616473
ENC1	-0.00251366	0.977715	-0.0280776	0.616508
PHIP	0.000807863	0.977749	0.0280348	0.616544
COG3	-0.000792302	0.978037	-0.027672	0.616579
TRIM5	-0.00115981	0.97813	-0.0275547	0.616615
ACRBP	0.00234341	0.978198	0.0274689	0.616651
SMS	0.00150797	0.978376	0.027244	0.616686
LINC00205	-0.00164619	0.978403	-0.0272109	0.616722
POLR2M	0.00090736	0.978449	0.0271527	0.616758
ARL6IP6	0.00098128	0.978461	0.0271374	0.616793
HDAC10	-0.000937158	0.978463	-0.0271345	0.616829
KIF21A	-0.00244972	0.978999	-0.0264593	0.616864
PTPN22	0.00131818	0.979007	0.0264495	0.6169
U2AF2	-0.000714402	0.979163	-0.0262521	0.616935
AES	0.000598684	0.979356	0.0260093	0.616971
EXO5	0.00263716	0.979542	0.0257752	0.617006
ZDHHC18	0.00142634	0.980406	0.0246856	0.617042
NUCB2	-0.00140633	0.980455	-0.024625	0.617078
AL355075.4	-0.00220885	0.980484	-0.0245879	0.617113
RAB30-AS1	-0.000996657	0.980533	-0.024526	0.617149
ZNF699	-0.00106381	0.980782	-0.0242127	0.617184
MAP3K10	0.00169969	0.98086	0.0241135	0.61722
RGS10	-0.000691973	0.980988	-0.0239523	0.617255
NHP2	-0.000854657	0.981	-0.0239372	0.617291
LYRM2	0.000658873	0.98106	0.0238621	0.617326
FECH	-0.00207153	0.981283	-0.0235808	0.617362
DDX39A	-0.000635399	0.981356	-0.0234888	0.617397
HECTD4	-0.000800568	0.981433	-0.0233925	0.617433
ZFPM1	-0.00111566	0.981603	-0.0231774	0.617468
ETHE1	-0.000888361	0.98174	-0.0230049	0.617503
RNF145	0.00120207	0.981911	0.02279	0.617539
ZNF580	0.000730069	0.981946	0.0227458	0.617574
AC064847.1	0.00153936	0.981957	0.0227317	0.61761
ZSCAN21	0.00147414	0.98219	0.0224376	0.617645
SMNDC1	-0.000483223	0.982238	-0.0223782	0.617681
EIF3I	0.000607292	0.982238	0.0223777	0.617716
PAICS	0.00105206	0.982252	0.0223602	0.617751
ZNF583	-0.00124579	0.982888	-0.021558	0.617787
ZBTB10	0.00182095	0.982979	0.0214445	0.617822
TFCP2	-0.00075864	0.983159	-0.0212177	0.617858
MPZ	-0.00164713	0.983356	-0.0209688	0.617893
AC048341.2	-0.00144231	0.983384	-0.0209341	0.617928
SMYD4	-0.00156282	0.983438	-0.0208652	0.617964
GBA2	-0.000640823	0.983443	-0.0208591	0.617999
MORF4L1P1	0.00123008	0.983496	0.0207928	0.618035
TAF3	-0.000803935	0.983515	-0.0207688	0.61807
SCAMP1	0.00078678	0.983687	0.0205522	0.618105
FAM228B	-0.000997553	0.983743	-0.0204818	0.618141
ZNF804A	0.00129896	0.983875	0.0203147	0.618176
ACIN1	-0.000603117	0.984111	-0.0200181	0.618211
SMG1P2	0.00187557	0.984214	0.0198876	0.618247
LNPEP	0.000774394	0.984274	0.0198121	0.618282
GPHN	-0.00185561	0.984654	-0.0193328	0.618317
SLC5A3	0.00102395	0.984884	0.019044	0.618352
PHAX	0.000658611	0.984893	0.019032	0.618388
TMCO4	-0.00153217	0.984899	-0.0190246	0.618423
AURKA	-0.00169287	0.9849	-0.0190239	0.618458
APOL2	-0.00171506	0.985213	-0.018629	0.618494
PIP4P1	0.000627255	0.985237	0.0185991	0.618529
STOML2	-0.000587093	0.985471	-0.0183036	0.618564
KIF9	-0.00104439	0.985758	-0.0179427	0.618599
AC016894.1	-0.000970504	0.985982	-0.0176602	0.618635
ZNF155	0.001505	0.986113	0.0174947	0.61867
PAX8	-0.00230573	0.986285	-0.0172779	0.618705
ELMO1	0.000528478	0.986653	0.0168149	0.61874
PARP2	0.00153538	0.987018	0.0163546	0.618776
MDP1	0.00124589	0.987193	0.016135	0.618811
HK1	0.000568899	0.987555	0.0156786	0.618846
LRPAP1	-0.000501276	0.987565	-0.0156653	0.618881
TP53I13	0.000621042	0.987724	0.0154654	0.618916
AP5M1	-0.000511278	0.987838	-0.015322	0.618952
ERG28	-0.00122708	0.988036	-0.0150721	0.618987
DNAJA1	0.000853475	0.988107	0.014983	0.619022
MBIP	0.000685711	0.988142	0.0149392	0.619057
CD9	0.00126734	0.988429	0.0145775	0.619092
FAM168B	0.000495155	0.988479	0.0145137	0.619127
ZNF621	-0.000595706	0.988614	-0.0143443	0.619163
RPLP2	-0.000383581	0.988618	-0.0143396	0.619198
SF3A2	0.000358359	0.988945	0.0139277	0.619233
ZNF646	0.000482159	0.989094	0.0137396	0.619268
ELOA	-0.000541538	0.989129	-0.0136952	0.619303
MAF	-0.00127177	0.989155	-0.0136623	0.619338
DDIT3	0.000671348	0.989385	0.013373	0.619373
MIF4GD	-0.000704411	0.989436	-0.0133082	0.619408
ZNF414	-0.000624261	0.989492	-0.0132374	0.619443
PMS2P1	-0.00104197	0.989544	-0.0131724	0.619479
LCP1	0.000419348	0.98955	0.0131647	0.619514
RASA3	0.000600411	0.989809	0.0128381	0.619549
UVSSA	0.000491143	0.989965	0.0126421	0.619584
ZKSCAN8	0.000694388	0.989968	0.012638	0.619619
SDR39U1	-0.000441524	0.989981	-0.0126213	0.619654
LMBRD2	0.000712078	0.990038	0.01255	0.619689
AP4M1	-0.000597118	0.990109	-0.0124601	0.619724
UBA1	0.000342539	0.990112	0.0124571	0.619759
FAM129B	-0.000481851	0.99019	-0.0123585	0.619794
FOS	0.000758461	0.990315	0.0122015	0.619829
VIRMA	-0.000306958	0.990917	-0.0114421	0.619864
BLCAP	-0.00028966	0.991739	-0.0104068	0.619899
ARHGAP30	-0.000249119	0.992101	-0.00995045	0.619934
AC004943.2	0.000740909	0.992279	0.00972712	0.619969
HIP1	0.000739509	0.992327	0.00966562	0.620004
ENSA	0.000206496	0.992404	0.00956978	0.620039
LEO1	0.00028502	0.993067	0.00873383	0.620074
GXYLT1	0.000348396	0.993099	0.00869407	0.620109
ADAT1	0.000415104	0.993207	0.0085575	0.620144
SIRPB2	-0.000568741	0.993299	-0.00844184	0.620179
SHISA5	0.000380175	0.993331	0.00840187	0.620214
COG6	0.000671819	0.993564	0.00810731	0.620249
CHMP4A	-0.00036271	0.993702	-0.00793409	0.620284
KCTD11	0.000456649	0.994018	0.00753603	0.620319
AC079915.1	0.000372284	0.994285	0.00719903	0.620354
SPINT1	0.000600486	0.99451	0.00691651	0.620389
NINJ2	-0.000419863	0.994707	-0.0066682	0.620424
TRIM13	0.000157243	0.994722	0.00664893	0.620458
NBN	-0.000522782	0.994729	-0.00663976	0.620493
CXorf40A	0.000391485	0.994816	0.0065307	0.620528
PHBP19	-0.000410336	0.99497	-0.00633616	0.620563
COX5A	-0.000148176	0.995092	-0.006183	0.620598
LTBP4	-0.000356053	0.995691	-0.00542772	0.620633
MBD4	0.000187643	0.995761	0.00534063	0.620668
AC068888.2	-0.000267183	0.995981	-0.00506294	0.620703
TCEAL8	0.000204907	0.996216	0.00476667	0.620738
ZSWIM8	-0.000112898	0.99627	-0.00469878	0.620772
SEC23IP	0.000118851	0.99633	0.0046239	0.620807
KATNBL1	-0.000126134	0.996533	-0.00436704	0.620842
UTP11	0.00012345	0.996562	0.0043312	0.620877
RBM18	-0.000112151	0.996617	-0.00426118	0.620912
PYURF	-0.000126117	0.996771	-0.00406763	0.620947
ADAM9	0.000128665	0.996889	0.00391941	0.620981
LINC00667	0.000149839	0.996984	0.00379988	0.621016
LYZ	0.00016129	0.99704	0.00372886	0.621051
C11orf68	0.00011187	0.99713	0.00361552	0.621086
CD79B	-0.000293715	0.997174	-0.00356016	0.621121
GMEB1	-8.05512e-05	0.997483	-0.00317088	0.621155
TYW3	0.000164967	0.997525	0.00311837	0.62119
EFNB1	0.000228392	0.997688	0.00291262	0.621225
PARP6	8.50329e-05	0.997794	0.0027794	0.62126
SP140L	0.000114282	0.998007	0.00251033	0.621294
BUD23	-7.06589e-05	0.998037	-0.00247345	0.621329
GATB	0.000158381	0.99809	0.00240598	0.621364
ARHGAP27P1-BPTFP1-KPNA2P3	-0.000108191	0.998197	-0.00227159	0.621399
AC099778.1	-0.000138219	0.998554	-0.0018212	0.621433
HELB	-8.90597e-05	0.999165	-0.00105202	0.621468
RPA1	-5.68927e-05	0.999171	-0.00104489	0.621503
AC083843.3	-4.89869e-05	0.999386	-0.000773715	0.621537
TTC7B	4.21665e-05	0.999596	0.000509188	0.621572

### Sheet: CD16_monocytes
genes	betas	pvalues	t_stat	FDR
NOC2L	0.233456	0.243403	1.19068	0.502
HES4	1.36523	0.00343987	3.18496	0.115987
ISG15	0.851672	0.0480628	2.06372	0.302416
TNFRSF18	1.67463	6.59323e-05	4.6534	0.0557269
TNFRSF4	1.74648	7.65894e-05	4.59939	0.0557269
SDF4	0.209077	0.19097	1.3389	0.464297
B3GALT6	0.126351	0.465726	0.739168	0.620228
UBE2J2	-0.0818288	0.56969	-0.575031	0.657984
ACAP3	-0.515769	0.0589236	-1.96584	0.325401
PUSL1	-0.0940632	0.655054	-0.45139	0.678523
INTS11	0.414388	0.0118803	2.68394	0.184161
AURKAIP1	-0.100975	0.369661	-0.911231	0.580431
CCNL2	-0.10293	0.521995	-0.648111	0.643553
MRPL20-AS1	-0.0503462	0.830886	-0.215494	0.725562
MRPL20	-0.0591966	0.635205	-0.479446	0.67132
ATAD3B	-0.488604	0.070836	-1.87518	0.342988
ATAD3A	-0.284986	0.357445	-0.935074	0.573209
SSU72	0.0173882	0.853139	0.186768	0.731059
MIB2	0.0119229	0.963688	0.0459191	0.753629
CDK11B	-0.189703	0.309597	-1.03412	0.545702
SLC35E2B	-0.293988	0.265737	-1.13476	0.518943
CDK11A	-0.0111026	0.963653	-0.0459637	0.753629
NADK	0.267449	0.269234	1.12632	0.521181
GNB1	0.151876	0.133471	1.54369	0.42
FAAP20	-0.391811	0.00810129	-2.84241	0.168474
SKI	-0.0701658	0.815661	-0.235252	0.720578
RER1	0.10334	0.355061	0.939791	0.572112
PEX10	0.495642	0.0489484	2.05505	0.303774
PANK4	-0.247395	0.321188	-1.00922	0.552832
AL139246.5	-0.570953	0.0249527	-2.36424	0.242163
TNFRSF14	-0.0929109	0.489934	-0.699272	0.63078
TPRG1L	-0.408542	0.0687016	-1.89039	0.340645
WRAP73	0.0385789	0.835952	0.208939	0.726762
LRRC47	-0.0404845	0.823819	-0.224653	0.722396
CEP104	-0.0777844	0.715509	-0.368037	0.694517
C1orf174	-0.085996	0.65581	-0.450329	0.678523
KCNAB2	-0.29473	0.0837434	-1.79074	0.360135
RPL22	0.0676479	0.528893	0.637329	0.644407
ICMT	-0.232749	0.318561	-1.01481	0.550622
NOL9	0.347929	0.17032	1.40598	0.451042
ZBTB48	-0.32639	0.0906238	-1.75019	0.370703
THAP3	-0.0901368	0.733263	-0.344077	0.699789
DNAJC11	-0.173579	0.589797	-0.545161	0.661138
CAMTA1	-0.241649	0.129402	-1.56072	0.417833
VAMP3	-0.168	0.207349	-1.28959	0.478265
PARK7	0.100053	0.39864	0.856646	0.593789
RERE	-0.0157942	0.95098	-0.0620088	0.750539
ENO1	0.103801	0.237088	1.20717	0.497511
H6PD	0.0604236	0.727735	0.351515	0.698778
SLC25A33	-0.138443	0.577535	-0.563316	0.659282
PIK3CD	0.318994	0.261357	1.14545	0.516808
CLSTN1	-0.0959811	0.671023	-0.429083	0.683459
CTNNBIP1	-0.468884	0.0761021	-1.83925	0.351949
LZIC	-0.191244	0.169336	-1.40933	0.449956
NMNAT1	0.33716	0.248301	1.1781	0.506512
RBP7	-0.439595	0.292316	-1.07249	0.536223
UBE4B	-0.16437	0.404304	-0.846276	0.593941
KIF1B	-0.161928	0.281247	-1.09791	0.527963
PGD	-0.111671	0.336971	-0.976283	0.561134
DFFA	0.04889	0.808978	0.243954	0.718406
PEX14	0.23141	0.416393	0.824447	0.601897
TARDBP	-0.28581	0.0938032	-1.73233	0.373382
SRM	0.202946	0.296116	1.06392	0.536415
EXOSC10	0.363825	0.0510744	2.03477	0.308305
MTOR	0.0587283	0.7583	0.310625	0.705663
UBIAD1	0.244266	0.361411	0.927275	0.574847
FBXO6	0.0799721	0.75106	0.32026	0.704572
MAD2L2	0.290049	0.144714	1.49873	0.427771
AGTRAP	0.11017	0.464121	0.741855	0.619837
MTHFR	-0.166687	0.519272	-0.652387	0.643319
CLCN6	-0.117269	0.614953	-0.508476	0.666407
KIAA2013	-0.00250416	0.989559	-0.0131995	0.756364
PLOD1	-0.253129	0.229227	-1.22816	0.495381
MFN2	0.175505	0.296418	1.06324	0.536415
MIIP	0.154787	0.380507	0.890489	0.585616
TNFRSF8	0.352226	0.108523	1.65573	0.391441
TNFRSF1B	0.0776715	0.628647	0.4888	0.670418
VPS13D	-0.144725	0.432728	-0.795563	0.607238
PRDM2	-0.0466151	0.782521	-0.278601	0.711298
TMEM51	-0.162252	0.360993	-0.928095	0.574677
EFHD2	0.0391734	0.706828	0.379832	0.692115
DNAJC16	-0.316063	0.265093	-1.13632	0.518928
DDI2	-0.354678	0.115098	-1.62429	0.402935
PLEKHM2	-0.245531	0.086128	-1.77638	0.363841
AL450998.2	-0.176228	0.484934	-0.707418	0.627551
SPEN	0.246399	0.0571222	1.98091	0.323457
ZBTB17	0.155385	0.525022	0.64337	0.643898
FBXO42	-0.0779732	0.679613	-0.417173	0.686415
SZRD1	-0.0321454	0.821727	-0.227369	0.721986
NECAP2	0.0653618	0.698229	0.39157	0.690927
NBPF1	-0.139576	0.590015	-0.54484	0.661138
BX284668.5	-0.360377	0.106615	-1.66515	0.389428
SDHB	-0.126429	0.400496	-0.853238	0.593789
RCC2	-0.240856	0.262025	-1.14381	0.51683
ARHGEF10L	-0.565131	0.0791772	-1.81925	0.356501
UBR4	0.154025	0.270691	1.12282	0.521453
EMC1	0.227469	0.307741	1.03817	0.545634
MRTO4	0.0939097	0.680718	0.415647	0.687032
AKR7A2	0.391621	0.0537515	2.01028	0.315601
SLC66A1	-0.148361	0.548722	-0.60675	0.650172
CAPZB	5.91487e-05	0.999566	0.000549211	0.759505
MICOS10	-0.134191	0.198236	-1.31664	0.470018
MUL1	0.0427855	0.83258	0.213301	0.726306
CDA	-0.413581	0.163396	-1.4299	0.446484
PINK1	0.205919	0.41034	0.835327	0.599136
DDOST	0.317171	0.0198966	2.46379	0.218269
HP1BP3	-0.0976755	0.315227	-1.02195	0.548214
EIF4G3	-0.166285	0.457337	-0.753274	0.616499
USP48	0.0928229	0.590025	0.544825	0.661138
LINC00339	-0.139396	0.559312	-0.590654	0.654336
CDC42	0.198067	0.0418979	2.12837	0.293708
ZBTB40	-0.0415927	0.892315	-0.136565	0.738043
C1QA	-0.540421	0.396751	-0.860126	0.593758
C1QB	-1.62864	0.0347231	-2.21527	0.269208
KDM1A	-0.0846987	0.617625	-0.504621	0.666407
LUZP1	-0.284819	0.145672	-1.49504	0.428746
HNRNPR	-0.00694678	0.958359	-0.0526641	0.752939
ID3	-0.501067	0.180163	-1.37325	0.45834
RPL11	0.110629	0.313244	1.02622	0.547186
ELOA	0.337599	0.0544166	2.00436	0.31727
PITHD1	0.0893861	0.514062	0.660604	0.640616
LYPLA2	0.215344	0.0978323	1.71041	0.379041
GALE	0.186147	0.524572	0.644074	0.643898
HMGCL	0.393117	0.0858448	1.77807	0.363673
FUCA1	-0.136068	0.621326	-0.499294	0.668253
PNRC2	0.263344	0.0766765	1.83546	0.35219
SRSF10	0.111145	0.261563	1.14494	0.51683
RCAN3	0.0165032	0.96146	0.0487395	0.753284
SRRM1	0.0486417	0.699508	0.38982	0.690927
CLIC4	0.191337	0.425911	0.807534	0.60707
RUNX3	0.0897761	0.713116	0.371284	0.694238
SYF2	-0.0909226	0.418774	-0.820193	0.602672
RSRP1	0.0781789	0.627089	0.491029	0.670062
TMEM50A	0.0620941	0.567657	0.57808	0.657572
MACO1	0.0145923	0.955948	0.0557169	0.752034
SELENON	-0.122762	0.646775	-0.463047	0.675422
MTFR1L	0.102217	0.556993	0.594166	0.653937
ZNF593	-0.0147448	0.939171	-0.0769737	0.747884
CEP85	0.406279	0.0874593	1.76851	0.366065
SH3BGRL3	-0.00986854	0.903026	-0.122906	0.740065
UBXN11	0.112269	0.49328	0.693847	0.632295
CD52	0.0288312	0.833717	0.211829	0.726389
DHDDS	-0.107545	0.618358	-0.503565	0.666616
HMGN2	0.032984	0.749603	0.322202	0.704154
RPS6KA1	-0.0240738	0.893205	-0.135429	0.738043
ARID1A	0.0136663	0.93118	0.0871104	0.746864
ZDHHC18	0.624406	0.0839394	1.78955	0.360135
GPN2	0.117	0.615954	0.507031	0.666407
GPATCH3	0.278285	0.24265	1.19263	0.501142
NUDC	0.132944	0.375566	0.899889	0.583808
SLC9A1	0.0481062	0.847143	0.194491	0.729057
WDTC1	-0.388228	0.109314	-1.65187	0.393408
TMEM222	0.111491	0.606187	0.521178	0.665026
SYTL1	0.146119	0.690199	0.402581	0.688683
WASF2	0.0566516	0.513067	0.662179	0.640183
FGR	0.266348	0.0670511	1.90245	0.3396
IFI6	0.97901	0.0218353	2.42315	0.231097
FAM76A	0.00404604	0.988466	0.0145811	0.756233
STX12	0.158136	0.372145	0.906446	0.582607
PPP1R8	0.120316	0.608124	0.518364	0.665026
THEMIS2	0.0510758	0.698215	0.391588	0.690927
RPA2	0.0238062	0.901008	0.125479	0.739473
EYA3	-0.121855	0.546771	-0.609733	0.649571
PTAFR	-0.463881	0.0904048	-1.75144	0.37025
DNAJC8	0.0144625	0.887487	0.142731	0.737857
ATP5IF1	-0.0437618	0.795922	-0.261012	0.71451
PHACTR4	-0.0987247	0.594947	-0.537591	0.662784
SNHG3	-0.0134962	0.959452	-0.0512805	0.75319
TRNAU1AP	-0.223972	0.168859	-1.41096	0.449956
SNHG12	-0.0519121	0.805959	-0.247892	0.717729
TAF12	0.101243	0.577008	0.564101	0.658996
GMEB1	0.148687	0.336776	0.976683	0.561134
YTHDF2	-0.142503	0.336398	-0.97746	0.561131
EPB41	-0.00399909	0.985751	-0.0180138	0.755493
SRSF4	0.000993398	0.992776	0.00913261	0.757449
LAPTM5	-0.229613	0.033012	-2.23837	0.262819
PUM1	-0.23829	0.0990039	-1.70418	0.379041
SNRNP40	0.233892	0.184764	1.35844	0.459825
ZCCHC17	0.0412048	0.819744	0.229944	0.721986
PEF1	0.471209	0.00412656	3.11337	0.121882
PTP4A2	0.167699	0.191181	1.33824	0.464297
KHDRBS1	0.130166	0.216284	1.26394	0.483478
TMEM39B	-0.272821	0.23656	-1.20856	0.497326
KPNA6	-0.286183	0.0795284	-1.81701	0.356501
TXLNA	0.00445281	0.978439	0.0272597	0.754632
TMEM234	-0.108682	0.624275	-0.495061	0.669241
EIF3I	0.125902	0.283541	1.09258	0.530198
LCK	-0.153666	0.645954	-0.464207	0.675012
HDAC1	0.297141	0.0369478	2.18673	0.281579
MARCKSL1	0.103404	0.725921	0.35396	0.69744
BSDC1	0.0657829	0.697358	0.392762	0.690927
ZBTB8OS	-0.0711903	0.575477	-0.566381	0.658919
RBBP4	0.0694992	0.593909	0.539114	0.66271
SYNC	0.206222	0.341385	0.967259	0.564148
YARS	0.357315	0.0961039	1.71972	0.377088
S100PBP	-0.477707	0.0773262	-1.83121	0.353059
RNF19B	0.327725	0.156531	1.45442	0.43871
AK2	0.345645	0.0380344	2.17335	0.28393
PHC2	-0.820877	0.00023608	-4.19141	0.0719917
SMIM12	0.113599	0.458859	0.750703	0.617613
TMEM35B	0.28388	0.168015	1.41385	0.449857
ZMYM6	-0.00798578	0.969835	-0.0381421	0.753832
ZMYM1	-0.300818	0.251771	-1.1693	0.509656
SFPQ	0.214582	0.0761047	1.83924	0.351949
ZMYM4	-0.0866561	0.664	-0.438866	0.680973
KIAA0319L	-0.166364	0.428289	-0.803345	0.607238
PSMB2	-0.00269568	0.982281	-0.0224008	0.754719
C1orf216	-0.129261	0.568085	-0.577438	0.657572
AGO4	0.106703	0.696048	0.394555	0.690927
AGO1	-0.0994767	0.681049	-0.415188	0.687205
AGO3	0.311346	0.137502	1.52723	0.420882
ADPRHL2	0.312873	0.166619	1.41866	0.449586
TRAPPC3	-0.0326708	0.774531	-0.289131	0.709801
MAP7D1	0.191803	0.197563	1.31867	0.46968
THRAP3	0.0434736	0.738755	0.336705	0.701329
EVA1B	-0.633334	0.00383747	-3.142	0.115987
STK40	0.0205237	0.907222	0.117563	0.741767
LSM10	-0.0715912	0.552796	-0.600539	0.651636
MRPS15	0.035028	0.802959	0.251809	0.716629
CSF3R	-0.441996	0.273698	-1.11566	0.522211
ZC3H12A	0.408313	0.0568872	1.98291	0.322338
MEAF6	-0.0209349	0.877989	-0.154875	0.736597
SNIP1	-0.171126	0.486094	-0.705524	0.62861
GNL2	0.0979217	0.617848	0.504299	0.666407
YRDC	0.397841	0.0882874	1.76366	0.367333
C1orf122	0.199335	0.229321	1.22791	0.495381
MTF1	0.198695	0.205655	1.29455	0.477127
INPP5B	0.167765	0.530831	0.634315	0.644905
SF3A3	0.0979313	0.531933	0.632603	0.644907
FHL3	-0.184738	0.453742	-0.759364	0.615232
UTP11	0.212493	0.23182	1.22118	0.496286
RRAGC	0.164417	0.525107	0.643238	0.643898
MYCBP	-0.103739	0.508216	-0.669879	0.637613
AKIRIN1	0.0521697	0.760214	0.308083	0.706162
NDUFS5	-0.169308	0.156461	-1.45468	0.43871
MACF1	-0.167577	0.258703	-1.15199	0.514171
PABPC4	0.0766	0.663503	0.43956	0.680781
PPIE	0.175248	0.382382	0.886942	0.586092
MFSD2A	0.23595	0.40633	0.842589	0.595386
CAP1	0.119756	0.28618	1.08649	0.531208
PPT1	0.0130884	0.933424	0.0842636	0.747537
RLF	-0.0817493	0.79634	-0.260464	0.71451
ZMPSTE24	0.165966	0.411595	0.833063	0.599756
SMAP2	0.0606888	0.608238	0.518198	0.665026
NFYC	0.285514	0.0762719	1.83813	0.351949
HIVEP3	0.179965	0.53645	0.625606	0.646649
FOXJ3	-0.145583	0.503328	-0.677679	0.635615
PPCS	0.0201097	0.865218	0.171243	0.732859
PPIH	0.254002	0.124869	1.58021	0.411373
YBX1	0.228941	0.0124835	2.66315	0.184161
P3H1	-0.246851	0.235266	-1.21199	0.496915
C1orf50	-0.219555	0.230376	-1.22506	0.495722
SVBP	-0.174738	0.19041	-1.34064	0.464297
EBNA1BP2	0.118183	0.583917	0.553844	0.660572
ELOVL1	0.24227	0.0761836	1.83871	0.351949
MED8	-0.137583	0.338135	-0.973895	0.56122
SZT2	-0.153646	0.552886	-0.600401	0.651636
KDM4A	-0.0270344	0.919268	-0.102239	0.745123
ATP6V0B	0.00829024	0.924934	0.0950411	0.745741
DMAP1	0.077246	0.744436	0.329102	0.703019
ERI3	-0.171115	0.45977	-0.749167	0.617647
RNF220	0.0479933	0.765884	0.300564	0.706773
TMEM53	0.00369152	0.989719	0.0129968	0.756414
RPS8	0.0506173	0.644418	0.466377	0.674256
PLK3	-0.0347873	0.863943	-0.17288	0.732859
EIF2B3	0.318375	0.137966	1.52536	0.420882
HECTD3	0.326197	0.139613	1.51877	0.420882
UROD	-0.234295	0.216095	-1.26447	0.483265
MUTYH	-0.102948	0.71451	-0.369391	0.694334
TOE1	0.595506	0.0108426	2.72212	0.1775
TESK2	-0.643435	0.0443395	-2.10182	0.297484
MMACHC	0.257833	0.329712	0.991297	0.557167
PRDX1	0.360638	0.00270756	3.27827	0.0992283
AKR1A1	0.457919	0.0021458	3.36807	0.0972688
NASP	-0.132211	0.37668	-0.897763	0.584627
GPBP1L1	0.0115981	0.936367	0.0805302	0.74775
TMEM69	0.0326796	0.885643	0.145086	0.737635
MAST2	-0.109222	0.713036	-0.371392	0.694238
LRRC41	0.31576	0.169663	1.40821	0.450699
UQCRH	-0.138813	0.204091	-1.29915	0.476574
NSUN4	-0.0103995	0.955928	-0.0557425	0.752034
MKNK1	-0.0937452	0.511956	-0.663939	0.639773
MOB3C	-0.128864	0.63991	-0.472761	0.673444
ATPAF1	0.130275	0.501869	0.680015	0.635219
EFCAB14	-0.181222	0.188826	-1.34559	0.462419
CMPK1	-0.00469232	0.972336	-0.0349787	0.754038
FAF1	0.241929	0.174416	1.39218	0.451948
RNF11	0.146296	0.494335	0.692141	0.632755
EPS15	-0.168754	0.274582	-1.11356	0.522833
OSBPL9	0.175304	0.359105	0.931804	0.573322
NRDC	0.168511	0.362201	0.925729	0.575614
TXNDC12	0.0890555	0.544723	0.61287	0.649311
BTF3L4	-0.108223	0.386412	-0.879357	0.588487
CC2D1B	-0.00510721	0.981902	-0.0228804	0.754719
PRPF38A	-0.00572283	0.970144	-0.0377505	0.753832
TUT4	-0.399675	0.0774845	-1.83018	0.353177
ZYG11B	-0.364013	0.11631	-1.61866	0.403098
SCP2	0.0775764	0.650119	0.458331	0.677341
CPT2	-0.151407	0.439553	-0.783692	0.609908
CZIB	-0.092195	0.519911	-0.651383	0.643319
MAGOH	0.263939	0.0444797	2.10033	0.297484
NDC1	-0.140532	0.607588	-0.519141	0.665026
YIPF1	-0.079061	0.687539	-0.406239	0.688683
HSPB11	-0.112448	0.456482	-0.75472	0.615988
LRRC42	-0.121706	0.581954	-0.556751	0.659896
TMEM59	0.0601538	0.582561	0.555851	0.659896
MRPL37	0.0167434	0.930484	0.0879944	0.746864
SSBP3	-0.47662	0.0246262	-2.37009	0.241065
TTC4	-0.0531639	0.823096	-0.225591	0.722264
USP24	0.0846996	0.63418	0.480905	0.671287
MYSM1	0.639082	0.006096	2.9578	0.153256
JUN	-0.221489	0.328704	-0.9934	0.557167
TM2D1	-0.0894715	0.480756	-0.714262	0.62551
L1TD1	0.58559	0.093878	1.73192	0.373382
USP1	0.108313	0.626544	0.491809	0.670062
DOCK7	0.0248705	0.93083	0.0875549	0.746864
JAK1	0.135041	0.168319	1.41281	0.449857
LEPROT	-0.00541606	0.968173	-0.0402448	0.753832
PDE4B	0.247131	0.551687	0.602228	0.651415
MIER1	0.179443	0.296744	1.06251	0.536484
SERBP1	-0.156467	0.130947	-1.5542	0.41814
LRRC40	0.186613	0.444147	0.775765	0.610986
SRSF11	0.119664	0.257895	1.15399	0.514171
ANKRD13C	0.0181193	0.938395	0.0779577	0.747757
ZRANB2	-0.0823825	0.5107	-0.66593	0.639219
FPGT	0.365054	0.205034	1.29637	0.476914
TYW3	0.0510106	0.752895	0.317815	0.704572
ACADM	-0.219449	0.250633	-1.17218	0.508683
RABGGTB	0.0744321	0.622277	0.497928	0.66838
AC118549.1	-0.678067	0.00808732	-2.84311	0.168474
USP33	0.0639007	0.780442	0.281339	0.710845
MIGA1	0.0845092	0.741519	0.333003	0.702003
FUBP1	0.195966	0.204036	1.29932	0.476574
IFI44	1.09659	0.0295294	2.28891	0.251217
RPF1	0.0691206	0.6867	0.407394	0.688683
GNG5	0.0311609	0.720015	0.361937	0.695778
CTBS	-0.107396	0.418979	-0.819827	0.602672
C1orf52	0.0803884	0.710583	0.374724	0.692949
BCL10	-0.122825	0.49965	-0.683576	0.634555
ODF2L	-0.472189	0.113612	-1.63126	0.401563
SH3GLB1	0.0292335	0.778756	0.283559	0.710591
SELENOF	0.128672	0.205563	1.29482	0.477127
HS2ST1	0.00113282	0.996592	0.00430795	0.75849
LMO4	0.0381114	0.816024	0.234779	0.720584
PKN2	-0.085868	0.634644	-0.480245	0.671287
GTF2B	0.0913132	0.545365	0.611886	0.649535
KYAT3	-0.328121	0.13661	-1.53083	0.420882
RBMXL1	0.069638	0.771856	0.292663	0.709163
GBP3	0.294051	0.366928	0.91652	0.578584
GBP1	0.716486	0.028691	2.30187	0.249665
GBP2	0.503336	0.00565044	2.9883	0.144515
GBP4	0.386062	0.26557	1.13516	0.518943
GBP5	0.403377	0.291837	1.07357	0.536
LRRC8C	0.0243628	0.919948	0.101375	0.745179
LRRC8D	0.238575	0.153538	1.46539	0.435819
ZNF326	-0.0697466	0.742522	-0.331661	0.702073
ZNF644	0.0962178	0.608919	0.51721	0.665026
GLMN	0.140528	0.580803	0.558458	0.659573
RPAP2	-0.00971795	0.971312	-0.0362741	0.753969
EVI5	0.0664006	0.722956	0.357961	0.696544
RPL5	0.303956	0.0382392	2.17086	0.284385
MTF2	-0.0805964	0.654133	-0.452684	0.678483
TMED5	0.0179481	0.858709	0.179603	0.731647
CCDC18	0.0956372	0.626829	0.4914	0.670062
CCDC18-AS1	-0.266352	0.146957	-1.4901	0.430217
DR1	0.024388	0.84304	0.199783	0.728429
DNTTIP2	0.187645	0.207812	1.28824	0.478265
GCLM	0.226749	0.401697	0.851038	0.593789
ABCD3	-0.0868946	0.770276	-0.294753	0.708931
RWDD3	0.682382	0.0128482	2.65103	0.184161
PTBP2	-0.161751	0.519353	-0.652259	0.643319
DPYD	0.135491	0.483536	0.709705	0.627025
SLC35A3	-0.655346	0.00982092	-2.76321	0.176644
MFSD14A	-0.225418	0.153084	-1.46707	0.435819
TRMT13	0.133117	0.428048	0.803768	0.607238
RTCA	0.125034	0.442123	0.779252	0.610485
SLC30A7	0.245977	0.119662	1.60333	0.405704
RNPC3	0.0464421	0.819453	0.230322	0.721986
VAV3	-0.0741429	0.697975	-0.391917	0.690927
SLC25A24	-0.0717134	0.677941	-0.419487	0.685784
FAM102B	-0.356626	0.0829352	-1.79569	0.359797
HENMT1	-0.0585467	0.805402	-0.248619	0.717729
PRPF38B	0.0293278	0.836626	0.208067	0.726762
STXBP3	0.0192458	0.907088	0.117733	0.741767
CLCC1	0.352545	0.180769	1.37129	0.45834
WDR47	-0.266749	0.246223	-1.18341	0.505585
TAF13	0.0558236	0.849155	0.191898	0.729207
TMEM167B	0.0545128	0.708526	0.377521	0.692166
SARS	0.26516	0.107227	1.66211	0.390565
SORT1	0.00942644	0.963235	0.046493	0.753629
PSMA5	0.389116	0.000257168	4.16018	0.0719917
CYB561D1	0.0975544	0.689163	0.404005	0.688683
GNAI3	0.253023	0.0670251	1.90264	0.3396
AMPD2	0.183413	0.322844	1.00571	0.553377
AHCYL1	-0.0526745	0.738401	-0.33718	0.701329
STRIP1	-0.131544	0.472761	-0.727452	0.623211
LAMTOR5	-0.214668	0.0527254	-2.01954	0.312803
CD53	0.103712	0.286007	1.08689	0.531208
LRIF1	0.613835	0.0173346	2.52348	0.212083
DRAM2	-0.0227987	0.871642	-0.163005	0.734398
CEPT1	-0.157384	0.315131	-1.02215	0.548214
DENND2D	-0.542149	0.0632218	-1.93143	0.331088
WDR77	0.34209	0.105338	1.67153	0.387632
ATP5PB	0.107388	0.322694	1.00603	0.553377
C1orf162	-0.178922	0.274884	-1.11284	0.522833
RAP1A	0.107053	0.298806	1.05789	0.537913
DDX20	-0.198215	0.37829	-0.894698	0.585616
CTTNBP2NL	0.00359042	0.988968	0.0139462	0.756233
ST7L	0.379111	0.1379	1.52562	0.420882
CAPZA1	-0.0646519	0.490342	-0.69861	0.630835
MOV10	0.479663	0.115133	1.62413	0.402935
RHOC	0.220041	0.486872	0.704256	0.628804
PHTF1	0.396233	0.119795	1.60273	0.405704
RSBN1	-0.0237742	0.889314	-0.140397	0.738043
AP4B1	0.0597512	0.810283	0.242254	0.718676
DCLRE1B	-0.265057	0.233594	-1.21644	0.49659
HIPK1	0.0927551	0.59411	0.538819	0.66271
TRIM33	0.0685462	0.730636	0.347609	0.699582
BCAS2	0.33642	0.0919046	1.74293	0.371957
NRAS	-0.0606139	0.753781	-0.316635	0.704572
CSDE1	0.139516	0.183696	1.36185	0.459582
SIKE1	0.209222	0.359494	0.931038	0.573322
ATP1A1	0.16302	0.120724	1.59855	0.407242
CD58	0.184624	0.133728	1.54262	0.42
CD2	0.315176	0.304304	1.04571	0.542877
CD101	0.153326	0.506178	0.673126	0.636763
TTF2	0.519934	0.0562856	1.98806	0.321295
MAN1A2	-0.0658881	0.715306	-0.368312	0.694517
GDAP2	-0.033524	0.886277	-0.144276	0.737635
NOTCH2	0.0797003	0.559325	0.590635	0.654336
SEC22B	-0.031891	0.821022	-0.228283	0.721986
NBPF26	0.064258	0.698644	0.391001	0.690927
SRGAP2C	0.521064	0.0659843	1.91037	0.3396
NBPF15	-0.175715	0.48996	-0.69923	0.63078
SRGAP2B	0.141445	0.615243	0.508057	0.666407
GPR89A	-0.0395234	0.90303	-0.122901	0.740065
RNF115	0.184101	0.370704	0.909219	0.580954
POLR3C	0.286665	0.165675	1.42194	0.448226
PEX11B	0.0153869	0.94212	0.0732357	0.7486
RBM8A	0.031316	0.754785	0.315299	0.704572
LIX1L	0.0352197	0.879051	0.153516	0.736597
POLR3GL	-0.0199536	0.890444	-0.138953	0.738043
TXNIP	-0.15708	0.23289	-1.21831	0.496444
NBPF10	0.287157	0.434422	0.792606	0.607738
NOTCH2NLA	-0.0505168	0.785231	-0.275038	0.711853
NBPF12	-0.147968	0.538536	-0.622384	0.646649
LINC01138	-0.0926315	0.799095	-0.256859	0.71524
NBPF14	0.149697	0.447709	0.769652	0.612902
NOTCH2NLB	0.607339	0.0939973	1.73126	0.373382
PDE4DIP	0.186556	0.398368	0.857147	0.593789
NOTCH2NLC	0.426515	0.0223902	2.41212	0.231182
NBPF19	0.114818	0.559591	0.590233	0.654336
FCGR1A	-0.130627	0.779651	-0.28238	0.71075
HIST2H2AA4	-0.124091	0.585879	-0.550942	0.660777
HIST2H2AC	-0.230649	0.448994	-0.767454	0.61358
SF3B4	0.128936	0.286547	1.08565	0.531208
MTMR11	0.767454	0.0141289	2.61086	0.197147
VPS45	-0.169876	0.437493	-0.787263	0.609515
PLEKHO1	0.268609	0.0385972	2.16655	0.284385
ANP32E	0.620153	0.00361247	3.16576	0.115987
APH1A	0.0459132	0.72868	0.350241	0.698862
MRPS21	0.0149711	0.889915	0.139629	0.738043
PRPF3	0.448536	0.0400565	2.14932	0.288039
RPRD2	0.167382	0.519882	0.651429	0.643319
TARS2	-0.107504	0.687898	-0.405745	0.688683
ADAMTSL4	-0.420518	0.125901	-1.57572	0.413042
MCL1	0.106124	0.395652	0.862155	0.59338
ENSA	-0.0687458	0.5832	-0.554905	0.660241
CTSS	0.104085	0.430822	0.798899	0.607238
ARNT	0.0697771	0.725354	0.354724	0.69744
SETDB1	0.0692272	0.777969	0.284597	0.710322
CERS2	0.134631	0.389523	0.873536	0.58984
CDC42SE1	0.0600177	0.572711	0.57051	0.658622
GABPB2	0.309048	0.21229	1.2753	0.48009
TNFAIP8L2	-0.0316241	0.863767	-0.173106	0.732859
SCNM1	-0.167304	0.2727	-1.11803	0.521542
VPS72	-0.0869288	0.599857	-0.530404	0.663407
PIP5K1A	-0.235345	0.212704	-1.27412	0.48009
PSMD4	0.289222	0.00671561	2.91873	0.163831
ZNF687	0.149333	0.512276	0.663432	0.639773
PI4KB	-0.236535	0.311909	-1.0291	0.546258
RFX5	-0.369891	0.183981	-1.36094	0.459582
PSMB4	0.0392549	0.807624	0.24572	0.718073
POGZ	-0.130612	0.486152	-0.70543	0.62861
SNX27	-0.18555	0.235231	-1.21208	0.496915
MRPL9	-0.0674195	0.713412	-0.370882	0.694238
S100A10	-0.360267	0.00110698	-3.6198	0.0828996
S100A11	-0.0412774	0.609745	-0.516013	0.665026
S100A9	-0.0525337	0.82303	-0.225677	0.722264
S100A12	-0.0214595	0.950223	-0.0629677	0.750409
S100A8	-0.560033	0.047562	-2.06869	0.302416
S100A6	-0.346901	0.00132165	-3.5529	0.0868472
S100A4	-0.139899	0.348734	-0.95241	0.567417
CHTOP	0.0826075	0.594387	0.538414	0.66271
SNAPIN	0.176714	0.285156	1.08885	0.530628
ILF2	0.0373974	0.746852	0.325873	0.703861
SLC27A3	0.628867	0.0216152	2.42759	0.229017
GATAD2B	-0.0999486	0.521406	-0.649034	0.643548
DENND4B	0.0284763	0.865577	0.170783	0.732859
CRTC2	-0.152941	0.230343	-1.22515	0.495722
SLC39A1	0.112932	0.496413	0.688787	0.633695
JTB	-0.132448	0.139489	-1.51926	0.420882
RAB13	-0.140948	0.570619	-0.57364	0.658456
RPS27	-0.0378839	0.72368	-0.356984	0.697011
TPM3	0.11278	0.167773	1.41468	0.449857
C1orf43	0.295225	0.0411074	2.13726	0.29026
UBAP2L	-0.00430491	0.984162	-0.0200221	0.755275
HAX1	0.226716	0.0504689	2.04047	0.307601
IL6R	0.0697466	0.77861	0.283751	0.710591
UBE2Q1	0.136781	0.465683	0.73924	0.620228
ADAR	0.316523	0.0638208	1.9268	0.331088
PMVK	-0.0291286	0.889251	-0.140477	0.738043
PBXIP1	0.760055	0.00285129	3.25818	0.101524
PYGO2	0.0408953	0.868937	0.166472	0.734044
SHC1	0.243095	0.252234	1.16813	0.509928
CKS1B	-0.0577521	0.651422	-0.456497	0.677616
FLAD1	0.192397	0.357174	0.93561	0.573209
ZBTB7B	0.146353	0.528696	0.637637	0.644407
SLC50A1	0.415599	0.0638929	1.92624	0.331376
DPM3	-0.262031	0.0448034	-2.09692	0.297504
KRTCAP2	-0.0525015	0.531884	-0.632678	0.644907
MTX1	0.377548	0.130143	1.55758	0.41814
GBA	-0.126621	0.553747	-0.599093	0.651656
SCAMP3	0.158648	0.455012	0.75721	0.615505
CLK2	-0.0701582	0.800696	-0.254766	0.715903
FDPS	0.195942	0.186509	1.35289	0.46109
RUSC1	-0.0431784	0.859315	-0.178824	0.731647
ASH1L	-0.325316	0.0366968	-2.18987	0.281228
YY1AP1	0.302623	0.069243	1.8865	0.340694
DAP3	0.188095	0.173311	1.39588	0.451831
GON4L	0.0044405	0.979301	0.0261698	0.754632
SYT11	-0.33655	0.26573	-1.13478	0.518943
RIT1	0.159793	0.255829	1.15913	0.512991
KHDC4	-0.381689	0.0228558	-2.40306	0.23265
ARHGEF2	-0.0214763	0.882195	-0.149494	0.736737
SSR2	0.238426	0.0429914	2.11631	0.295569
UBQLN4	-0.0199071	0.932274	-0.0857228	0.747356
LAMTOR2	-0.227173	0.0680023	-1.89547	0.339837
LMNA	0.202267	0.345191	0.959542	0.565007
SEMA4A	0.542281	0.0918201	1.74341	0.371951
SLC25A44	0.109178	0.630331	0.486394	0.670836
PMF1	-0.0524511	0.740447	-0.334438	0.701659
SMG5	-0.310601	0.0562463	-1.98839	0.321295
GLMP	-0.833215	0.0254648	-2.35522	0.243766
CCT3	0.116135	0.279707	1.1015	0.527364
MEF2D	-0.350639	0.0438329	-2.10722	0.297484
NAXE	-0.116099	0.533596	-0.630023	0.645819
GPATCH4	0.208063	0.503673	0.677127	0.635665
ISG20L2	-0.232696	0.234718	-1.21344	0.496915
RRNAD1	-0.257271	0.32692	-0.997133	0.555899
MRPL24	0.392457	0.0481541	2.06282	0.302416
HDGF	0.215458	0.200725	1.30916	0.473453
PRCC	-0.268646	0.0652391	-1.91598	0.336052
ARHGEF11	-0.0642008	0.813473	-0.238099	0.71956
ETV3	0.344735	0.0987583	1.70548	0.379041
MNDA	-0.0567912	0.851657	-0.188676	0.730628
IFI16	-0.00558703	0.978937	-0.0266292	0.754632
DUSP23	-0.198259	0.214752	-1.26828	0.481235
SLAMF8	-0.841111	0.0829229	-1.79577	0.359797
TAGLN2	-0.101683	0.402744	-0.849124	0.593789
PIGM	0.163591	0.498682	0.685133	0.634555
PEA15	0.31732	0.0164285	2.54655	0.208717
DCAF8	-0.197176	0.281673	-1.09691	0.528364
PEX19	-0.188082	0.512044	-0.6638	0.639773
COPA	-0.0388728	0.770399	-0.294589	0.708931
NCSTN	-0.117394	0.559016	-0.591102	0.654336
CD84	-0.491216	0.0180328	-2.50645	0.215374
CD48	0.529743	0.000727604	3.77692	0.0772578
SLAMF7	0.44854	0.0946947	1.72741	0.374066
F11R	-0.118031	0.66545	-0.436843	0.68214
TSTD1	0.397816	0.0481556	2.06281	0.302416
USF1	0.0411076	0.838034	0.206248	0.726762
ARHGAP30	0.0361737	0.794644	0.262686	0.71451
PFDN2	0.0606459	0.634237	0.480825	0.671287
NIT1	0.0842328	0.61398	0.509882	0.665994
DEDD	0.17427	0.427099	0.805439	0.607092
UFC1	-0.000563886	0.996362	-0.00459924	0.75849
B4GALT3	0.284315	0.148645	1.48368	0.432259
NDUFS2	-0.0108884	0.929525	-0.0892112	0.746595
FCER1G	-0.0380456	0.757035	-0.312307	0.705649
SDHC	-0.0375951	0.780383	-0.281416	0.710845
FCGR2A	-0.1397	0.329355	-0.992041	0.557167
HSPA6	0.0376055	0.912052	0.111415	0.743722
FCGR3A	-0.0879543	0.598721	-0.532064	0.662864
FCGR3B	-0.362148	0.364389	-0.921457	0.577735
FCGR2B	-0.0610681	0.8797	-0.152686	0.736597
DUSP12	0.314736	0.11462	1.62653	0.402935
ATF6	-0.26078	0.0851663	-1.78213	0.362648
UHMK1	-0.00589192	0.963741	-0.0458527	0.753629
UAP1	0.0131808	0.947782	0.06606	0.749941
HSD17B7	-0.234773	0.295786	-1.06466	0.536223
MGST3	-0.1313	0.241426	-1.19581	0.499924
ALDH9A1	-0.128441	0.547569	-0.608512	0.649597
TMCO1	0.153196	0.152696	1.4685	0.435819
POGK	-0.35315	0.063615	-1.92838	0.331088
POU2F1	-0.136615	0.413349	-0.829905	0.600701
CD247	0.435687	0.199364	1.31324	0.471441
CREG1	-0.324239	0.0473062	-2.07125	0.302416
RCSD1	0.544001	0.0473089	2.07122	0.302416
MPZL1	-0.427978	0.0216382	-2.42712	0.229017
MPC2	0.163342	0.305287	1.04355	0.543472
DCAF6	0.00297727	0.987201	0.0161804	0.755847
TIPRL	-0.052465	0.688519	-0.40489	0.688683
SFT2D2	0.277866	0.015439	2.57313	0.201037
ATP1B1	0.573138	0.0516329	2.02957	0.309203
BLZF1	0.170928	0.358168	0.933648	0.573244
SELL	-0.0416507	0.909132	-0.115131	0.742246
SCYL3	-0.206457	0.389304	-0.873945	0.589793
KIFAP3	0.271515	0.343044	0.96389	0.564621
PRRC2C	0.0777916	0.455228	0.756844	0.615505
VAMP4	-0.076157	0.722867	-0.358082	0.696544
PIGC	0.0880272	0.646927	0.462832	0.67548
SUCO	0.313591	0.130731	1.5551	0.41814
PRDX6	0.0978563	0.447421	0.770145	0.612902
KLHL20	0.421192	0.0727601	1.86179	0.346494
DARS2	0.0361429	0.873907	0.160101	0.734821
GAS5	0.0773426	0.665099	0.437333	0.681907
RC3H1	-0.0612203	0.690401	-0.402303	0.688683
RABGAP1L	0.245574	0.255715	1.15941	0.512991
CACYBP	0.174168	0.205575	1.29478	0.477127
MRPS14	-0.0949158	0.566476	-0.579853	0.65734
COP1	0.121333	0.542583	0.616154	0.64788
RASAL2	-0.221964	0.605353	-0.52239	0.665012
RALGPS2	-0.8405	0.0148403	-2.58999	0.198711
FAM20B	-0.0718167	0.794718	-0.262589	0.71451
TOR3A	-0.0765383	0.650977	-0.457123	0.677616
ABL2	-0.00992162	0.969344	-0.038763	0.753832
SOAT1	-0.0598137	0.810942	-0.241394	0.718684
TOR1AIP2	-0.0963406	0.493069	-0.694189	0.632295
TOR1AIP1	0.230399	0.256559	1.15731	0.513246
CEP350	0.0753017	0.52729	0.639828	0.643898
QSOX1	-0.158027	0.243528	-1.19035	0.502
ACBD6	-0.0240058	0.890492	-0.138892	0.738043
XPR1	0.131364	0.5166	0.656595	0.642489
STX6	-0.25113	0.0843012	-1.78735	0.360135
MR1	0.197483	0.341935	0.966141	0.564237
IER5	0.141305	0.393593	0.865965	0.591491
GLUL	-0.37826	0.0292312	-2.29348	0.251217
RNASEL	-0.261747	0.254707	-1.16193	0.51195
NPL	-0.410756	0.00282462	-3.26184	0.101524
DHX9	0.0306275	0.827009	0.220516	0.723189
SMG7	0.00540516	0.974076	0.0327771	0.754038
NCF2	-0.12056	0.265097	-1.13631	0.518928
ARPC5	0.0158983	0.851965	0.188278	0.730858
RGL1	0.376612	0.142663	1.50672	0.424755
TSEN15	0.320264	0.0991103	1.70362	0.379041
EDEM3	-0.288567	0.0476276	-2.06804	0.302416
NIBAN1	0.922278	0.0032215	3.21061	0.114277
RNF2	-0.0896915	0.70024	-0.388819	0.690927
TRMT1L	0.117483	0.597353	0.534066	0.662864
IVNS1ABP	0.308811	0.0768932	1.83404	0.352241
TPR	0.163215	0.197016	1.32033	0.469626
ODR4	0.0977326	0.716801	0.366286	0.694654
RGS18	-0.361827	0.268762	-1.12745	0.521181
RGS2	0.145404	0.502822	0.678489	0.635615
UCHL5	0.0743382	0.790742	0.2678	0.713673
RO60	0.0945753	0.563411	0.584466	0.655621
GLRX2	-0.0655174	0.709274	-0.376503	0.692431
CDC73	0.0517033	0.688752	0.40457	0.688683
DENND1B	-0.429463	0.108126	-1.65768	0.391441
NEK7	0.0783623	0.627004	0.491151	0.670062
PTPRC	0.317269	0.0319541	2.25319	0.260916
MIR181A1HG	0.171414	0.569073	0.575955	0.657813
ZNF281	-0.36041	0.187231	-1.35061	0.46109
DDX59	0.315571	0.190598	1.34005	0.464297
CAMSAP2	-0.669066	0.00517679	-3.02333	0.136784
KIF21B	0.351559	0.130193	1.55737	0.41814
CSRP1	-0.123744	0.518477	-0.653638	0.643319
NAV1	0.182134	0.584037	0.553666	0.660572
IPO9	-0.174938	0.387498	-0.877322	0.588943
TIMM17A	0.149811	0.251233	1.17066	0.508862
RNPEP	-0.043644	0.810466	-0.242015	0.718676
ARL8A	-0.0243222	0.86446	-0.172215	0.732859
PPP1R12B	-0.228617	0.446509	-0.771708	0.61231
KDM5B	0.0668043	0.68952	0.403514	0.688683
RABIF	-0.0951581	0.582111	-0.556519	0.659896
KLHL12	0.192726	0.402801	0.84902	0.593789
ADIPOR1	-0.127991	0.310441	-1.03229	0.545702
CYB5R1	0.0718352	0.69833	0.391432	0.690927
TMEM183A	-0.0919582	0.525026	-0.643365	0.643898
BTG2	0.254488	0.085294	1.78136	0.362805
ATP2B4	0.183787	0.57891	0.561271	0.659484
ZC3H11A	-0.221881	0.455568	-0.756268	0.615726
SNRPE	0.109948	0.500591	0.682065	0.634555
PPP1R15B	-0.0140866	0.935822	-0.0812219	0.747537
MDM4	0.01867	0.915312	0.107268	0.744301
RBBP5	0.265791	0.208027	1.28761	0.478265
DSTYK	-0.415481	0.0990878	-1.70374	0.379041
ELK4	0.133646	0.418062	0.821463	0.602621
NUCKS1	0.0982445	0.424307	0.810367	0.606791
RAB29	0.0559532	0.790552	0.26805	0.713642
RAB7B	-0.3018	0.315124	-1.02217	0.548214
SRGAP2	0.355892	0.113609	1.63128	0.401563
IKBKE	0.28056	0.154521	1.46177	0.436909
RASSF5	0.579942	0.000158172	4.3371	0.0633261
EIF2D	0.00265415	0.991572	0.0106545	0.757058
MAPKAPK2	-0.215996	0.159536	-1.44359	0.443013
FCMR	0.317344	0.25901	1.15123	0.514171
CD55	-0.272249	0.224707	-1.24048	0.489069
CD46	0.239731	0.174148	1.39308	0.451831
G0S2	0.491348	0.449453	0.76667	0.61358
TRAF3IP3	0.116039	0.575344	0.56658	0.658919
UTP25	-0.148404	0.560637	-0.588651	0.655105
RCOR3	-0.0803	0.729891	-0.348611	0.699051
LINC00467	-0.272482	0.305357	-1.04339	0.543472
SLC30A1	0.100812	0.65016	0.458274	0.677341
LPGAT1	-0.21219	0.260342	-1.14794	0.515467
PPP2R5A	0.105348	0.549436	0.60566	0.650686
PACC1	-0.048844	0.821282	-0.227946	0.721986
NENF	-0.141866	0.306681	-1.04049	0.545103
ATF3	0.588489	0.0391177	2.16034	0.285746
BATF3	0.886114	0.00778471	2.85869	0.168474
NSL1	0.0637081	0.696265	0.394259	0.690927
TATDN3	0.095821	0.68334	0.412025	0.687951
ANGEL2	0.0692943	0.708013	0.378219	0.692115
RPS6KC1	0.0345333	0.824474	0.223804	0.722396
GPATCH2	-0.000958243	0.997173	-0.00357411	0.758591
RRP15	-0.136822	0.618678	-0.503104	0.666837
LYPLAL1	0.227843	0.309486	1.03436	0.545702
EPRS	0.481627	0.0108188	2.72304	0.1775
IARS2	0.277578	0.214994	1.26759	0.481375
RAB3GAP2	0.0811093	0.661866	0.441847	0.680445
MIA3	-0.0315318	0.856148	-0.182896	0.731378
AIDA	0.161293	0.311941	1.02904	0.546258
BROX	-0.115457	0.476737	-0.720876	0.624988
AL392172.1	-0.371881	0.0974503	-1.71246	0.379041
CAPN2	0.330394	0.097814	1.71051	0.379041
TP53BP2	-0.128808	0.475882	-0.722288	0.624988
FBXO28	0.289077	0.32864	0.993534	0.557167
DEGS1	-0.0977181	0.458268	-0.751701	0.617581
NVL	-0.819803	0.0018427	-3.42647	0.0908591
CNIH4	-0.146265	0.443166	-0.777454	0.610708
WDR26	-0.454706	0.00341499	-3.1878	0.115987
LBR	-0.182093	0.230836	-1.22382	0.495722
SRP9	0.112559	0.293451	1.06992	0.536223
PYCR2	0.0708632	0.635683	0.478766	0.671518
SDE2	-0.156171	0.470078	-0.731908	0.621801
H3F3A	-0.0364706	0.771601	-0.293001	0.709163
ACBD3	0.00734969	0.962738	0.0471223	0.753629
PARP1	0.080621	0.602972	0.525858	0.663811
ITPKB	0.331192	0.201285	1.30748	0.474016
SNAP47	-0.236022	0.386872	-0.878494	0.588608
ARF1	0.145989	0.21275	1.27398	0.48009
C1orf35	0.209638	0.27914	1.10283	0.527193
MRPL55	0.422636	0.0763265	1.83777	0.351949
GUK1	-0.0835553	0.295426	-1.06547	0.536223
TRIM11	-0.0416718	0.881459	-0.150435	0.736737
RNF187	0.143454	0.47402	0.725367	0.623967
RHOU	0.0968837	0.67554	0.422813	0.68495
RAB4A	-0.164638	0.256861	-1.15656	0.513565
CCSAP	-0.0977226	0.660168	-0.444222	0.679967
NUP133	0.0148162	0.946286	0.0679554	0.749617
ABCB10	0.425683	0.0931619	1.73589	0.372825
TAF5L	-0.0408134	0.872012	-0.16253	0.734402
GALNT2	-0.0357251	0.848118	-0.193234	0.729207
COG2	-0.0294542	0.879813	-0.152542	0.736597
TTC13	0.429876	0.0936231	1.73333	0.373382
ARV1	0.0157942	0.933454	0.0842258	0.747537
C1orf131	-0.0648219	0.769104	-0.296302	0.708492
GNPAT	0.0838754	0.663222	0.439953	0.680781
EXOC8	-0.332998	0.107822	-1.65917	0.391152
SPRTN	0.371429	0.0759323	1.84038	0.351949
EGLN1	-0.0519567	0.80032	-0.255258	0.715814
AL445524.1	-0.370603	0.188407	-1.34691	0.46215
TSNAX	-0.0389081	0.849253	-0.191772	0.729207
SIPA1L2	-0.0274423	0.916142	-0.106214	0.744301
NTPCR	-0.284513	0.186893	-1.35168	0.46109
COA6	0.0388943	0.844978	0.197282	0.728752
IRF2BP2	-0.095771	0.573423	-0.569447	0.658622
TOMM20	-0.0523952	0.669584	-0.431084	0.683145
RBM34	0.37693	0.197833	1.31785	0.46968
ARID4B	0.0978474	0.418818	0.820115	0.602672
GGPS1	-0.116464	0.670949	-0.429185	0.683459
LYST	0.0699865	0.705945	0.381035	0.691926
NID1	0.456038	0.201583	1.3066	0.474096
GPR137B	0.599149	0.0071115	2.89551	0.166306
ERO1B	-0.642816	0.00483638	-3.05044	0.13208
LGALS8	-0.0757682	0.689944	-0.402931	0.688683
HEATR1	-0.0910546	0.708929	-0.376972	0.692251
MTR	0.28866	0.239688	1.20034	0.498888
FH	0.184575	0.379583	0.89224	0.585616
KMO	0.625024	0.000263814	4.15086	0.0719917
OPN3	-0.018329	0.920723	-0.10039	0.745179
CEP170	-0.174237	0.182933	-1.3643	0.459582
SDCCAG8	-0.365418	0.063354	-1.9304	0.331088
AKT3	0.170606	0.491398	0.696895	0.631468
ZBTB18	0.347192	0.197671	1.31835	0.46968
ADSS	-0.0492704	0.77599	-0.287206	0.710022
DESI2	0.0414302	0.788993	0.270096	0.712693
COX20	0.112022	0.38822	0.875971	0.589513
HNRNPU	0.00914574	0.919963	0.101356	0.745179
TFB2M	0.227904	0.366602	0.917153	0.578584
CNST	0.0195538	0.910792	0.113019	0.743318
SCCPDH	-0.43955	0.0608051	-1.95051	0.328048
AHCTF1	-0.0115208	0.960592	-0.0498378	0.753284
ZNF124	0.0547961	0.846522	0.195291	0.728946
NLRP3	0.310779	0.212316	1.27523	0.48009
ZNF672	-0.335315	0.112927	-1.6345	0.400825
PGBD2	0.0977863	0.7319	0.345909	0.699789
ACP1	-0.002752	0.982672	-0.0219065	0.754719
TMEM18	0.119098	0.530145	0.635381	0.644557
EIPR1	0.276264	0.343585	0.962792	0.564621
TRAPPC12	-0.339199	0.0624004	-1.93784	0.330558
ADI1	-0.112672	0.429602	-0.801038	0.607238
RNASEH1	0.142174	0.440615	0.781855	0.61019
RPS7	0.106329	0.349744	0.950385	0.567734
ID2	-0.276662	0.171844	-1.40081	0.451475
KIDINS220	0.0977858	0.552092	0.60161	0.651595
ITGB1BP1	0.0873806	0.503832	0.676873	0.635665
CPSF3	0.153919	0.343173	0.963627	0.564621
IAH1	0.320339	0.0298685	2.28375	0.252936
ADAM17	-0.108688	0.436883	-0.788323	0.608847
YWHAQ	-0.0122676	0.9128	-0.110464	0.74393
TAF1B	0.362837	0.0817374	1.8031	0.358689
KLF11	0.183509	0.473677	0.725935	0.623755
HPCAL1	0.155377	0.220783	1.25132	0.48661
ODC1	0.161918	0.468989	0.733722	0.621386
NOL10	-0.202038	0.466096	-0.738549	0.620422
PDIA6	0.223846	0.104322	1.67666	0.387215
SLC66A3	-0.101023	0.480937	-0.713964	0.62551
ROCK2	-0.331849	0.120888	-1.59781	0.407242
E2F6	-0.570337	0.0231032	-2.39832	0.234113
LPIN1	0.00135311	0.994446	0.0070213	0.75786
NBAS	0.239443	0.271883	1.11998	0.521542
DDX1	0.0856077	0.685185	0.409482	0.688683
FAM49A	0.308745	0.150519	1.47662	0.433796
SMC6	0.0959667	0.689297	0.403821	0.688683
RDH14	-0.136389	0.581167	-0.557918	0.659573
TTC32	0.154986	0.561451	0.587423	0.655105
LAPTM4A	0.197323	0.121811	1.59369	0.408997
PUM2	0.025549	0.838946	0.205069	0.726835
RHOB	0.0502076	0.853783	0.185939	0.731119
HS1BP3	-0.1885	0.30308	-1.04841	0.542411
ATAD2B	0.412546	0.04283	2.11807	0.294911
UBXN2A	-0.380656	0.0806024	-1.81021	0.357006
SF3B6	0.00755824	0.950238	0.062948	0.750409
FAM228B	0.0208535	0.938103	0.0783286	0.747757
ITSN2	0.212563	0.176496	1.38528	0.453889
NCOA1	-0.069588	0.693189	-0.398475	0.689757
PTRHD1	0.00609801	0.980139	0.0251089	0.754719
POMC	0.26856	0.328108	0.994646	0.557064
DNMT3A	-0.0763336	0.749108	-0.322862	0.70408
ASXL2	0.0232998	0.894104	0.134282	0.738043
RAB10	0.144107	0.107502	1.66075	0.390565
HADHA	0.0646211	0.560541	0.588797	0.655105
HADHB	0.242818	0.203467	1.301	0.475986
SLC35F6	-0.329219	0.0636398	-1.92819	0.331088
TMEM214	0.0908304	0.620128	0.501017	0.667415
OST4	-0.0630906	0.519461	-0.652089	0.643319
PREB	0.0563481	0.797256	0.259265	0.71451
ATRAID	0.142138	0.299149	1.05713	0.53839
MPV17	-0.198051	0.23297	-1.2181	0.496444
GTF3C2	-0.184022	0.311018	-1.03103	0.545867
EIF2B4	-0.0440942	0.802482	-0.252432	0.716573
SNX17	0.159331	0.348479	0.952921	0.567417
ZNF513	-0.257766	0.25454	-1.16234	0.511772
PPM1G	0.105474	0.455326	0.756678	0.615505
NRBP1	-0.00514283	0.966458	-0.0424139	0.753665
ZNF512	-0.118613	0.625239	-0.493678	0.669755
GPN1	-0.036141	0.883538	-0.147777	0.737594
SUPT7L	-0.0432716	0.83704	-0.207532	0.726762
SLC4A1AP	-0.236253	0.125011	-1.57959	0.411373
MRPL33	-0.130162	0.290667	-1.07623	0.535728
BABAM2	0.40473	0.0566974	1.98453	0.321927
FOSL2	-0.294392	0.0909544	-1.74831	0.371385
PPP1CB	0.0941741	0.433783	0.793721	0.607239
TRMT61B	0.0767296	0.781129	0.280434	0.71092
WDR43	0.186815	0.439512	0.783764	0.609908
CLIP4	-0.257207	0.236858	-1.20778	0.497457
YPEL5	-0.0165775	0.892363	-0.136504	0.738043
LBH	-0.0582175	0.854126	-0.185497	0.73124
MEMO1	0.143281	0.430148	0.80008	0.607238
DPY30	0.177683	0.243676	1.18997	0.502
SPAST	-0.030011	0.88796	-0.142126	0.737857
NLRC4	-0.00527571	0.97606	-0.0302684	0.754351
YIPF4	0.0077632	0.958447	0.0525527	0.752939
BIRC6	0.217288	0.15235	1.46979	0.435819
TTC27	0.27376	0.199022	1.31427	0.470768
FAM98A	-0.0425332	0.843426	-0.199285	0.728429
FEZ2	-0.210695	0.213941	-1.27058	0.480383
STRN	0.0473526	0.76989	0.295262	0.708931
HEATR5B	-0.018068	0.945901	-0.0684427	0.749617
GPATCH11	-0.244256	0.4453	-0.773783	0.611621
EIF2AK2	0.554836	0.121909	1.59325	0.408997
CEBPZOS	-0.248454	0.187393	-1.3501	0.46109
CEBPZ	0.165278	0.279494	1.102	0.527364
PRKD3	-0.176423	0.49967	-0.683544	0.634555
CDC42EP3	0.520899	0.00475073	3.05755	0.130596
CYP1B1	-0.0284521	0.882706	-0.14884	0.736919
ATL2	-0.0607745	0.818537	-0.231513	0.721673
HNRNPLL	-0.286278	0.259325	-1.15045	0.514171
SRSF7	0.109223	0.355323	0.939272	0.572212
GEMIN6	0.320796	0.226203	1.23638	0.490985
DHX57	-0.279439	0.251072	-1.17107	0.508854
SOS1	0.0358841	0.884591	0.14643	0.737635
MAP4K3	0.129567	0.71356	0.370681	0.694238
MAP4K3-DT	-0.271642	0.343921	-0.962111	0.564621
THUMPD2	-0.449728	0.108682	-1.65495	0.391441
SLC8A1	0.0928619	0.532204	0.632181	0.644907
EML4	-0.0626584	0.631561	-0.484638	0.670858
COX7A2L	0.203092	0.204538	1.29783	0.476817
ZFP36L2	-0.119925	0.581061	-0.558077	0.659573
THADA	0.180788	0.370491	0.909629	0.580874
LRPPRC	0.286283	0.135056	1.53717	0.420882
PPM1B	0.0240961	0.89707	0.130499	0.73817
PREPL	0.0191722	0.938212	0.0781903	0.747757
SRBD1	-0.0983829	0.60898	-0.517121	0.665026
RHOQ	0.0798888	0.60822	0.518224	0.665026
PIGF	0.101163	0.556996	0.594161	0.653937
CRIPT	-0.192686	0.231081	-1.22316	0.495722
MCFD2	0.117508	0.56496	0.582133	0.65657
CALM2	0.054656	0.605702	0.521883	0.665026
MSH6	-0.0480564	0.823149	-0.225523	0.722264
FBXO11	-0.102267	0.536058	-0.626212	0.646649
FOXN2	-0.188021	0.255764	-1.15929	0.512991
PPP1R21	-0.298735	0.0862049	-1.77592	0.363918
ASB3	-0.380601	0.108744	-1.65465	0.391441
ERLEC1	0.112549	0.529523	0.63635	0.644407
PSME4	0.0287253	0.875603	0.15793	0.735535
ACYP2	0.249157	0.293107	1.07069	0.536223
RTN4	0.245916	0.0123923	2.66623	0.184161
RPS27A	0.0807804	0.487147	0.703807	0.628804
MTIF2	-0.599414	0.00690584	-2.90741	0.163981
CCDC88A	0.0237371	0.859363	0.178763	0.731647
CFAP36	-0.334227	0.116202	-1.61916	0.403098
PPP4R3B	0.0185157	0.895315	0.132737	0.738102
PNPT1	0.598833	0.0271583	2.3265	0.249665
VRK2	0.235187	0.120972	1.59744	0.407242
FANCL	-0.0731315	0.794506	-0.262866	0.71451
PAPOLG	-0.0636033	0.776435	-0.286619	0.710154
REL	0.456643	0.00257464	3.29778	0.0992283
PEX13	-0.223117	0.370321	-0.909958	0.580874
C2orf74	0.33256	0.231241	1.22273	0.495722
USP34	0.112574	0.465041	0.740315	0.620191
XPO1	-0.0277953	0.822045	-0.226956	0.722056
CCT4	0.132104	0.221824	1.24843	0.487906
COMMD1	0.0120369	0.938229	0.0781682	0.747757
B3GNT2	-0.446252	0.098141	-1.70877	0.379041
MDH1	0.363591	0.0103666	2.74079	0.176644
UGP2	-0.137836	0.333993	-0.982415	0.559381
VPS54	-0.202034	0.364235	-0.921757	0.577573
PELI1	0.101649	0.549977	0.604835	0.650924
AFTPH	-0.105738	0.44758	-0.769873	0.612902
SERTAD2	0.128363	0.537261	0.624352	0.646649
SLC1A4	0.319291	0.139684	1.51848	0.420882
CEP68	-0.286634	0.29576	-1.06472	0.536223
RAB1A	0.0834253	0.559493	0.590381	0.654336
ACTR2	0.0122737	0.895369	0.132668	0.738102
C1D	0.0464726	0.752645	0.318148	0.704572
PNO1	0.449734	0.0691475	1.88718	0.340694
PPP3R1	-0.0167528	0.932319	-0.085666	0.747356
PLEK	0.360321	0.0561076	1.98959	0.321295
ARHGAP25	0.0631034	0.741919	0.332468	0.702073
LINC01888	0.0997551	0.773077	0.291051	0.709551
GFPT1	-0.0349619	0.845138	-0.197076	0.728752
NFU1	0.226307	0.327016	0.996931	0.555899
AAK1	-0.11435	0.397291	-0.859129	0.593764
ANXA4	-0.131924	0.56329	-0.584649	0.655568
GMCL1	-0.39298	0.109853	-1.64924	0.394345
SNRNP27	0.0834243	0.648787	0.460208	0.676247
MXD1	-0.448757	0.0157267	-2.56525	0.20308
PCBP1-AS1	-0.0767831	0.714489	-0.36942	0.694334
PCBP1	0.141329	0.118807	1.60721	0.405704
TIA1	-0.0125006	0.944661	-0.0700148	0.749024
SNRPG	0.0169224	0.859895	0.178079	0.731877
FAM136A	0.0144515	0.938142	0.0782791	0.747757
TEX261	0.0239321	0.88645	0.144056	0.737635
NAGK	0.326522	0.0806554	1.80987	0.357006
MCEE	-0.0827581	0.747345	-0.325216	0.703861
MPHOSPH10	0.208738	0.233233	1.2174	0.496564
ZNF638	0.153837	0.219528	1.25482	0.485733
EXOC6B	0.282366	0.247133	1.18108	0.506086
SFXN5	-0.366876	0.268019	-1.12924	0.520694
PRADC1	0.114317	0.555437	0.596526	0.653046
CCT7	0.193399	0.136268	1.53222	0.420882
TPRKB	-0.0522542	0.782308	-0.278882	0.711298
DUSP11	0.204668	0.368491	0.913491	0.579825
STAMBP	-0.315801	0.0844201	-1.78663	0.360135
DGUOK	-0.0511356	0.677987	-0.419423	0.685784
TET3	-0.352954	0.146987	-1.48999	0.430217
BOLA3	-0.00561389	0.982511	-0.0221098	0.754719
MOB1A	0.133633	0.257345	1.15535	0.513989
MTHFD2	0.505734	0.000279345	4.12996	0.0719917
DCTN1	-0.00984626	0.951757	-0.0610238	0.750699
WBP1	-0.135276	0.345534	-0.95885	0.565007
MOGS	-0.167682	0.325815	-0.999451	0.555266
MRPL53	-0.126319	0.499476	-0.683856	0.634555
CCDC142	-0.330637	0.183218	-1.36338	0.459582
TTC31	0.126538	0.607809	0.518822	0.665026
LBX2-AS1	-0.756325	0.0205081	-2.45059	0.222908
PCGF1	0.105745	0.690158	0.402637	0.688683
AUP1	0.156487	0.144364	1.50009	0.427771
HTRA2	-0.0372645	0.871945	-0.162615	0.734402
DOK1	-0.364244	0.00980085	-2.76406	0.176644
HK2	0.386867	0.130902	1.55439	0.41814
POLE4	-0.0187927	0.864276	-0.172452	0.732859
MRPL19	-0.00290807	0.986624	-0.0169101	0.755666
SUCLG1	0.173506	0.219237	1.25564	0.485503
TMSB10	-0.0253881	0.788159	-0.271191	0.712496
KCMF1	0.149315	0.25885	1.15162	0.514171
TGOLN2	-0.0145949	0.920531	-0.100635	0.745179
ELMOD3	-0.424298	0.0784078	-1.82419	0.355403
CAPG	-0.852156	0.00182165	-3.43087	0.0908591
MAT2A	0.0998807	0.514053	0.660619	0.640616
GGCX	0.0487223	0.813124	0.238553	0.719372
VAMP8	-0.263494	0.0868583	-1.77205	0.365277
VAMP5	-0.110974	0.669567	-0.431107	0.683145
RNF181	-0.0894382	0.343716	-0.962525	0.564621
TMEM150A	-0.0951579	0.694938	-0.396076	0.690637
USP39	0.0266872	0.893495	0.13506	0.738043
C2orf68	-0.201982	0.216385	-1.26365	0.483595
GNLY	-0.359351	0.531271	-0.633631	0.644905
ST3GAL5	0.516254	0.02115	2.43712	0.225853
PTCD3	-0.380094	0.102362	-1.68666	0.384331
IMMT	0.0734717	0.593866	0.539177	0.66271
MRPL35	-0.157653	0.433107	-0.7949	0.607238
KDM3A	-0.14974	0.641885	-0.469962	0.674066
CHMP3	-0.0482764	0.753879	-0.316505	0.704572
RMND5A	-0.0834312	0.676997	-0.420794	0.685784
LINC01943	-0.675986	0.0458446	-2.08609	0.299602
CYTOR	-0.31455	0.252203	-1.16821	0.509928
KRCC1	0.383359	0.0143399	2.60457	0.197204
EIF2AK3	0.100068	0.752938	0.317757	0.704572
RPIA	0.302208	0.0964539	1.71782	0.377737
MRPS5	-0.0667633	0.570677	-0.573553	0.658456
DUSP2	0.959067	0.000412648	3.98685	0.0719917
STARD7	-0.0642899	0.617408	-0.504934	0.666407
TMEM127	-0.141689	0.297413	-1.06101	0.536761
CIAO1	0.0935936	0.454381	0.758281	0.615505
SNRNP200	-0.198095	0.188818	-1.34562	0.462419
ARID5A	-0.101866	0.682916	-0.412611	0.687844
KANSL3	0.0625845	0.772643	0.291624	0.709487
ANKRD39	0.0333459	0.910075	0.113931	0.742832
COX5B	-0.0234042	0.879971	-0.152338	0.736597
ACTR1B	0.164818	0.467792	0.735718	0.62104
TMEM131	-0.155889	0.399407	-0.855238	0.593789
INPP4A	0.131317	0.523099	0.64638	0.643898
COA5	-0.0392482	0.819222	-0.230622	0.721986
UNC50	0.146069	0.418601	0.820501	0.602672
MGAT4A	-0.731144	0.00226491	-3.34728	0.0988624
MITD1	-0.0616885	0.702927	-0.38515	0.690927
MRPL30	-0.260535	0.209239	-1.28409	0.478442
TXNDC9	-0.08953	0.631418	-0.484843	0.670836
EIF5B	-0.0349716	0.806933	-0.246621	0.717977
REV1	-0.0793017	0.689517	-0.403518	0.688683
PDCL3	0.0166168	0.92577	0.0939784	0.745741
RPL31	-0.0105355	0.924882	-0.0951072	0.745741
TBC1D8	0.399834	0.0469705	2.07462	0.302416
CNOT11	0.0394216	0.824256	0.224087	0.722396
RNF149	0.159995	0.184052	1.36071	0.459582
MAP4K4	-0.0243398	0.907123	-0.117688	0.741767
MRPS9	-0.0588771	0.785893	-0.274168	0.711933
TGFBRAP1	-0.165251	0.452099	-0.762158	0.61481
C2orf49	-0.101161	0.62716	-0.490927	0.670062
NCK2	-0.0972677	0.681631	-0.414384	0.687378
UXS1	0.00528551	0.98446	0.0196458	0.755396
GCC2	-0.0121263	0.933276	-0.0844507	0.747537
LIMS1	-0.0826465	0.498483	-0.685452	0.634555
RANBP2	0.0165041	0.901567	0.124765	0.739473
SEPTIN10	-0.139445	0.4181	-0.821396	0.602621
SOWAHC	-0.358455	0.132335	-1.5484	0.419937
MTLN	-0.169322	0.337956	-0.974263	0.56122
MIR4435-2HG	-0.847494	0.0190563	-2.48254	0.216737
BCL2L11	0.00987778	0.970644	0.0371189	0.753864
ANAPC1	-0.34138	0.0922029	-1.74126	0.372189
MERTK	-1.51114	0.00137041	-3.53918	0.0868472
TMEM87B	-0.353283	0.0399195	-2.15092	0.287217
ZC3H8	-0.239894	0.27013	-1.12417	0.521243
ZC3H6	-0.146101	0.568166	-0.577316	0.657572
TTL	-0.32376	0.154258	-1.46273	0.436909
CHCHD5	-0.235093	0.227373	-1.23319	0.492902
SLC20A1	0.241745	0.357697	0.934578	0.573244
IL1B	1.42032	0.000320615	4.07952	0.0719917
IL1RN	0.679847	0.172059	1.40009	0.451594
PSD4	0.426001	0.0894304	1.75703	0.369541
PAX8-AS1	-0.158631	0.732012	-0.345757	0.699789
CBWD2	0.403677	0.0111441	2.71069	0.17813
SLC35F5	-0.0641476	0.747801	-0.324606	0.703861
ACTR3	0.223231	0.0131566	2.64103	0.186166
DDX18	0.101206	0.533865	0.629606	0.645819
CCDC93	-0.217869	0.168723	-1.41142	0.449857
INSIG2	-0.184274	0.469747	-0.732459	0.621627
C2orf76	0.0969142	0.687097	0.406848	0.688683
DBI	-0.116698	0.21651	-1.2633	0.483926
PTPN4	-0.403609	0.206111	-1.29321	0.477612
TMEM185B	0.1656	0.40327	0.848162	0.593789
RALB	0.171212	0.252771	1.16678	0.510719
CLASP1	-0.154184	0.502852	-0.678441	0.635615
NIFK	0.123073	0.481384	0.713231	0.625654
TSN	0.129856	0.51912	0.652627	0.643319
GYPC	-0.502935	0.0291649	-2.2945	0.251217
BIN1	0.311623	0.210349	1.28088	0.479018
ERCC3	0.350881	0.117128	1.61488	0.404792
MAP3K2	-0.445425	0.00661192	-2.92502	0.162252
IWS1	0.0879439	0.660686	0.443497	0.680162
WDR33	0.0520606	0.732104	0.345634	0.699789
POLR2D	-0.254987	0.137023	-1.52916	0.420882
SAP130	0.420564	0.162794	1.43201	0.445496
UGGT1	0.217188	0.30518	1.04378	0.543472
SMPD4	-0.126201	0.573345	-0.569563	0.658622
MZT2B	-0.0278066	0.809923	-0.242722	0.718627
CCDC115	0.346802	0.0623682	1.9381	0.330506
IMP4	0.193332	0.264439	1.13791	0.51877
PTPN18	0.0827945	0.582697	0.55565	0.659896
FAM168B	0.175948	0.416668	0.823953	0.601897
PLEKHB2	-0.175675	0.350343	-0.949185	0.568278
MZT2A	-0.00889066	0.961332	-0.0489018	0.753284
MGAT5	-0.118987	0.575276	-0.566681	0.658919
CCNT2	0.178122	0.425616	0.808054	0.60707
RAB3GAP1	0.110893	0.482639	0.711174	0.626179
R3HDM1	0.00400528	0.984651	0.0194039	0.755437
UBXN4	0.127625	0.228444	1.23028	0.494222
DARS	0.269216	0.292769	1.07146	0.536223
CXCR4	-0.543724	0.0300919	-2.28039	0.254126
HNMT	-0.156092	0.380953	-0.889645	0.585616
SPOPL	-0.160236	0.503479	-0.677437	0.635615
KYNU	0.43667	0.000290739	4.11533	0.0719917
ARHGAP15	0.347116	0.318138	1.01571	0.550531
GTDC1	0.489401	0.0447396	2.09759	0.297504
ZEB2	0.0171356	0.879154	0.153385	0.736597
AC009951.6	-0.200321	0.425656	-0.807984	0.60707
ACVR2A	0.0964491	0.700994	0.38779	0.690927
ORC4	0.310601	0.138441	1.52345	0.420882
MBD5	-0.121487	0.615175	-0.508155	0.666407
EPC2	0.729202	0.00362262	3.16465	0.115987
MMADHC	0.0310523	0.81445	0.236828	0.720208
NMI	0.322611	0.127172	1.57023	0.413592
TNFAIP6	0.45365	0.170962	1.4038	0.451042
RIF1	0.211879	0.162455	1.43321	0.445496
ARL5A	0.129056	0.423382	0.812004	0.605925
STAM2	0.299155	0.202005	1.30534	0.474096
FMNL2	-0.341137	0.253259	-1.16556	0.511066
PRPF40A	0.240937	0.0521142	2.02513	0.311573
ARL6IP6	0.33546	0.117484	1.61325	0.405355
NR4A2	0.141559	0.69591	0.394744	0.69092
GPD2	-0.24306	0.511355	-0.664892	0.639691
CYTIP	0.210313	0.152832	1.468	0.435819
ACVR1	-0.239491	0.263851	-1.13935	0.518107
WDSUB1	-0.30112	0.223467	-1.24389	0.487906
BAZ2B	-0.0994825	0.653703	-0.453289	0.678203
2025-03-07	0.0670347	0.73246	0.345156	0.699789
CD302	-0.370802	0.0676822	-1.89781	0.3396
RBMS1	-0.192075	0.293721	-1.06931	0.536223
TANK	0.266437	0.0313536	2.2618	0.257918
PSMD14	0.130684	0.415899	0.82533	0.601709
IFIH1	0.439848	0.196481	1.32196	0.469063
GCA	0.0191327	0.935607	0.0814938	0.747537
TTC21B	-0.359594	0.173892	-1.39393	0.451831
CERS6	0.105227	0.671298	0.4287	0.683554
PPIG	0.013352	0.914433	0.108387	0.744301
SSB	0.0402625	0.764935	0.301821	0.706773
METTL5	-0.226045	0.15354	-1.46538	0.435819
UBR3	-0.0761154	0.691819	-0.400355	0.689757
GORASP2	0.292442	0.0971035	1.71432	0.378969
TLK1	-0.120768	0.470626	-0.730997	0.622337
METTL8	-0.254949	0.405981	-0.843225	0.595036
DYNC1I2	-0.217974	0.267119	-1.13141	0.520191
HAT1	-0.0377027	0.857068	-0.181712	0.731378
MAP3K20	0.17147	0.374147	0.902605	0.583808
SP3	-0.202772	0.157909	-1.44943	0.440505
OLA1	0.292636	0.14102	1.51318	0.423165
CIR1	0.18128	0.181211	1.36985	0.45834
SCRN3	-0.00677874	0.9767	-0.0294589	0.754485
GPR155	0.104883	0.785702	0.274418	0.711933
WIPF1	-0.0805352	0.637517	-0.476159	0.672031
ATF2	-0.268918	0.254481	-1.16249	0.511772
ATP5MC3	0.139477	0.166764	1.41816	0.449857
LNPK	-0.366205	0.0559227	-1.99118	0.321295
MTX2	-0.0911975	0.735059	-0.341664	0.699789
HNRNPA3	0.0218819	0.826077	0.221724	0.722924
NFE2L2	0.331467	0.00307119	3.22926	0.106863
AGPS	-0.0592368	0.78971	-0.269154	0.713018
PRKRA	0.0348998	0.844544	0.197842	0.728677
PLEKHA3	0.0385387	0.818079	0.232108	0.721481
TTN-AS1	-0.509065	0.111223	-1.64263	0.396342
SESTD1	0.137173	0.400156	0.853862	0.593789
CWC22	0.384805	0.0646591	1.92038	0.333452
UBE2E3	-0.146899	0.310976	-1.03113	0.545867
ITGA4	0.580772	0.0138511	2.61928	0.196091
ITPRID2	-0.127084	0.470668	-0.730928	0.622337
DNAJC10	0.240922	0.244158	1.18873	0.502328
AC096667.1	-0.288977	0.406046	-0.843107	0.59506
ZC3H15	0.104891	0.431517	0.797681	0.607238
ITGAV	0.0148702	0.937542	0.0790398	0.747757
WDR75	0.581015	0.0191221	2.48105	0.217905
ORMDL1	0.183017	0.148824	1.483	0.432259
PMS1	0.318104	0.235554	1.21123	0.496915
HIBCH	-0.482205	0.0346693	-2.21598	0.269208
INPP1	0.191103	0.277362	1.107	0.525626
MFSD6	0.177467	0.383469	0.884892	0.587146
NAB1	0.00724088	0.972692	0.0345284	0.754038
GLS	-0.0762737	0.612903	-0.511438	0.665994
STAT1	0.584428	0.0184844	2.49575	0.216478
STAT4	0.357842	0.336289	0.977685	0.561131
NABP1	-0.0986198	0.577825	-0.562885	0.659282
STK17B	0.0653836	0.58644	0.550113	0.660777
GTF3C3	-0.0420585	0.812815	-0.238955	0.719342
ANKRD44	0.27797	0.0856891	1.779	0.363673
SF3B1	0.0908074	0.505418	0.674339	0.636763
COQ10B	0.226648	0.168134	1.41344	0.449857
HSPD1	0.243528	0.0975836	1.71174	0.379041
HSPE1	0.100862	0.509029	0.668586	0.637788
MOB4	0.297063	0.0897715	1.75507	0.369541
PLCL1	0.202626	0.565953	0.58064	0.657177
MAIP1	0.0291334	0.906429	0.118573	0.741767
SPATS2L	0.423784	0.191437	1.33745	0.464368
KCTD18	0.273266	0.298383	1.05884	0.537665
BZW1	0.111941	0.307564	1.03856	0.545634
CLK1	0.151555	0.398688	0.856559	0.593789
PPIL3	-0.0685763	0.797312	-0.259192	0.71451
NIF3L1	0.237891	0.419018	0.819758	0.602672
FAM126B	-0.177125	0.429081	-0.801953	0.607238
NDUFB3	-0.128493	0.341548	-0.966928	0.564148
CFLAR	-0.0012166	0.992436	-0.00956233	0.757339
CASP10	-0.351435	0.108753	-1.6546	0.391441
CASP8	0.0827947	0.644003	0.466964	0.674137
TRAK2	0.089853	0.612701	0.511731	0.665994
SUMO1	0.0802996	0.459429	0.749741	0.617613
NOP58	0.15149	0.487608	0.703057	0.629018
BMPR2	-0.168475	0.345958	-0.957994	0.565192
WDR12	0.215255	0.460164	0.748503	0.617647
NBEAL1	0.128313	0.587048	0.549215	0.660862
CYP20A1	0.286776	0.119733	1.60301	0.405704
ABI2	-0.222976	0.218635	-1.25732	0.485195
RAPH1	0.394443	0.0802419	1.81248	0.357006
INO80D	-0.0943588	0.631744	-0.484377	0.670858
NDUFS1	0.0291012	0.884798	0.146166	0.737635
EEF1B2	-0.0130566	0.921438	-0.0994816	0.745183
FASTKD2	-0.62016	0.00798939	-2.84809	0.168474
KLF7	0.113189	0.563304	0.584628	0.655568
CREB1	0.351339	0.0417191	2.13037	0.292257
METTL21A	0.382548	0.105043	1.67301	0.387215
CCNYL1	-0.0836991	0.757712	-0.311406	0.705663
PLEKHM3	0.51526	0.0398733	2.15145	0.287217
IDH1	0.0543587	0.868692	0.166786	0.734044
PIKFYVE	-0.298737	0.0823117	-1.79954	0.358873
RPE	0.068034	0.740538	0.334317	0.701659
KANSL1L	-0.0884816	0.725527	-0.354492	0.69744
BARD1	-0.250506	0.30865	-1.03618	0.545634
ATIC	-0.172454	0.473558	-0.726132	0.623755
XRCC5	0.166315	0.100295	1.69739	0.380126
SMARCAL1	0.181286	0.480953	0.713939	0.62551
RPL37A	-0.0735965	0.431135	-0.79835	0.607238
ARPC2	0.133679	0.0896897	1.75554	0.369541
AAMP	0.404201	0.0333989	2.23305	0.263734
PNKD	-0.0444305	0.775647	-0.287658	0.709974
TMBIM1	-0.0636587	0.670765	-0.429441	0.683459
SLC11A1	-0.567191	0.00164529	-3.46973	0.0908591
CTDSP1	-0.340546	0.0191719	-2.47992	0.217955
USP37	0.0275711	0.891584	0.137498	0.738043
CNOT9	0.0819334	0.716635	0.366512	0.694654
RNF25	-0.132587	0.59552	-0.53675	0.662784
TTLL4	0.388907	0.160484	1.4402	0.443269
CYP27A1	0.155706	0.625592	0.493173	0.670062
NHEJ1	0.063282	0.796964	0.259648	0.71451
CNPPD1	0.481622	0.00389942	3.1357	0.115987
RETREG2	0.0105739	0.943755	0.0711625	0.749024
ZFAND2B	0.0860919	0.554809	0.597478	0.652352
ATG9A	-0.171949	0.445951	-0.772665	0.612183
ANKZF1	-0.33577	0.156202	-1.45562	0.43871
STK16	0.0803044	0.742509	0.331679	0.702073
TUBA4A	0.608301	0.00635233	2.9412	0.160004
DNAJB2	0.0521678	0.802461	0.252459	0.716573
DNPEP	0.0240994	0.891631	0.137438	0.738043
GMPPA	0.416902	0.0190694	2.48225	0.216737
STK11IP	-0.187434	0.542673	-0.616016	0.64788
FARSB	0.327918	0.174638	1.39144	0.452029
ACSL3	-0.00120816	0.994814	-0.00655538	0.758069
WDFY1	-0.244972	0.20708	-1.29038	0.478265
MRPL44	-0.0084956	0.952177	-0.0604922	0.750877
CUL3	0.148339	0.320255	1.0112	0.552354
DOCK10	-0.0224334	0.87849	-0.154233	0.736597
RHBDD1	0.110688	0.702337	0.385955	0.690927
MFF	-0.19745	0.12703	-1.57084	0.413592
AGFG1	-0.100752	0.454146	-0.75868	0.615505
PID1	0.380939	0.0486802	2.05766	0.303581
TRIP12	-0.0795825	0.533811	-0.629689	0.645819
SP110	0.438219	0.0422012	2.125	0.294015
SP140	-0.257258	0.358674	-0.932651	0.573286
SP140L	0.157663	0.403462	0.847813	0.593789
SP100	0.251273	0.0607957	1.95059	0.328048
CAB39	-0.0174554	0.891688	-0.137365	0.738043
PSMD1	-0.0984208	0.419462	-0.818966	0.603305
NCL	0.158116	0.248734	1.177	0.507072
PTMA	-0.0180212	0.801601	-0.253583	0.716304
PDE6D	0.0541549	0.786244	0.273705	0.711933
COPS7B	-0.00148868	0.994194	-0.0073401	0.75776
DIS3L2	0.0102747	0.96666	0.0421594	0.753707
EIF4E2	-0.0567333	0.589565	-0.545504	0.661138
GIGYF2	-0.117411	0.492787	-0.694645	0.632295
INPP5D	-0.174833	0.481413	-0.713183	0.625654
DGKD	-0.848883	0.00229665	-3.34192	0.0992283
ARL4C	0.115152	0.623661	0.495941	0.668942
COPS8	0.422327	0.0325166	2.24525	0.262326
LRRFIP1	0.167638	0.123975	1.58412	0.410372
UBE2F	0.078542	0.604093	0.524225	0.664064
ILKAP	-0.167135	0.307442	-1.03882	0.545634
ASB1	-0.492768	0.0237571	-2.386	0.236943
HDAC4	0.160067	0.512508	0.663064	0.639773
NDUFA10	-0.0639957	0.695532	-0.395263	0.690658
COPS9	-0.270914	0.00984232	-2.76231	0.176644
DUSP28	0.0824132	0.762984	0.304408	0.706773
RNPEPL1	-0.0720692	0.638699	-0.47448	0.67258
CAPN10	-0.364933	0.0994002	-1.70209	0.379272
GPR35	0.590627	0.000969925	3.66948	0.0772578
MTERF4	-0.301846	0.0774827	-1.83019	0.353177
PPP1R7	0.217724	0.198703	1.31523	0.470651
HDLBP	-0.0467103	0.707936	-0.378324	0.692115
SEPTIN2	-0.0980995	0.449407	-0.766749	0.61358
FARP2	-0.122955	0.680664	-0.415721	0.687032
STK25	-0.313284	0.0868652	-1.77201	0.365277
THAP4	0.291686	0.149211	1.48154	0.432696
ATG4B	0.111579	0.563941	0.583667	0.655873
DTYMK	-0.110354	0.491265	-0.697111	0.631468
ING5	-0.106729	0.673472	-0.425682	0.684451
TRNT1	-0.0340267	0.884072	-0.147094	0.737635
CRBN	0.0584697	0.72366	0.35701	0.697011
SUMF1	0.0770563	0.739238	0.336058	0.701545
ITPR1	-0.248217	0.298553	-1.05846	0.537765
BHLHE40	-0.232714	0.493415	-0.693628	0.632295
ARL8B	0.0139665	0.929002	0.0898759	0.746568
EDEM1	0.336265	0.0766171	1.83585	0.35219
THUMPD3-AS1	0.0994059	0.632468	0.483345	0.6711
THUMPD3	-0.0732254	0.714033	-0.37004	0.694238
SETD5	-0.242529	0.143895	-1.50191	0.427771
MTMR14	0.0847751	0.646616	0.463271	0.675422
BRPF1	0.0659886	0.786527	0.273335	0.711933
OGG1	-0.171129	0.379223	-0.892923	0.585616
CAMK1	0.0544358	0.700009	0.389136	0.690927
TADA3	0.428888	0.0457365	2.0872	0.299602
ARPC4	0.199966	0.0660257	1.91006	0.3396
TTLL3	-0.379101	0.0990201	-1.7041	0.379041
RPUSD3	0.249763	0.174097	1.39325	0.451831
JAGN1	0.148611	0.298247	1.05914	0.537665
CRELD1	0.468228	0.0597233	1.95927	0.327129
EMC3	-0.00581371	0.970002	-0.0379308	0.753832
BRK1	0.0799341	0.371348	0.907979	0.581619
VHL	0.130712	0.440391	0.782243	0.610115
IRAK2	0.800564	0.0258566	2.34842	0.244692
TATDN2	-0.292793	0.185186	-1.35709	0.460254
SEC13	0.246302	0.0458304	2.08623	0.299602
ATG7	0.483951	0.0195526	2.47138	0.218269
PPARG	-0.0741995	0.7767	-0.28627	0.710154
MKRN2	-0.335472	0.138423	-1.52352	0.420882
RAF1	0.0378237	0.773303	0.290752	0.709765
RPL32	0.0913484	0.442609	0.778413	0.610579
IQSEC1	-0.0648241	0.720305	-0.361543	0.695778
CHCHD4	0.510169	0.0564552	1.9866	0.321295
TMEM43	0.44148	0.0672096	1.90128	0.3396
XPC	0.0999599	0.619766	0.501537	0.667415
LSM3	0.0415067	0.719959	0.362012	0.695778
SLC6A6	-0.0509006	0.682303	-0.413457	0.687484
CCDC174	0.0468345	0.782805	0.278227	0.711298
FGD5-AS1	-0.0455936	0.757083	-0.312242	0.705649
NR2C2	0.196654	0.432172	0.796536	0.607238
MRPS25	-0.160482	0.329139	-0.992492	0.557167
RBSN	-0.785355	0.0026525	-3.28624	0.0992283
CAPN7	-0.0750624	0.669242	-0.431559	0.683145
SH3BP5	-0.105122	0.596057	-0.535963	0.662784
EAF1	-0.020196	0.93361	-0.0840269	0.747537
HACL1	0.044582	0.840972	0.202452	0.728116
DPH3	0.136803	0.263731	1.13964	0.518014
OXNAD1	-0.00654176	0.978934	-0.026633	0.754632
RFTN1	0.513275	0.00256346	3.29946	0.0992283
PLCL2	0.328271	0.231761	1.22134	0.496286
TBC1D5	0.149855	0.294622	1.06728	0.536223
SATB1	-0.275247	0.181537	-1.3688	0.45889
RAB5A	0.323994	0.0416041	2.13166	0.292206
KAT2B	-0.122138	0.718564	-0.363899	0.695615
UBE2E2	0.188436	0.237859	1.20514	0.497511
UBE2E1	0.103196	0.480889	0.714043	0.62551
RPL15	0.146127	0.173302	1.39591	0.451831
NR1D2	0.0238754	0.930858	0.0875193	0.746864
TOP2B	-0.173831	0.295022	-1.06638	0.536223
NGLY1	0.144968	0.480386	0.71487	0.62551
SLC4A7	-0.563901	0.0058677	-2.97316	0.148528
CMC1	0.132196	0.435384	0.79093	0.608198
AZI2	0.33004	0.0414052	2.13389	0.29117
TGFBR2	-0.0579491	0.621056	-0.499682	0.668088
STT3B	0.14477	0.322809	1.00579	0.553377
CMTM7	0.384054	0.06116	1.94767	0.328048
CMTM6	0.255617	0.0185519	2.49417	0.216478
DYNC1LI1	0.296891	0.0416841	2.13076	0.29224
CNOT10	-0.0781166	0.784487	-0.276015	0.711519
GLB1	0.178037	0.377248	0.896681	0.585362
CRTAP	-0.387835	0.23799	-1.20479	0.497511
UBP1	-0.15928	0.430178	-0.800026	0.607238
CLASP2	-0.271601	0.139348	-1.51982	0.420882
PDCD6IP	0.000773665	0.993977	0.00761403	0.75776
TRANK1	0.29359	0.205021	1.29641	0.476914
EPM2AIP1	0.553584	0.0168467	2.53576	0.208717
MLH1	0.38997	0.0354434	2.20586	0.274138
LRRFIP2	-0.0668269	0.586257	-0.550384	0.660777
GOLGA4	0.0390307	0.774161	0.289619	0.709769
ACAA1	0.087508	0.56812	0.577385	0.657572
MYD88	0.212529	0.132915	1.54599	0.42
OXSR1	0.156435	0.358168	0.933649	0.573244
EXOG	0.368077	0.0719111	1.86766	0.34446
WDR48	0.250477	0.208621	1.28589	0.478265
GORASP1	-0.173849	0.443871	-0.77624	0.610968
CSRNP1	0.0904855	0.711077	0.374052	0.693012
CX3CR1	-0.191906	0.633363	-0.482069	0.671287
RPSA	0.112848	0.347192	0.955508	0.566245
EIF1B	0.152842	0.21379	1.27102	0.480383
ENTPD3-AS1	-0.186343	0.436382	-0.789194	0.608847
RPL14	0.073599	0.480317	0.714983	0.62551
CTNNB1	-0.155481	0.203353	-1.30134	0.47586
TRAK1	0.0310476	0.912364	0.111018	0.743722
SEC22C	-0.247493	0.34908	-0.951715	0.567417
SS18L2	0.145347	0.198752	1.31508	0.470651
NKTR	0.109558	0.558314	0.592165	0.654336
HIGD1A	0.304249	0.0249186	2.36485	0.242163
SNRK	0.251287	0.199205	1.31372	0.471002
ANO10	-0.292076	0.258811	-1.15172	0.514171
ABHD5	-0.492859	0.0385648	-2.16693	0.284385
TCAIM	0.163282	0.59703	0.534539	0.662864
KIAA1143	-0.0868452	0.675121	-0.423394	0.68495
ZDHHC3	-0.0360939	0.842352	-0.200671	0.728429
EXOSC7	0.388392	0.0842656	1.78757	0.360135
LIMD1	0.0336687	0.865336	0.171091	0.732859
SACM1L	-0.181902	0.412704	-0.831066	0.600633
FYCO1	-0.0873872	0.75683	-0.312579	0.705649
CCR1	0.123725	0.66932	0.431451	0.683145
CCR5AS	-0.813382	0.00110447	-3.62066	0.0828996
CCR5	-0.641267	0.0175988	-2.51696	0.213422
CCRL2	0.213278	0.399222	0.855577	0.593789
CCDC12	0.125733	0.342409	0.965177	0.564618
NBEAL2	-0.220346	0.376452	-0.898198	0.584428
SETD2	-0.0420635	0.79352	-0.264158	0.71451
KLHL18	-0.136455	0.464265	-0.741614	0.619837
PTPN23	-0.0723382	0.741334	-0.333251	0.702003
SCAP	-0.0657572	0.750666	-0.320785	0.704545
ELP6	-0.148933	0.508517	-0.6694	0.637627
SMARCC1	0.309627	0.0433106	2.11284	0.29658
DHX30	-0.0758618	0.604661	-0.523397	0.664584
MAP4	0.145365	0.285721	1.08755	0.531126
NME6	0.0269485	0.885151	0.145716	0.737635
TMA7	-0.0580617	0.454495	-0.758087	0.615505
ATRIP	0.371708	0.121779	1.59383	0.408997
SHISA5	0.422846	0.030186	2.27898	0.254441
PFKFB4	-0.0768122	0.765572	-0.300977	0.706773
UQCRC1	-0.0396107	0.683085	-0.412378	0.687844
IP6K2	0.0219339	0.91606	0.106317	0.744301
PRKAR2A	-0.142587	0.414916	-0.827093	0.601297
SLC25A20	-0.0972824	0.660915	-0.443177	0.680314
ARIH2	0.034085	0.809601	0.243142	0.718627
WDR6	-0.286869	0.174978	-1.39031	0.452188
DALRD3	0.212704	0.340594	0.96887	0.563694
NDUFAF3	0.0660741	0.646768	0.463057	0.675422
IMPDH2	0.3314	0.0933482	1.73486	0.373382
QRICH1	-0.00799072	0.953235	-0.0591519	0.751142
QARS	-0.38152	0.0811022	-1.80707	0.35795
USP19	-0.259789	0.233245	-1.21737	0.496564
CCDC71	0.00712121	0.972867	0.0343067	0.754038
C3orf62	-0.605094	0.0332418	-2.2352	0.263734
USP4	0.225917	0.110427	1.64646	0.394357
RHOA	0.0867139	0.250729	1.17194	0.508683
TCTA	0.336652	0.0866125	1.7735	0.364682
APEH	-0.153064	0.397039	-0.859594	0.593764
GMPPB	0.00541982	0.98043	0.0247416	0.754719
IP6K1	-0.0616136	0.760018	-0.308343	0.706162
UBA7	0.0440097	0.88633	0.144209	0.737635
RBM6	0.0833402	0.581568	0.557324	0.659776
RBM5	-0.529562	0.000843928	-3.72158	0.0772578
GNAI2	0.139794	0.165845	1.42135	0.448274
IFRD2	0.100929	0.634526	0.480413	0.671287
HYAL2	-0.122944	0.57697	-0.564157	0.658996
TUSC2	-0.0592656	0.724012	-0.356535	0.697284
RASSF1	0.0993939	0.551107	0.603111	0.651018
NPRL2	-0.114663	0.621402	-0.499185	0.668253
CYB561D2	0.312655	0.0633835	1.93017	0.331088
TMEM115	0.0140087	0.938042	0.0784052	0.747757
MAPKAPK3	0.33227	0.0450751	2.09407	0.297504
MANF	0.551284	0.00642788	2.93643	0.160799
RBM15B	0.422887	0.0841845	1.78806	0.360135
DCAF1	0.206074	0.414394	0.828029	0.601275
RAD54L2	-0.367163	0.219614	-1.25458	0.485816
TEX264	0.124734	0.478963	0.717209	0.625366
ABHD14B	0.248426	0.393149	0.866789	0.591491
RPL29	0.0733653	0.574336	0.568084	0.658919
ALAS1	0.339717	0.128964	1.56258	0.417046
TWF2	0.139104	0.222322	1.24705	0.487906
PPM1M	0.0920751	0.427211	0.805242	0.607092
WDR82	0.190043	0.204936	1.29666	0.476914
GLYCTK	-0.107096	0.548888	-0.606497	0.650516
BAP1	-0.0728345	0.783393	-0.277455	0.711333
NISCH	-0.313318	0.130488	-1.55613	0.41814
STAB1	-1.06073	0.00252762	-3.30491	0.0992283
SMIM4	-0.447329	0.00888279	-2.80463	0.168474
PBRM1	0.0666651	0.661837	0.441888	0.680445
GNL3	0.272611	0.20488	1.29683	0.476914
GLT8D1	-0.115358	0.54305	-0.615437	0.64788
SPCS1	0.0917206	0.389285	0.87398	0.589793
NEK4	-0.519448	0.0146805	-2.5946	0.198169
STIMATE	-0.116282	0.576674	-0.564598	0.658919
RFT1	0.309654	0.222766	1.24582	0.487906
PRKCD	0.267918	0.0427656	2.11878	0.294911
TKT	0.17467	0.170758	1.40449	0.451042
DCP1A	0.222741	0.286742	1.0852	0.531208
SELENOK	0.180441	0.115734	1.62133	0.403084
CCDC66	0.0255994	0.901687	0.124613	0.739473
TASOR	-0.12519	0.338461	-0.973229	0.561632
ARHGEF3	-0.0180411	0.948294	-0.0654114	0.75008
APPL1	0.0996776	0.531145	0.633826	0.644905
PDE12	0.346101	0.138652	1.5226	0.420882
ARF4	0.0688593	0.659796	0.444742	0.679965
DENND6A	0.293672	0.184841	1.35819	0.459896
SLMAP	0.111875	0.603303	0.525375	0.663948
ABHD6	0.00216859	0.992373	0.00964186	0.757339
RPP14	-0.167275	0.431757	-0.797262	0.607238
PXK	0.0582274	0.675584	0.422752	0.68495
PDHB	0.171945	0.34496	0.960009	0.565007
KCTD6	0.153683	0.508619	0.669237	0.637627
C3orf14	0.335602	0.180368	1.37259	0.45834
THOC7	0.0920402	0.529126	0.636968	0.644407
ATXN7	-0.0320288	0.876294	-0.157045	0.735799
PSMD6	0.233527	0.114188	1.62855	0.402935
SUCLG2	-0.2338	0.542522	-0.616248	0.64788
TMF1	-0.105105	0.507652	-0.670777	0.637183
UBA3	0.132227	0.305136	1.04388	0.543472
ARL6IP5	0.37956	0.00204869	3.38587	0.093826
MITF	0.032035	0.853952	0.185721	0.73118
FOXP1	0.140436	0.415814	0.825482	0.601709
EIF4E3	-0.201976	0.37984	-0.891754	0.585616
LINC00877	0.458928	0.0105724	2.73262	0.177123
RYBP	-0.180028	0.393124	-0.866835	0.591491
PPP4R2	-0.165886	0.164477	-1.42611	0.446894
GBE1	0.359415	0.139394	1.51964	0.420882
CHMP2B	-0.0555086	0.672452	-0.427098	0.683799
CGGBP1	0.0209275	0.853518	0.186279	0.731059
ZNF654	0.178967	0.479623	0.716123	0.62551
C3orf38	0.124543	0.474283	0.724932	0.624118
ARL13B	-0.507239	0.048895	-2.05557	0.303774
NSUN3	0.147073	0.459563	0.749516	0.617647
CRYBG3	0.0900269	0.67824	0.419073	0.685784
CLDND1	0.230187	0.169533	1.40866	0.450307
ST3GAL6	-0.161103	0.398606	-0.85671	0.593789
CMSS1	0.260948	0.351819	0.946237	0.568979
TBC1D23	0.322192	0.148987	1.48239	0.432259
NIT2	0.176237	0.343974	0.962003	0.564621
TOMM70	0.377283	0.0438746	2.10677	0.297484
TFG	0.189955	0.244209	1.18859	0.502328
SENP7	0.20037	0.463215	0.743374	0.619638
TRMT10C	0.250972	0.165879	1.42123	0.448274
PCNP	0.106825	0.405345	0.844381	0.594743
ZBTB11	0.0713024	0.771317	0.293375	0.709163
RPL24	0.0359694	0.75349	0.317023	0.704572
NXPE3	-0.0824125	0.716755	-0.366349	0.694654
NFKBIZ	0.473244	0.0225244	2.40949	0.231182
ALCAM	-0.475987	0.0245378	-2.37168	0.240292
CBLB	-0.233934	0.37935	-0.892682	0.585616
BBX	-0.00938671	0.96617	-0.0427786	0.753665
CD47	0.3536	0.0285536	2.30403	0.249665
IFT57	0.356897	0.0812022	1.80644	0.35795
CD96	-0.203826	0.512416	-0.663211	0.639773
ABHD10	-0.143519	0.581153	-0.557939	0.659573
ATG3	0.180538	0.090565	1.75053	0.370703
SLC35A5	0.295813	0.145418	1.49601	0.428644
GTPBP8	-0.112299	0.663071	-0.440164	0.680781
NEPRO	-0.180054	0.498459	-0.685491	0.634555
USF3	0.123254	0.591969	0.541965	0.662508
NAA50	-0.127436	0.366291	-0.917757	0.578542
ATP6V1A	-0.181126	0.370327	-0.909945	0.580874
QTRT2	0.183083	0.493372	0.693698	0.632295
ZBTB20	0.499481	0.0664234	1.9071	0.3396
ARHGAP31	0.385017	0.0346757	2.2159	0.269208
TMEM39A	0.320658	0.162615	1.43265	0.445496
POGLUT1	0.211527	0.42389	0.811104	0.606496
TIMMDC1	0.0392878	0.793514	0.264166	0.71451
ADPRH	0.284634	0.232166	1.22025	0.496405
COX17	0.0407714	0.697786	0.392175	0.690927
GSK3B	0.0860304	0.628898	0.488442	0.670418
LRRC58	-0.108831	0.571159	-0.572832	0.658586
NDUFB4	0.0644668	0.547643	0.608399	0.649597
RABL3	-0.399121	0.116803	-1.61638	0.403989
HCLS1	0.10777	0.232564	1.21919	0.496444
GOLGB1	-0.190935	0.231145	-1.22299	0.495722
IQCB1	0.0881177	0.662994	0.440271	0.680781
EAF2	0.400908	0.0788034	1.82165	0.355877
CD86	0.442538	0.0185105	2.49514	0.216478
CSTA	0.196808	0.331217	0.988167	0.558232
FAM162A	0.329011	0.0475188	2.06912	0.302416
KPNA1	0.161388	0.323387	1.00456	0.553541
PARP9	0.647559	0.0695111	1.88457	0.341478
DTX3L	0.543965	0.0179693	2.50797	0.215374
PARP14	0.375468	0.149487	1.4805	0.432989
HSPBAP1	-0.251379	0.186298	-1.35356	0.46109
SLC49A4	0.0540097	0.785482	0.274707	0.711933
SEC22A	-0.266471	0.275824	-1.11062	0.524291
HACD2	0.015678	0.947794	0.0660445	0.749941
UMPS	-0.120227	0.588922	-0.546451	0.661138
HEG1	1.02809	0.00456276	3.07359	0.126961
ZNF148	0.065104	0.651876	0.455858	0.67784
SNX4	0.17829	0.348292	0.953296	0.567417
OSBPL11	-0.103192	0.523266	-0.646118	0.643898
ZXDC	0.404135	0.0396418	2.15416	0.287217
TPRA1	0.177822	0.180834	1.37108	0.45834
ABTB1	0.114419	0.500315	0.682508	0.634555
MGLL	0.339397	0.234638	1.21366	0.496915
SEC61A1	-0.0271127	0.884264	-0.146849	0.737635
RUVBL1	0.255172	0.309619	1.03407	0.545702
EEFSEC	-0.074386	0.71668	-0.366451	0.694654
RPN1	0.158177	0.148522	1.48415	0.432259
RAB7A	0.110484	0.306961	1.03988	0.545298
ACAD9	-0.336547	0.172275	-1.39936	0.45172
RAB43	0.165652	0.529424	0.636503	0.644407
ISY1	0.199964	0.303133	1.04829	0.542411
CNBP	0.0936553	0.350971	0.947931	0.568393
COPG1	-0.0319788	0.850904	-0.189645	0.730037
HMCES	0.265068	0.144807	1.49837	0.427771
H1FX	-0.066387	0.719868	-0.362135	0.695778
MBD4	-0.234897	0.163668	-1.42894	0.446484
PLXND1	-0.149567	0.539055	-0.621583	0.646649
TMCC1	0.191438	0.433797	0.793696	0.607239
PIK3R4	0.185253	0.546449	0.610225	0.649571
ATP2C1	-0.15812	0.322505	-1.00643	0.553377
ASTE1	-0.312916	0.227657	-1.23242	0.493322
NUDT16	-0.307077	0.116381	-1.61833	0.403098
MRPL3	0.400118	0.046244	2.08199	0.300832
DNAJC13	0.0763325	0.657291	0.448252	0.678674
UBA5	0.278162	0.202212	1.30472	0.474521
NPHP3	-0.113065	0.62209	-0.498197	0.66838
CDV3	-0.189234	0.1198	-1.60271	0.405704
TOPBP1	-0.128736	0.488111	-0.702237	0.629501
SRPRB	0.104196	0.542408	0.616423	0.64788
RYK	-0.014894	0.949002	-0.0645142	0.750383
ANAPC13	0.142747	0.465698	0.739216	0.620228
CEP63	0.0738717	0.758772	0.309998	0.705881
MSL2	-0.0496877	0.794661	-0.262663	0.71451
STAG1	0.194166	0.224812	1.24019	0.489211
NCK1	-0.0419381	0.816522	-0.234132	0.720695
ARMC8	0.447605	0.0511408	2.03415	0.308305
MRAS	0.246462	0.303101	1.04836	0.542411
PIK3CB	-0.0481157	0.811049	-0.241256	0.718684
MRPS22	0.130371	0.435967	0.789916	0.608847
COPB2	0.173332	0.201941	1.30553	0.474096
SLC25A36	-0.109386	0.651382	-0.456553	0.677616
ZBTB38	-0.314919	0.0574787	-1.9779	0.323733
RASA2	0.0552876	0.690523	0.402136	0.688683
RNF7	-0.0755064	0.53633	-0.62579	0.646649
ATP1B3	0.286958	0.0265932	2.3359	0.247844
GK5	0.0317934	0.896655	0.131027	0.73817
XRN1	0.166821	0.319946	1.01186	0.552354
ATR	0.104772	0.62741	0.49057	0.670062
U2SURP	-0.0455609	0.716117	-0.367214	0.694654
CHST2	0.548718	0.00901964	2.79834	0.168474
SLC9A9	0.277739	0.333132	0.984195	0.559074
PLSCR1	0.164613	0.603037	0.525763	0.663811
GYG1	0.0541533	0.679237	0.417693	0.686415
HPS3	-0.330531	0.116647	-1.6171	0.403236
COMMD2	0.124076	0.438885	0.78485	0.609908
RNF13	-0.152369	0.173198	-1.39626	0.451831
TSC22D2	0.0291179	0.907531	0.117169	0.741767
SERP1	-0.0556899	0.586927	-0.549394	0.660797
EIF2A	0.316248	0.0321045	2.25105	0.260916
SELENOT	0.122119	0.321567	1.00841	0.552832
SIAH2	0.318687	0.0877528	1.76678	0.366299
MBNL1	0.0875547	0.432174	0.796532	0.607238
RAP2B	-0.130725	0.477551	-0.719534	0.624988
DHX36	0.150204	0.237886	1.20507	0.497511
SLC33A1	-0.0163161	0.951113	-0.0618401	0.750539
GMPS	-0.258538	0.240733	-1.19761	0.499536
SSR3	0.338334	0.00474655	3.0579	0.130596
TIPARP	0.30335	0.196239	1.32269	0.468659
CCNL1	0.0996484	0.375633	0.899762	0.583808
RSRC1	0.219384	0.141805	1.51009	0.423732
GFM1	0.0284036	0.893745	0.13474	0.738043
MFSD1	-0.285784	0.0449913	-2.09495	0.297504
SMC4	0.102045	0.68389	0.411268	0.688268
KPNA4	0.0389864	0.763965	0.303106	0.706773
NMD3	0.469816	0.0346639	2.21605	0.269208
PDCD10	0.0879186	0.477601	0.719452	0.624988
GOLIM4	-0.631243	0.002503	-3.3087	0.0992283
MYNN	0.13002	0.561291	0.587664	0.655105
SEC62	0.0632547	0.597592	0.533715	0.662864
PHC3	0.152082	0.424075	0.810778	0.606614
PRKCI	-0.376353	0.160367	-1.44062	0.443269
SKIL	-0.229598	0.0813862	-1.80529	0.358368
RPL22L1	0.132534	0.379061	0.893232	0.585616
TNIK	-0.45048	0.155849	-1.45691	0.438399
FNDC3B	-0.0270399	0.873317	-0.160857	0.734759
TNFSF10	0.272429	0.584259	0.553337	0.660572
NCEH1	-0.794859	0.010149	-2.74959	0.176644
TBL1XR1	-0.0867646	0.608494	-0.517827	0.665026
ZMAT3	-0.262988	0.319609	-1.01258	0.552195
PIK3CA	0.199619	0.336485	0.977282	0.561131
ZNF639	-0.21722	0.349469	-0.950936	0.567417
MFN1	0.205245	0.406843	0.841658	0.595678
GNB4	0.218844	0.219319	1.25541	0.485503
ACTL6A	0.06065	0.713399	0.3709	0.694238
MRPL47	0.0360526	0.795285	0.261846	0.71451
NDUFB5	0.203778	0.247166	1.181	0.506086
TTC14	0.275612	0.144477	1.49965	0.427771
FXR1	-0.0241667	0.855313	-0.18397	0.731378
DNAJC19	-0.0956163	0.57961	-0.560231	0.659484
ATP11B	0.325038	0.0904052	1.75144	0.37025
DCUN1D1	-0.367197	0.0704719	-1.87774	0.342329
MCCC1	0.287712	0.261852	1.14423	0.51683
B3GNT5	-0.156774	0.576355	-0.565073	0.658919
KLHL6	-0.130281	0.604067	-0.524262	0.664064
KLHL24	-0.168142	0.473012	-0.727037	0.623316
YEATS2	-0.144548	0.641372	-0.47069	0.674066
PARL	0.0654392	0.697018	0.393228	0.690927
ABCC5	-0.447173	0.0812203	-1.80633	0.35795
EIF2B5	-0.135792	0.451761	-0.762734	0.61481
DVL3	-0.244763	0.247807	-1.17936	0.506086
AP2M1	0.0503739	0.644768	0.465882	0.674356
ABCF3	0.27135	0.237236	1.20678	0.497511
ALG3	0.306309	0.147662	1.48741	0.43143
PSMD2	-0.0137879	0.919852	-0.101497	0.745179
EIF4G1	0.0825227	0.501726	0.680245	0.635191
FAM131A	0.00593458	0.977682	0.0282169	0.754632
POLR2H	-0.127823	0.411987	-0.832356	0.599898
VPS8	0.0357463	0.865812	0.17048	0.732859
MAP3K13	-0.0608928	0.742514	-0.331672	0.702073
TMEM41A	0.149565	0.56011	0.589447	0.654942
SENP2	0.16045	0.592634	0.540988	0.662508
TRA2B	0.0407527	0.81549	0.235475	0.720578
TBCCD1	0.16837	0.493741	0.693101	0.632411
DNAJB11	0.0518056	0.797001	0.259599	0.71451
EIF4A2	0.141731	0.183839	1.36139	0.459582
ST6GAL1	0.698978	0.0330156	2.23831	0.262819
BCL6	0.431818	0.00842134	2.82654	0.168474
LPP	0.0759972	0.619704	0.501627	0.667415
TPRG1	0.0690422	0.820759	0.228626	0.721986
IL1RAP	-0.374304	0.213171	-1.27278	0.48009
CCDC50	-0.0546005	0.862028	-0.175338	0.732755
OPA1	-0.225099	0.328819	-0.99316	0.557167
ATP13A3	-0.105165	0.538162	-0.622962	0.646649
TMEM44-AS1	-0.159769	0.542542	-0.616218	0.64788
LSG1	0.113693	0.567997	0.57757	0.657572
ACAP2	0.0115048	0.923373	0.0970228	0.745478
PPP1R2	0.00729216	0.95598	0.0556762	0.752034
TNK2	-0.312164	0.308031	-1.03754	0.545634
TFRC	-0.129003	0.596586	-0.535189	0.662864
PCYT1A	0.0750732	0.657022	0.44863	0.678674
UBXN7	-0.18815	0.316683	-1.01882	0.55003
RNF168	-0.405345	0.0295004	-2.28935	0.251217
WDR53	-0.149435	0.545649	-0.611451	0.649571
FBXO45	0.0883231	0.73014	0.348275	0.699051
NRROS	0.337548	0.109525	1.65084	0.393549
PIGX	-0.0220921	0.926901	-0.0925422	0.745856
PAK2	-0.0593777	0.52043	-0.650566	0.643319
SENP5	-0.307128	0.0899352	-1.75413	0.369541
NCBP2	0.0235536	0.891953	0.137027	0.738043
NCBP2AS2	0.075253	0.752077	0.318904	0.704572
DLG1	-0.0371846	0.875637	-0.157886	0.735535
RUBCN	0.323088	0.105638	1.67003	0.387757
FYTTD1	0.19229	0.142108	1.50889	0.424541
LRCH3	0.269245	0.223733	1.24316	0.488175
RPL35A	0.00921945	0.922688	0.0978934	0.745202
ZNF141	-0.371484	0.223253	-1.24448	0.487906
ZNF721	-0.016742	0.938984	-0.0772113	0.747884
PIGG	-0.0888174	0.69123	-0.401164	0.689334
ATP5ME	-0.23578	0.0993401	-1.70241	0.379272
SLC49A3	0.290805	0.167272	1.41641	0.449857
PCGF3	-0.251105	0.223505	-1.24379	0.487906
GAK	-0.148109	0.327904	-0.995071	0.556905
TMEM175	0.488892	0.0505429	2.03977	0.307601
CTBP1	-0.0795859	0.560341	-0.589099	0.655105
MAEA	-0.035923	0.830897	-0.21548	0.725562
UVSSA	0.375729	0.118022	1.61079	0.405704
SLBP	-0.0381093	0.797483	-0.258968	0.714541
TACC3	-0.198586	0.395468	-0.862495	0.59338
TMEM129	-0.450077	0.118205	-1.60995	0.405704
LETM1	0.315766	0.172461	1.39873	0.45172
NSD2	-0.293964	0.230534	-1.22463	0.495722
NELFA	0.0905754	0.683595	0.411674	0.688125
C4orf48	-0.337694	0.00348652	-3.17968	0.115987
MXD4	-0.209549	0.133286	-1.54445	0.42
RNF4	0.0998591	0.573058	0.569991	0.658622
FAM193A	0.11407	0.445335	0.773724	0.611621
TNIP2	0.270885	0.162807	1.43197	0.445496
SH3BP2	-0.0278367	0.808031	-0.245189	0.71835
ADD1	0.0977893	0.550943	0.603361	0.651012
MFSD10	0.333656	0.0458422	2.08611	0.299602
NOP14	0.151993	0.433715	0.793839	0.607239
HTT	0.0907846	0.610716	0.514605	0.665234
RGS12	-0.672814	0.0581326	-1.97241	0.325239
LRPAP1	0.160551	0.227316	1.23335	0.492902
TMEM128	0.244387	0.270281	1.1238	0.521328
LYAR	0.0923659	0.719707	0.362353	0.695778
STX18	0.0852858	0.721932	0.359344	0.696337
MAN2B2	0.190983	0.351559	0.946757	0.568934
MRFAP1	0.0456145	0.721467	0.359973	0.69623
MRFAP1L1	-0.0458712	0.820208	-0.229342	0.721986
BLOC1S4	0.079717	0.620122	0.501026	0.667415
KIAA0232	-0.0612542	0.670788	-0.42941	0.683459
TBC1D14	-0.463887	0.124975	-1.57975	0.411373
TADA2B	0.178695	0.49256	0.695012	0.632295
GRPEL1	0.000521198	0.997541	0.00310858	0.758591
SH3TC1	-0.000431306	0.998268	-0.00218897	0.758869
ACOX3	-0.191419	0.484051	-0.708861	0.627357
WDR1	0.20894	0.0337236	2.22863	0.265269
ZNF518B	-0.38896	0.0690117	-1.88816	0.340694
HS3ST1	-0.116272	0.733007	-0.344421	0.699789
RAB28	0.155837	0.417856	0.821832	0.602621
BOD1L1	0.257007	0.0229865	2.40055	0.23396
CPEB2	0.358732	0.209471	1.28342	0.478442
FBXL5	0.236583	0.0825635	1.79798	0.358873
FAM200B	-0.61258	0.000182679	-4.28478	0.069083
BST1	0.153378	0.532215	0.632166	0.644907
TAPT1	-0.174432	0.575576	-0.566234	0.658919
QDPR	0.329181	0.260153	1.14841	0.51518
LAP3	0.289768	0.364045	0.922126	0.577389
MED28	-0.0719111	0.57648	-0.564886	0.658919
DCAF16	-0.531876	0.104736	-1.67456	0.387215
LCORL	-0.139241	0.483708	-0.709422	0.627025
DHX15	-0.0739958	0.515016	-0.659096	0.641003
PI4K2B	0.43539	0.0957889	1.72143	0.376145
ANAPC4	0.0569653	0.788422	0.270846	0.712527
SMIM20	0.212087	0.352669	0.944543	0.570181
RBPJ	-0.0577789	0.6349	-0.479881	0.671287
STIM2	0.00720727	0.957006	0.0543773	0.752407
ARAP2	0.42275	0.0795041	1.81716	0.356501
RELL1	-0.355436	0.269645	-1.12533	0.521181
PGM2	0.599385	0.00938941	2.78178	0.174147
TBC1D1	0.100205	0.49733	0.687309	0.634477
KLF3	0.465111	0.00893054	2.80243	0.168474
TLR1	-0.000973754	0.995737	-0.00538901	0.758171
TLR6	-0.547449	0.0783058	-1.82485	0.355403
KLHL5	0.146567	0.465001	0.740381	0.620191
RFC1	0.186184	0.323029	1.00532	0.553466
RPL9	0.0639533	0.541377	0.618008	0.64788
SMIM14	0.0657023	0.734001	0.343085	0.699789
UBE2K	0.0224516	0.849473	0.191489	0.729207
PDS5A	0.21266	0.144644	1.499	0.427771
N4BP2	-0.608938	0.0488136	-2.05636	0.303774
RBM47	-0.0432771	0.760042	-0.308312	0.706162
TMEM33	0.0714879	0.58734	0.548784	0.661124
SLC30A9	-0.0302112	0.870503	-0.164464	0.734044
GUF1	-0.270442	0.284689	-1.08993	0.530628
COMMD8	-0.0140306	0.915387	-0.107174	0.744301
ATP10D	-0.0391442	0.820961	-0.228363	0.721986
NFXL1	-0.289498	0.210108	-1.28158	0.478972
SLAIN2	-0.324128	0.0534253	-2.0132	0.314731
FRYL	0.120155	0.325321	1.00049	0.554803
OCIAD1	0.150802	0.224181	1.24192	0.488936
OCIAD2	0.299087	0.284026	1.09146	0.530359
DANCR	0.08262	0.705649	0.381438	0.691926
FIP1L1	0.113248	0.556102	0.595516	0.653687
CHIC2	-0.201442	0.225619	-1.23798	0.490387
SRD5A3	0.277131	0.11634	1.61852	0.403098
TMEM165	0.226311	0.142334	1.50801	0.424755
CLOCK	-0.285302	0.127309	-1.56964	0.413592
EXOC1	0.0916419	0.542154	0.616813	0.64788
CEP135	0.411889	0.0306015	2.2728	0.255779
AASDH	-0.291487	0.115122	-1.62418	0.402935
PAICS	0.137529	0.562261	0.5862	0.655105
SRP72	0.0843227	0.47665	0.72102	0.624988
REST	0.124506	0.400307	0.853585	0.593789
NOA1	-0.141755	0.576546	-0.564789	0.658919
POLR2B	0.305127	0.129119	1.56191	0.417309
CENPC	0.191124	0.411758	0.832769	0.599756
UBA6	0.000799912	0.99681	0.00403266	0.75858
YTHDC1	-0.102002	0.536673	-0.62526	0.646649
UTP3	0.261192	0.153397	1.46591	0.435819
RUFY3	0.34485	0.149417	1.48076	0.432989
GRSF1	0.279415	0.0480357	2.06399	0.302416
MOB1B	-0.542359	0.0303569	-2.27643	0.255211
DCK	0.104401	0.606311	0.520997	0.665026
ANKRD17	-0.0112577	0.946995	-0.0670565	0.749767
CXCL8	0.176543	0.399452	0.855155	0.593789
PPBP	-0.586481	0.239151	-1.20175	0.498695
CXCL3	0.617621	0.0135481	2.62864	0.190828
CXCL2	0.281638	0.163581	1.42925	0.446484
MTHFD2L	0.106095	0.553936	0.598805	0.651656
EREG	0.168311	0.649745	0.458858	0.677018
RCHY1	-0.097679	0.693047	-0.39867	0.689757
THAP6	0.0406175	0.878686	0.153983	0.736597
G3BP2	0.16324	0.246529	1.18263	0.505936
USO1	0.0644858	0.668706	0.432305	0.683145
NAAA	0.515709	0.0157997	2.56326	0.203657
SDAD1	0.134495	0.375263	0.900469	0.583808
NUP54	0.0986603	0.586198	0.550471	0.660777
SCARB2	-0.148569	0.3366	-0.977045	0.561134
SEPTIN11	0.453465	0.0571994	1.98026	0.323457
CCNI	0.0312641	0.769943	0.295192	0.708931
CCNG2	0.0325132	0.916738	0.105456	0.74454
CNOT6L	0.536385	0.0120942	2.67645	0.184161
MRPL1	0.0110682	0.975545	0.030919	0.754351
BMP2K	-0.598143	0.000944098	-3.6796	0.0772578
ANTXR2	0.0787957	0.779401	0.282709	0.71075
RASGEF1B	0.429544	0.0330915	2.23727	0.263017
HNRNPD	0.06043	0.585498	0.551505	0.660777
HNRNPDL	0.187125	0.103947	1.67856	0.386844
ENOPH1	0.0525403	0.83036	0.216175	0.725562
SEC31A	0.125755	0.329202	0.992361	0.557167
LIN54	-0.272639	0.354081	-0.941736	0.571367
COPS4	0.140746	0.35584	0.938248	0.572878
PLAC8	-0.188252	0.55069	-0.603746	0.650943
COQ2	0.00725696	0.9794	0.0260444	0.754632
HPSE	-0.939976	0.00209574	-3.37715	0.093826
HELQ	-0.0900841	0.73542	-0.34118	0.699915
MRPS18C	0.0380586	0.784821	0.275577	0.711778
GPAT3	0.0525451	0.867336	0.168525	0.733435
WDFY3	0.316626	0.15043	1.47695	0.433796
ARHGAP24	-0.124132	0.616367	-0.506436	0.666407
PTPN13	0.426774	0.126804	1.57182	0.413592
AFF1	0.611919	0.0233475	2.39368	0.23554
KLHL8	0.366508	0.0631842	1.93172	0.331088
HSD17B11	-0.168641	0.318406	-1.01514	0.550531
NUDT9	0.17658	0.573417	0.569455	0.658622
HERC5	0.859847	0.0948299	1.72667	0.374066
PYURF	0.109932	0.496246	0.689056	0.633695
HERC3	0.318331	0.207685	1.28861	0.478265
GPRIN3	-0.278162	0.191439	-1.33744	0.464368
SMARCAD1	0.48764	0.0690352	1.88799	0.340694
PDLIM5	0.280037	0.100392	1.69688	0.380126
RAP1GDS1	0.12528	0.409689	0.836503	0.598826
EIF4E	0.090095	0.541417	0.617947	0.64788
METAP1	0.128385	0.476898	0.720612	0.624988
ADH5	-0.149517	0.622597	-0.497468	0.66838
DAPP1	0.361804	0.0361428	2.19687	0.278676
LAMTOR3	0.0462352	0.713928	0.370182	0.694238
DNAJB14	-0.00514318	0.966937	-0.0418082	0.753719
H2AFZ	0.121738	0.446544	0.771649	0.61231
PPP3CA	-0.06947	0.635665	-0.478792	0.671518
SLC39A8	-0.525492	0.0488107	-2.05639	0.303774
NFKB1	0.363066	0.00424797	3.10191	0.123425
MANBA	0.0653405	0.768109	0.297619	0.708195
UBE2D3	0.145065	0.186164	1.35398	0.46109
CISD2	0.0186933	0.876556	0.15671	0.735857
TET2	-0.0751559	0.593203	-0.540151	0.66271
PPA2	-0.28917	0.0788584	-1.82129	0.355877
INTS12	-0.0791191	0.713871	-0.370259	0.694238
TBCK	0.311353	0.292581	1.07189	0.536223
AIMP1	0.103988	0.467685	0.735896	0.62104
PAPSS1	0.120382	0.294727	1.06704	0.536223
SGMS2	-0.648388	0.0280436	-2.31213	0.249665
HADH	-0.133506	0.607323	-0.519526	0.665026
RPL34	-0.0215845	0.864531	-0.172124	0.732859
OSTC	0.0575631	0.616941	0.505607	0.666407
SEC24B	0.423858	0.0320028	2.2525	0.260916
MCUB	0.152016	0.405372	0.844332	0.594743
GAR1	0.0649002	0.774375	0.289336	0.709769
FAM241A	0.225537	0.188361	1.34705	0.46215
AP1AR	-0.226989	0.35719	-0.935578	0.573209
ALPK1	-0.218985	0.454931	-0.757348	0.615505
LARP7	-0.027083	0.8325	-0.213403	0.726306
CAMK2D	0.428548	0.106887	1.6638	0.389639
SNHG8	0.0568951	0.748746	0.323345	0.70408
METTL14	0.346509	0.047746	2.06686	0.302416
SEC24D	-0.130157	0.573072	-0.569972	0.658622
C4orf3	0.0183137	0.864596	0.172041	0.732859
ANXA5	-0.0340357	0.747021	-0.325648	0.703861
EXOSC9	0.251187	0.284591	1.09015	0.530628
BBS7	-0.153608	0.51497	-0.65917	0.641003
KIAA1109	0.242119	0.143905	1.50187	0.427771
MFSD8	-0.210392	0.429302	-0.801564	0.607238
ABHD18	0.0317106	0.874472	0.159378	0.735005
LARP1B	-0.151673	0.497861	-0.686453	0.634555
PGRMC2	-0.120331	0.52713	-0.640078	0.643898
JADE1	-0.195635	0.51882	-0.653098	0.643319
SCLT1	0.517471	0.0284994	2.30489	0.249665
SLC7A11	0.00798429	0.960431	0.050042	0.753284
NOCT	-0.0991631	0.735509	-0.341059	0.699915
ELF2	-0.0551693	0.699741	-0.389502	0.690927
NDUFC1	-0.0554789	0.609859	-0.515846	0.665026
NAA15	0.237542	0.2223	1.24711	0.487906
SETD7	0.0973218	0.76603	0.300371	0.706773
SCOC	0.0499514	0.805507	0.248482	0.717729
ELMOD2	0.222352	0.40416	0.846539	0.593941
ZNF330	-0.0773844	0.637836	-0.475706	0.672219
LINC02432	0.491254	0.206246	1.29281	0.477659
IL15	0.224288	0.375119	0.900743	0.583808
USP38	-0.0409046	0.857612	-0.181013	0.731378
SMARCA5	0.173597	0.1711	1.40333	0.451083
ANAPC10	0.576374	0.0199208	2.46326	0.218269
ABCE1	0.318283	0.0596986	1.95947	0.327129
OTUD4	0.335262	0.0680976	1.89478	0.339837
SMAD1	-0.580218	0.0129223	-2.6486	0.184161
LSM6	0.197094	0.115858	1.62075	0.403084
TMEM184C	0.0458847	0.860182	0.17771	0.731877
ARHGAP10	-0.0952348	0.780477	-0.281293	0.710845
LRBA	-0.300402	0.291325	-1.07473	0.536
RPS3A	-0.105039	0.488837	-0.701055	0.630192
FBXW7	0.43147	0.0423322	2.12355	0.294153
TMEM154	-0.0448758	0.874029	-0.159945	0.734821
ARFIP1	0.183359	0.378155	0.894954	0.585616
TMEM131L	0.359875	0.194376	1.32838	0.467082
TLR2	0.237635	0.0886467	1.76157	0.36838
PLRG1	-0.0663884	0.680031	-0.416597	0.686724
GUCY1B1	0.474939	0.138672	1.52252	0.420882
PDGFC	0.240499	0.295916	1.06436	0.536223
GASK1B	-0.38676	0.194064	-1.32934	0.466853
ETFDH	0.333856	0.0897478	1.75521	0.369541
PPID	0.245877	0.241692	1.19511	0.500033
FNIP2	-0.456909	0.186538	-1.3528	0.46109
RAPGEF2	0.361901	0.153053	1.46718	0.435819
TMA16	0.194289	0.373727	0.903409	0.583808
2025-03-01	-0.471614	0.126482	-1.57321	0.413522
TMEM192	-0.144305	0.476671	-0.720986	0.624988
KLHL2	-0.0048686	0.977946	-0.0278829	0.754632
MSMO1	0.319545	0.14619	1.49304	0.429557
DDX60	0.792981	0.0233334	2.39394	0.23554
DDX60L	0.463516	0.0825629	1.79798	0.358873
CBR4	-0.296652	0.318131	-1.01573	0.550531
CLCN3	0.280563	0.162748	1.43218	0.445496
HPF1	-0.0303766	0.898934	-0.128121	0.738916
GALNT7	0.27956	0.180633	1.37173	0.45834
HMGB2	-0.230142	0.356652	-0.936642	0.572972
SAP30	-0.321058	0.296884	-1.06219	0.536484
FBXO8	0.154441	0.545993	0.610924	0.649571
SPCS3	-0.211114	0.0779736	-1.827	0.355085
AGA	0.394094	0.0719004	1.86773	0.34446
DCTD	0.272031	0.102113	1.68795	0.384331
WWC2	-0.477334	0.100405	-1.69681	0.380126
CDKN2AIP	-0.209194	0.203958	-1.29955	0.476574
ING2	0.116498	0.62776	0.490069	0.670062
RWDD4	0.0234543	0.885612	0.145126	0.737635
TRAPPC11	0.18803	0.269558	1.12554	0.521181
IRF2	0.11912	0.366124	0.91808	0.578533
CASP3	-0.0503568	0.809369	-0.243445	0.718513
ACSL1	0.05569	0.819062	0.23083	0.721986
MIR3945HG	0.589438	0.150209	1.47778	0.433796
CFAP97	-0.0975256	0.644666	-0.466027	0.674256
UFSP2	-0.206571	0.276972	-1.10792	0.52549
CYP4V2	-0.0245051	0.917722	-0.104204	0.744651
FRG1	-0.0814891	0.63896	-0.47411	0.672739
CCDC127	0.214873	0.443147	0.777486	0.610708
SDHA	0.0526502	0.765404	0.3012	0.706773
PDCD6	0.0730901	0.565832	0.580822	0.657177
AHRR	0.0431852	0.869328	0.16597	0.734044
EXOC3	-0.0371411	0.816851	-0.233704	0.720911
BRD9	0.193198	0.36607	0.918185	0.578533
CLPTM1L	0.0156768	0.926578	0.0929525	0.745856
LPCAT1	0.188451	0.46736	0.736437	0.62104
MRPL36	-0.301742	0.0402196	-2.14743	0.288903
NDUFS6	-0.103144	0.311395	-1.03022	0.54605
ICE1	0.268848	0.13629	1.53214	0.420882
MED10	-0.03885	0.813625	-0.237901	0.719624
NSUN2	0.288034	0.0588005	1.96685	0.325401
SRD5A1	0.357048	0.139375	1.51971	0.420882
TENT4A	0.198461	0.43021	0.799971	0.607238
MTRR	-0.17142	0.481364	-0.713264	0.625654
ATPSCKMT	-0.330321	0.101257	-1.69238	0.382489
CCT5	0.195724	0.206452	1.29221	0.477908
2025-03-06	-0.326835	0.117928	-1.61122	0.405704
DAP	-0.0571584	0.738628	-0.336876	0.701329
TRIO	0.0312386	0.891725	0.137318	0.738043
OTULINL	0.16246	0.443078	0.777605	0.610708
OTULIN	0.285472	0.134294	1.54029	0.42
ANKH	-0.312895	0.335508	-0.979292	0.561114
ZNF622	-0.184284	0.363692	-0.922816	0.577174
BASP1	-0.52205	0.105696	-1.66974	0.387757
DROSHA	-0.433175	0.0800111	-1.81394	0.357006
C5orf22	-0.0191742	0.914778	-0.107947	0.744301
GOLPH3	-0.171304	0.286492	-1.08577	0.531208
MTMR12	0.120564	0.61345	0.510647	0.665994
ZFR	0.212572	0.257253	1.15558	0.513954
SUB1	0.0479162	0.635038	0.479683	0.671318
TARS	0.319353	0.120765	1.59836	0.407242
RAD1	0.222363	0.365459	0.919374	0.578533
BRIX1	0.125687	0.507593	0.670872	0.637183
DNAJC21	-0.065059	0.704915	-0.382439	0.691732
IL7R	0.840679	0.0103953	2.73964	0.176644
LMBRD2	-0.164491	0.489217	-0.700438	0.630252
NIPBL	0.132175	0.235903	1.2103	0.497072
NUP155	-0.458379	0.101249	-1.69241	0.382489
WDR70	-0.211153	0.294704	-1.06709	0.536223
RICTOR	0.251094	0.208822	1.2853	0.478265
FYB1	0.14205	0.43673	0.788589	0.608847
DAB2	-0.749239	0.0036951	-3.15687	0.115987
PTGER4	0.199367	0.280124	1.10052	0.527367
PRKAA1	0.0805171	0.695483	0.39533	0.690658
RPL37	-0.0705029	0.499485	-0.683841	0.634555
CARD6	0.186573	0.447836	0.769436	0.612902
C5orf51	-0.152948	0.436698	-0.788645	0.608847
FBXO4	-0.175491	0.51792	-0.654516	0.643218
AC008875.3	-0.0439478	0.882266	-0.149403	0.736737
ANXA2R	-0.251607	0.452893	-0.760807	0.61481
ZNF131	0.166275	0.415476	0.826089	0.601702
HMGCS1	0.206828	0.288932	1.08018	0.533214
PAIP1	0.0827927	0.60065	0.529244	0.663407
NNT	0.0794119	0.718668	0.363759	0.695615
MRPS30	-0.130624	0.429721	-0.80083	0.607238
EMB	-0.308475	0.300101	-1.05501	0.539871
PARP8	0.193422	0.600749	0.529101	0.663407
PELO	-0.472869	0.0557095	-1.99303	0.32092
MOCS2	-0.113712	0.652254	-0.455326	0.678095
NDUFS4	0.0225732	0.852189	0.187991	0.73093
SNX18	-0.327034	0.209653	-1.28289	0.478442
DHX29	-0.0779426	0.598328	-0.532639	0.662864
MTREX	0.0959148	0.499667	0.683549	0.634555
SLC38A9	0.0544915	0.81103	0.241281	0.718684
IL6ST	-0.0568156	0.816432	-0.234249	0.720695
MAP3K1	0.184745	0.264602	1.13752	0.51877
SETD9	0.195152	0.661736	0.442029	0.680445
GPBP1	0.358111	0.0140044	2.61462	0.196091
GAPT	0.303218	0.174046	1.39342	0.451831
NDUFAF2	0.0981841	0.628003	0.489721	0.670062
SMIM15	-0.0989188	0.573136	-0.569876	0.658622
ZSWIM6	0.096672	0.589195	0.546048	0.661138
KIF2A	0.0811638	0.722754	0.358234	0.696544
DIMT1	0.368473	0.0718463	1.86811	0.34446
IPO11	0.25927	0.427116	0.805409	0.607092
SREK1IP1	-0.15474	0.297557	-1.06069	0.536937
CWC27	0.239883	0.276915	1.10805	0.52549
PPWD1	0.0531053	0.734776	0.342043	0.699789
SGTB	0.272714	0.134247	1.54048	0.42
NLN	0.615865	0.0104893	2.7359	0.176644
ERBIN	-0.0100029	0.962944	-0.0468615	0.753629
SREK1	0.0467397	0.768589	0.296983	0.708228
CD180	-0.196144	0.428259	-0.803398	0.607238
PIK3R1	0.134577	0.450116	0.765539	0.61378
SLC30A5	-0.00707594	0.970424	-0.0373972	0.753832
MRPS36	0.0179184	0.879709	0.152674	0.736597
CDK7	-0.287662	0.224185	-1.24191	0.488936
AK6	0.285695	0.25708	1.15601	0.513912
TAF9	-0.0140692	0.939442	-0.076631	0.747884
RAD17	-0.17523	0.46737	-0.736421	0.62104
GTF2H2C	0.133993	0.58434	0.553218	0.660572
GTF2H2	-0.376915	0.168506	-1.41217	0.449857
BDP1	0.245949	0.197559	1.31869	0.46968
MCCC2	1.06834	2.35559e-05	5.02347	0.0506608
MRPS27	0.260681	0.26336	1.14054	0.517809
TNPO1	0.0509412	0.71673	0.366383	0.694654
FCHO2	-0.00376528	0.985425	-0.0184252	0.755493
BTF3	0.134956	0.322665	1.00609	0.553377
ANKRA2	-0.102084	0.69515	-0.395786	0.690658
HEXB	-0.359024	0.0343313	-2.22047	0.269208
GFM2	0.192398	0.517964	0.654446	0.643218
NSA2	0.0697446	0.576654	0.564628	0.658919
HMGCR	0.279246	0.181067	1.37032	0.45834
CERT1	-0.169482	0.374589	-0.901758	0.583808
POLK	0.00981589	0.95137	0.0615149	0.750582
POC5	-0.509244	0.0973563	-1.71296	0.378969
IQGAP2	0.266785	0.309315	1.03474	0.545702
AGGF1	-0.101159	0.544854	-0.612668	0.649311
WDR41	0.286614	0.130414	1.55644	0.41814
TBCA	-0.175319	0.0928021	-1.7379	0.372327
AP3B1	-0.169491	0.162668	-1.43246	0.445496
SCAMP1	-0.0311154	0.876255	-0.157095	0.735799
LHFPL2	-0.824051	0.0124976	-2.66267	0.184161
ARSB	0.107438	0.63826	0.475104	0.672322
JMY	-0.294026	0.363693	-0.922813	0.577174
TENT2	0.260021	0.118752	1.60746	0.405704
SERINC5	-0.125021	0.643495	-0.467683	0.674137
ZFYVE16	-0.0698258	0.633459	-0.481933	0.671287
ZCCHC9	0.0178273	0.941765	0.0736855	0.7486
SSBP2	0.360727	0.107452	1.661	0.390565
ATG10	-0.839031	0.0105285	-2.73435	0.176644
RPS23	0.0609047	0.617365	0.504996	0.666407
TMEM167A	-0.0582443	0.612562	-0.511933	0.665994
XRCC4	0.0186841	0.925286	0.0945936	0.745741
VCAN	-0.397423	0.174982	-1.3903	0.452188
COX7C	-0.0915396	0.366127	-0.918074	0.578533
RASA1	0.1635	0.344912	0.960105	0.565007
CCNH	0.239786	0.116536	1.61762	0.403098
MEF2C	-0.170452	0.588176	-0.547551	0.661138
LYSMD3	-0.40517	0.187374	-1.35016	0.46109
LUCAT1	-0.603936	0.00138916	-3.53404	0.0868472
ARRDC3	-0.33374	0.164623	-1.4256	0.446894
FAM172A	0.0160557	0.93504	0.0822131	0.747537
MCTP1	0.511684	0.054657	2.00223	0.317741
TTC37	-0.0482468	0.832565	-0.21332	0.726306
GLRX	-0.401875	0.0507279	-2.03803	0.307601
ELL2	-0.515215	0.0275094	-2.32075	0.249665
CAST	0.204239	0.179192	1.37642	0.457988
ERAP1	0.431096	0.0377431	2.1769	0.283867
ERAP2	-0.185206	0.67529	-0.423159	0.68495
LNPEP	0.246344	0.0516164	2.02972	0.309203
RIOK2	-0.168025	0.598105	-0.532965	0.662864
CHD1	0.336335	0.0333317	2.23397	0.263734
FAM174A	0.606887	0.0619711	1.94122	0.329781
ST8SIA4	0.0706346	0.638174	0.475225	0.672319
PPIP5K2	0.299752	0.170689	1.40472	0.451042
FBXL17	0.195413	0.413422	0.829774	0.600701
FER	-0.0040659	0.985757	-0.0180065	0.755493
PJA2	0.0803948	0.512865	0.662499	0.64002
MAN2A1	0.131938	0.499413	0.683957	0.634555
SLC25A46	0.186035	0.3948	0.86373	0.592472
WDR36	0.17297	0.436181	0.789544	0.608847
CAMK4	0.0754665	0.838252	0.205965	0.726762
STARD4	0.178845	0.505397	0.674372	0.636763
EPB41L4A-AS1	0.127751	0.574193	0.568297	0.658919
APC	0.271308	0.153616	1.4651	0.435819
SRP19	-0.0600492	0.65686	-0.448857	0.678674
REEP5	0.180111	0.0910812	1.74759	0.371385
DCP2	0.165333	0.291802	1.07365	0.536
YTHDC2	0.0600586	0.746823	0.325912	0.703861
PGGT1B	-0.130729	0.397187	-0.859321	0.593764
CCDC112	-0.0758262	0.672766	-0.426661	0.683935
FEM1C	-0.0456749	0.860883	-0.17681	0.732247
TICAM2	-0.0110002	0.956068	-0.0555649	0.752034
TMED7	0.0283807	0.870787	0.1641	0.734044
ATG12	0.238097	0.178248	1.37951	0.457028
AP3S1	0.103327	0.418022	0.821536	0.602621
COMMD10	0.501948	0.0110218	2.71529	0.177588
DMXL1	0.0354779	0.813401	0.238193	0.71956
TNFAIP8	0.392292	0.00920628	2.7899	0.169297
HSD17B4	-0.0750741	0.710625	-0.374667	0.692949
SRFBP1	0.0779917	0.728906	0.349938	0.698949
SNX2	-0.0251993	0.842291	-0.20075	0.728429
SNX24	-0.164429	0.50698	-0.671848	0.637021
CEP120	-0.0698579	0.791291	-0.26708	0.713922
CSNK1G3	0.151608	0.389005	0.874504	0.589793
PHAX	-0.142977	0.402856	-0.848919	0.593789
PRRC1	0.638805	0.00355756	3.17177	0.115987
ISOC1	0.277617	0.222285	1.24716	0.487906
HINT1	0.223251	0.0509495	2.03594	0.308305
CDC42SE2	0.316643	0.0392663	2.15858	0.286004
RAPGEF6	-0.0268408	0.867278	-0.1686	0.733435
FNIP1	0.0181871	0.927427	0.0918752	0.746041
MEIKIN	0.179158	0.48121	0.713516	0.625654
C5orf56	0.312337	0.261438	1.14525	0.51683
IRF1	0.360852	0.0259737	2.34641	0.244692
RAD50	0.23837	0.26218	1.14343	0.51683
UQCRQ	-0.195428	0.070182	-1.8798	0.34185
AFF4	-0.0999647	0.380154	-0.891157	0.585616
ZCCHC10	-0.063868	0.784164	-0.27644	0.711519
HSPA4	-0.030923	0.821309	-0.227912	0.721986
C5orf15	0.131394	0.428708	0.802608	0.607238
VDAC1	0.1085	0.438417	0.785661	0.609781
TCF7	0.329806	0.295808	1.06461	0.536223
SKP1	0.117383	0.168714	1.41146	0.449857
PPP2CA	0.26796	0.0324969	2.24553	0.262326
UBE2B	0.0485546	0.653904	0.453006	0.67826
CDKN2AIPNL	-0.101987	0.688606	-0.40477	0.688683
JADE2	0.417629	0.115521	1.62232	0.403084
SAR1B	-0.0705393	0.708832	-0.377104	0.692251
SEC24A	0.308364	0.285283	1.08856	0.530628
CAMLG	0.0369566	0.836197	0.208622	0.726762
DDX46	-0.100544	0.444835	-0.774582	0.611266
C5orf24	-0.162834	0.275942	-1.11034	0.524348
TXNDC15	0.296275	0.0839113	1.78972	0.360135
PCBD2	0.0197666	0.929189	0.0896383	0.746568
H2AFY	-0.202889	0.202431	-1.30407	0.474581
TGFBI	-0.0864164	0.735559	-0.340993	0.699915
SMAD5	-0.185904	0.422029	-0.814403	0.604819
HNRNPA0	0.282256	0.0318055	2.25531	0.260409
FAM13B	0.0744998	0.675541	0.422812	0.68495
BRD8	-0.512326	0.0149845	-2.58587	0.201037
CDC23	-0.186308	0.407045	-0.841292	0.595725
FAM53C	-0.671415	0.00372319	-3.1539	0.115987
KDM3B	0.0512637	0.73858	0.33694	0.701329
EGR1	-0.790271	0.0998138	-1.69991	0.380126
ETF1	-0.110718	0.429599	-0.801043	0.607238
HSPA9	0.317901	0.0364817	2.19258	0.280058
CTNNA1	-0.0200502	0.860323	-0.177529	0.731877
SIL1	0.430309	0.0487153	2.05732	0.303581
MATR3.1	0.138075	0.477346	0.719872	0.624988
PAIP2	0.11279	0.276085	1.11001	0.52446
UBE2D2	0.05132	0.663681	0.439312	0.680781
CXXC5	-0.127943	0.55731	-0.593685	0.654197
PURA	0.0540982	0.815953	0.234872	0.720584
CYSTM1	-0.23928	0.161938	-1.43504	0.445496
PFDN1	0.0257435	0.848917	0.192204	0.729207
HBEGF	-0.613101	0.0572564	-1.97978	0.323457
ANKHD1	0.212145	0.142656	1.50675	0.424755
SRA1	0.165467	0.217391	1.26081	0.484496
EIF4EBP3	0.24373	0.295697	1.06486	0.536223
APBB3	0.27009	0.373884	0.903108	0.583808
SLC35A4	0.0509582	0.788741	0.270426	0.712542
CD14	0.108559	0.61782	0.50434	0.666407
NDUFA2	-0.288646	0.019266	-2.47779	0.21798
TMCO6	-0.123148	0.56744	-0.578406	0.657451
IK	-0.099029	0.313585	-1.02548	0.547401
WDR55	-0.105378	0.605258	-0.522529	0.665012
HARS	0.0342679	0.888206	0.141811	0.737857
HARS2	-0.364888	0.191877	-1.33608	0.464368
ZMAT2	-0.113508	0.392657	-0.867702	0.591491
TAF7	0.0385915	0.747361	0.325193	0.703861
DIAPH1	0.00223354	0.985071	0.0188732	0.755493
HDAC3	0.154956	0.352266	0.945347	0.569485
FCHSD1	-0.520264	0.0442316	-2.10296	0.297484
ARAP3	-0.169937	0.52633	-0.641326	0.643898
DELE1	0.0954722	0.578173	0.562367	0.65943
RNF14	-0.130171	0.532146	-0.632272	0.644907
GNPDA1	-0.430982	0.0168832	-2.53483	0.208717
NDFIP1	-0.0598263	0.559209	-0.59081	0.654336
ARHGAP26	-0.207405	0.210851	-1.27944	0.479559
NR3C1	0.14803	0.268415	1.12829	0.520957
YIPF5	-0.27998	0.0842047	-1.78794	0.360135
LARS	0.257938	0.156493	1.45456	0.43871
RBM27	0.0677862	0.684239	0.410785	0.688268
TCERG1	-0.00636532	0.962516	-0.047403	0.753629
JAKMIP2	-0.0905975	0.746732	-0.326034	0.703861
FBXO38	-0.132069	0.556963	-0.59421	0.653937
CSNK1A1	-0.199646	0.0613382	-1.94625	0.328048
SLC26A2	-0.576708	0.0287001	-2.30173	0.249665
HMGXB3	-0.172771	0.349123	-0.951629	0.567417
CSF1R	0.120907	0.347726	0.954434	0.566804
TCOF1	0.149768	0.54589	0.611082	0.649571
CD74	0.260021	0.13057	1.55578	0.41814
RPS14	0.00117353	0.993124	0.00869192	0.757609
NDST1	-0.298168	0.383783	-0.884299	0.587146
RBM22	0.0651053	0.660367	0.443943	0.680092
DCTN4	-0.0454754	0.811365	-0.240844	0.718842
SMIM3	-0.605941	0.0474218	-2.07009	0.302416
TNIP1	0.127283	0.39118	0.870448	0.591491
ANXA6	0.157083	0.586638	0.54982	0.660777
CCDC69	-0.274214	0.200831	-1.30884	0.473453
GM2A	0.0473916	0.908535	0.115891	0.742102
SLC36A1	-0.381219	0.144238	-1.50058	0.427771
ATOX1	-0.193222	0.224246	-1.24175	0.488936
G3BP1	0.0689503	0.56578	0.5809	0.657177
FAM114A2	0.0336739	0.873054	0.161194	0.734759
GALNT10	-0.127987	0.574833	-0.567341	0.658919
SAP30L	0.179867	0.322087	1.00731	0.553118
LARP1	0.102838	0.586098	0.550618	0.660777
CNOT8	0.114868	0.505858	0.673636	0.636763
MRPL22	0.0525065	0.761205	0.306767	0.706773
HAVCR2	0.106892	0.525619	0.642438	0.643898
MED7	0.121479	0.539232	0.621311	0.646722
CYFIP2	0.156516	0.526494	0.64107	0.643898
THG1L	0.247469	0.314179	1.0242	0.547832
CLINT1	-0.0246423	0.870129	-0.164944	0.734044
RNF145	-0.183297	0.183451	-1.36263	0.459582
UBLCP1	0.136006	0.369917	0.910737	0.580431
TTC1	0.0641089	0.671858	0.427923	0.683786
PWWP2A	0.115219	0.643879	0.46714	0.674137
SLU7	-0.0450701	0.719402	-0.362765	0.695778
MIR3142HG	0.194502	0.484598	0.707968	0.627445
CCNG1	-0.0448533	0.854865	-0.184547	0.731378
NUDCD2	-0.227022	0.213101	-1.27298	0.48009
MAT2B	0.236061	0.104895	1.67376	0.387215
RARS	-0.358487	0.11785	-1.61157	0.405704
PANK3	-0.088942	0.643423	-0.467784	0.674137
DOCK2	0.0922112	0.436431	0.789109	0.608847
LCP2	0.229361	0.211403	1.27785	0.480045
NPM1	0.213696	0.0987503	1.70553	0.379041
FBXW11	0.0297373	0.852723	0.187303	0.731059
STK10	0.282859	0.0669618	1.90311	0.3396
DUSP1	0.142125	0.345653	0.958609	0.565007
ERGIC1	0.0448061	0.76409	0.302942	0.706773
RPL26L1	-0.0618634	0.716922	-0.366122	0.694678
ATP6V0E1	-0.0304238	0.707839	-0.378456	0.692115
CREBRF	0.0423826	0.799497	0.256334	0.715389
BOD1	-0.118285	0.556753	-0.59453	0.653937
CPEB4	-0.184965	0.293565	-1.06966	0.536223
SFXN1	-0.660795	0.0145206	-2.59925	0.198169
HRH2	-0.0456148	0.878956	-0.153637	0.736597
THOC3	0.0443832	0.862888	0.174234	0.732859
KIAA1191	-0.429679	0.0801475	-1.81308	0.357006
NOP16	0.164627	0.453167	0.760342	0.61481
HIGD2A	-0.035852	0.755424	-0.314448	0.705088
CLTB	0.19605	0.0750083	1.84653	0.349235
FAF2	0.268831	0.0980942	1.70902	0.379041
RNF44	-0.245417	0.14799	-1.48617	0.432259
TSPAN17	0.218737	0.329753	0.991213	0.557167
HK3	-0.434677	0.0104719	-2.73659	0.176644
UIMC1	0.207734	0.322676	1.00607	0.553377
NSD1	-0.0694407	0.629326	-0.48783	0.670625
RAB24	0.163751	0.349424	0.951025	0.567417
MXD3	0.3299	0.320289	1.01113	0.552354
PRELID1	0.320131	0.0100283	2.75456	0.176644
LMAN2	0.207749	0.0730861	1.85955	0.346661
RGS14	0.393582	0.226228	1.23632	0.490985
GRK6	0.217984	0.301417	1.05209	0.540881
PDLIM7	-0.271247	0.105859	-1.66892	0.387757
DOK3	0.207475	0.105284	1.67181	0.387632
DDX41	0.156521	0.398486	0.85693	0.593789
FAM193B	0.0505507	0.842906	0.199956	0.728429
TMED9	0.433245	0.00183491	3.42809	0.0908591
B4GALT7	0.253498	0.256506	1.15744	0.513246
RMND5B	-0.241115	0.204444	-1.29811	0.476725
NHP2	0.167444	0.308872	1.0357	0.545686
HNRNPAB	-0.0908097	0.52344	-0.645846	0.643898
PHYKPL	-0.191067	0.257202	-1.15571	0.513954
CLK4	0.0467192	0.821731	0.227364	0.721986
ZNF354A	-0.0781253	0.770103	-0.29498	0.708931
RUFY1	-0.121205	0.521004	-0.649666	0.643361
HNRNPH1	-0.0183256	0.884573	-0.146453	0.737635
CANX	0.202441	0.126015	1.57523	0.413042
MAML1	0.0723374	0.795834	0.261127	0.71451
MGAT4B	-0.0734105	0.714982	-0.368752	0.694471
SQSTM1	-0.15787	0.279182	-1.10273	0.527193
TBC1D9B	-0.295433	0.101379	-1.69174	0.382489
RNF130	-0.0487846	0.637228	-0.476569	0.671944
MAPK9	-0.0157294	0.940036	-0.0758774	0.747963
CNOT6	0.0754591	0.747251	0.32534	0.703861
MGAT1	-0.350067	0.0160302	-2.55707	0.205522
HEIH	0.0183394	0.930885	0.0874848	0.746864
LINC00847	-0.444186	0.0686222	-1.89097	0.340645
TRIM41	0.131473	0.614512	0.509113	0.666121
RACK1	0.209274	0.101502	1.6911	0.382489
TRIM52	-0.51114	0.0280958	-2.31129	0.249665
TRIM52-AS1	-0.0895065	0.669057	-0.431817	0.683145
DUSP22	-0.0721871	0.689178	-0.403984	0.688683
EXOC2	0.117324	0.550889	0.603444	0.651012
GMDS-DT	0.133096	0.642767	0.468713	0.674137
WRNIP1	0.0740453	0.703042	0.384993	0.690927
SERPINB1	0.388831	0.0830684	1.79487	0.359914
SERPINB9	0.95511	0.000879815	3.70601	0.0772578
SERPINB6	0.339279	0.11337	1.63241	0.401293
NQO2	-0.156806	0.410184	-0.835609	0.599136
RIPK1	0.193338	0.291751	1.07377	0.536
PSMG4	-0.293269	0.133953	-1.5417	0.42
PRPF4B	0.064808	0.677601	0.419957	0.685784
ECI2	0.370272	0.123451	1.58642	0.40999
CDYL	-0.284225	0.135982	-1.53339	0.420882
LYRM4	0.525215	0.0261631	2.34317	0.244692
RREB1	0.0423378	0.830587	0.215881	0.725562
SSR1	0.0710504	0.659693	0.444887	0.679949
RIOK1	0.0606782	0.775135	0.288334	0.709853
SNRNP48	0.257673	0.286628	1.08546	0.531208
BLOC1S5	0.135958	0.582827	0.555458	0.659896
EEF1E1	-0.0547741	0.778809	-0.283489	0.710591
SLC35B3	0.169983	0.455646	0.756135	0.615742
PAK1IP1	0.012199	0.963028	0.0467548	0.753629
TMEM14C	0.0328502	0.857908	0.180633	0.731378
TMEM14B	0.134309	0.393769	0.86564	0.591491
SMIM13	-0.00991915	0.966765	-0.0420261	0.753718
NEDD9	0.655591	0.00904216	2.79731	0.168474
TMEM170B	0.03728	0.83303	0.212718	0.726389
HIVEP1	0.279301	0.141309	1.51204	0.423285
PHACTR1	-0.213728	0.439631	-0.783558	0.609908
TBC1D7	-0.262695	0.238321	-1.20392	0.497688
NOL7	0.121389	0.377555	0.896096	0.58561
RANBP9	0.0904128	0.550625	0.603845	0.650943
MCUR1	0.0242939	0.91397	0.108976	0.744301
CD83	0.816596	0.00201469	3.39229	0.093826
JARID2	-0.0762522	0.715987	-0.367389	0.694654
DTNBP1	-0.0784828	0.729946	-0.348538	0.699051
ATXN1	0.408767	0.0572356	1.97995	0.323457
NUP153	-0.082038	0.686432	-0.407764	0.688683
KIF13A	-0.165624	0.404774	-0.84542	0.594349
TPMT	0.232963	0.326759	0.99747	0.555802
KDM1B	0.615118	0.0256663	2.35171	0.244291
DEK	-0.0778405	0.402481	-0.849604	0.593789
RNF144B	0.251887	0.441111	0.780999	0.61034
MBOAT1	-0.0369112	0.885576	-0.145172	0.737635
E2F3	0.0432507	0.821773	0.227309	0.721986
CDKAL1	-0.0615157	0.778908	-0.283359	0.710591
SOX4	-0.181492	0.585916	-0.550887	0.660777
TDP2	-0.379984	0.0925873	-1.7391	0.372189
ACOT13	-0.722861	0.00239139	-3.32632	0.0992283
C6orf62	-0.321678	0.0578288	-1.97495	0.324628
RIPOR2	-0.537745	0.0311945	-2.26411	0.25717
TRIM38	-0.189868	0.192011	-1.33567	0.464368
HIST1H1C	-0.476364	0.0306441	-2.27217	0.255779
HIST1H4C	0.148994	0.312042	1.02882	0.546258
HIST1H2BC	-0.241505	0.252274	-1.16803	0.509928
HIST1H2AC	0.0414633	0.859227	0.178937	0.731647
HIST1H1E	0.335574	0.0815538	1.80424	0.358472
HIST1H1D	-0.561362	0.0408053	-2.1407	0.289731
BTN3A2	0.212961	0.414716	0.827451	0.601275
BTN3A1	-0.277345	0.374776	-0.901399	0.583808
BTN3A3	-0.0432936	0.860066	-0.177858	0.731877
BTN2A1	-0.0844866	0.708227	-0.377928	0.692115
HCG11	-0.807457	0.0015917	-3.48234	0.0908591
HMGN4	0.0489399	0.807458	0.245936	0.718073
ABT1	0.286573	0.13064	1.55549	0.41814
ZNF322	0.180528	0.527836	0.638977	0.643898
HIST1H2BK	-0.314029	0.133326	-1.54428	0.42
ZSCAN16-AS1	-0.0997608	0.506472	-0.672657	0.63679
ZSCAN16	-0.581804	0.0442576	-2.10269	0.297484
ZKSCAN8	0.170041	0.537968	0.623261	0.646649
TRIM27	-0.0812982	0.677722	-0.41979	0.685784
GABBR1	-0.600246	0.0196601	-2.46899	0.218269
HLA-F	0.204772	0.140928	1.51354	0.422881
HLA-A	0.238114	0.239762	1.20015	0.498888
ZNRD1	-0.300437	0.129356	-1.56091	0.417833
PPP1R11	0.137564	0.453333	0.76006	0.61481
TRIM26	-0.07059	0.763183	-0.304144	0.706773
HCG18	-0.0183591	0.944055	-0.070782	0.749024
RPP21	0.0314422	0.87977	0.152596	0.736597
HLA-E	0.50802	6.59098e-05	4.65352	0.0557269
GNL1	0.205875	0.270639	1.12295	0.521453
ABCF1	-0.121645	0.56259	-0.585704	0.655105
PPP1R10	-0.214885	0.32925	-0.992262	0.557167
MRPS18B	0.00908562	0.963901	0.0456499	0.753629
C6orf136	-0.425038	0.118862	-1.60696	0.405704
DHX16	-0.316108	0.136819	-1.52999	0.420882
PPP1R18	0.0182367	0.908389	0.116077	0.742102
TUBB	0.37122	0.0290879	2.29569	0.251217
FLOT1	-0.206305	0.251901	-1.16898	0.509837
IER3	-0.128325	0.561102	-0.58795	0.655105
HLA-C	0.511176	0.00195636	3.40356	0.092968
HLA-B	0.244081	0.164112	1.42739	0.446667
HCP5	-0.415761	0.111234	-1.64258	0.396342
DDX39B	-0.228104	0.189503	-1.34347	0.463689
TNF	0.881963	0.00283246	3.26076	0.101524
LTB	0.40149	0.0931748	1.73582	0.372825
LST1	0.0853004	0.636914	0.477016	0.671935
AIF1	-0.0703383	0.637285	-0.476489	0.671944
PRRC2A	-0.0632133	0.748533	-0.32363	0.70408
BAG6	0.102074	0.556498	0.594916	0.653817
C6orf47	0.475343	0.168935	1.4107	0.449956
GPANK1	-0.333615	0.21887	-1.25666	0.485381
CSNK2B	0.0275589	0.823617	0.224916	0.722396
ABHD16A	0.167971	0.391648	0.869576	0.591491
DDAH2	-0.203944	0.385526	-0.881019	0.58805
CLIC1	0.189934	0.21011	1.28157	0.478972
VARS	-0.226759	0.328497	-0.993833	0.557167
LSM2	0.0577516	0.78444	0.276077	0.711519
HSPA1A	0.44921	0.0540454	2.00765	0.315601
HSPA1B	0.153429	0.532286	0.632054	0.644907
SNHG32	-0.560741	0.0197371	-2.46729	0.218269
NEU1	-0.0991698	0.575806	-0.565892	0.658919
NELFE	0.131579	0.342804	0.964375	0.564621
SKIV2L	-0.431554	0.133813	-1.54227	0.42
STK19	0.215648	0.431677	0.797402	0.607238
ATF6B	0.204459	0.235473	1.21144	0.496915
AGPAT1	-0.0117992	0.960306	-0.0501994	0.753284
RNF5	-0.0291325	0.868147	-0.167485	0.733779
PBX2	-0.364028	0.058853	-1.96642	0.325401
GPSM3	0.0610412	0.646104	0.463995	0.675012
HLA-DRA	0.328324	0.0936518	1.73317	0.373382
HLA-DRB5	0.118583	0.78495	0.275407	0.711786
HLA-DRB1	0.259014	0.276157	1.10984	0.52446
HLA-DQA1	0.0717323	0.898913	0.128149	0.738916
HLA-DQB1	-0.291515	0.579197	-0.560844	0.659484
TAP2	0.342915	0.127205	1.57009	0.413592
PSMB8	0.392941	0.0269138	2.33054	0.249665
PSMB8-AS1	0.250885	0.317903	1.01621	0.550531
PSMB9	0.401338	0.0320114	2.25237	0.260916
TAP1	0.653454	0.0100168	2.75503	0.176644
HLA-DMB	-0.199884	0.426251	-0.806933	0.60707
HLA-DMA	-0.162666	0.461844	-0.745677	0.618933
BRD2	0.058999	0.690152	0.402645	0.688683
HLA-DPA1	0.550263	0.0293668	2.29139	0.251217
HLA-DPB1	0.245079	0.338627	0.972888	0.561632
RXRB	0.297136	0.230738	1.22409	0.495722
SLC39A7	0.106871	0.657036	0.44861	0.678674
RING1	-0.1748	0.43255	-0.795875	0.607238
RPS18	-0.0967308	0.437878	-0.786596	0.609534
B3GALT4	-0.135377	0.576392	-0.565018	0.658919
WDR46	-0.0679376	0.748676	-0.323438	0.70408
PFDN6	-0.04682	0.810257	-0.242288	0.718676
TAPBP	0.0744313	0.703697	0.3841	0.690927
DAXX	-0.289589	0.202868	-1.30277	0.475378
PHF1	-0.508136	0.0638098	-1.92688	0.331088
CUTA	-0.210417	0.239418	-1.20105	0.498853
BAK1	-0.17376	0.538112	-0.623038	0.646649
UQCC2	0.0230569	0.897345	0.130148	0.73817
LEMD2	-0.260864	0.208557	-1.28607	0.478265
HMGA1	-0.657738	0.00419134	-3.10721	0.122755
SMIM29	-0.196361	0.309194	-1.035	0.545686
NUDT3	0.0727038	0.633581	0.481758	0.671287
RPS10-NUDT3	-0.292273	0.240786	-1.19747	0.499536
RPS10	-0.185042	0.350796	-0.94828	0.568393
ILRUN	0.117762	0.572639	0.570618	0.658622
SNRPC	0.167078	0.174065	1.39336	0.451831
UHRF1BP1	0.461226	0.0860502	1.77684	0.363841
TAF11	-0.255195	0.100179	-1.698	0.380126
ANKS1A	-0.128044	0.522407	-0.647464	0.643553
ZNF76	0.135755	0.508592	0.669281	0.637627
DEF6	-0.00818636	0.978701	-0.0269277	0.754632
PPARD	-0.0321671	0.87983	-0.152519	0.736597
RPL10A	0.132311	0.363167	0.92384	0.576884
FKBP5	-0.242156	0.448735	-0.767898	0.61358
SRPK1	-0.231518	0.3101	-1.03303	0.545702
MAPK14	-0.0898646	0.576002	-0.565598	0.658919
KCTD20	-0.144832	0.343705	-0.962549	0.564621
STK38	-0.0839853	0.727645	-0.351635	0.698778
SRSF3	0.170791	0.20197	1.30544	0.474096
CDKN1A	-0.13104	0.500001	-0.683012	0.634555
C6orf89	-0.0486625	0.780929	-0.280697	0.71092
MTCH1	-0.117934	0.321576	-1.0084	0.552832
FGD2	0.542077	0.0585161	1.96921	0.325401
PIM1	-0.278185	0.368453	-0.913566	0.579825
RNF8	-0.148456	0.569977	-0.574601	0.658197
CMTR1	0.50912	0.180627	1.37174	0.45834
CCDC167	-0.417499	0.0249874	-2.36363	0.242163
ZFAND3	0.00580013	0.9639	0.0456511	0.753629
BTBD9	0.529289	0.0489941	2.0546	0.303774
GLO1	0.00661043	0.965031	0.0442207	0.753665
SAYSD1	-0.25572	0.11881	-1.60719	0.405704
OARD1	-0.224516	0.247729	-1.17956	0.506086
NFYA	0.217194	0.478723	0.717604	0.625366
TREM1	-1.33118	0.000489607	-3.92381	0.0772578
FOXP4	-0.0729834	0.765291	-0.301349	0.706773
TFEB	0.43748	0.0732276	1.85859	0.346907
TOMM6	0.023374	0.815719	0.235176	0.720578
CCND3	0.047552	0.821197	0.228056	0.721986
TAF8	-0.284431	0.189548	-1.34333	0.463689
MRPS10	0.121372	0.520438	0.650555	0.643319
UBR2	-0.000820346	0.995225	-0.0060364	0.758171
TBCC	0.194765	0.265857	1.13447	0.518943
BICRAL	0.270554	0.222254	1.24724	0.487906
RPL7L1	-0.382679	0.014743	-2.59279	0.198169
C6orf226	-0.388839	0.0565965	-1.98539	0.321927
CNPY3	0.139726	0.326274	0.998487	0.55557
PEX6	0.209562	0.344907	0.960117	0.565007
PPP2R5D	0.147058	0.537769	0.623568	0.646649
MEA1	-0.0468072	0.703075	-0.384949	0.690927
KLHDC3	-0.013751	0.933915	-0.0836399	0.747537
RRP36	-0.0235839	0.870352	-0.164658	0.734044
MRPL2	-0.128148	0.522569	-0.64721	0.643553
SRF	-0.37547	0.123629	-1.58564	0.40999
DNPH1	0.230539	0.102947	1.68366	0.385836
ZNF318	-0.0989383	0.62426	-0.495082	0.669241
TJAP1	0.359324	0.177169	1.38305	0.455761
POLR1C	-0.0373931	0.85333	-0.186522	0.731059
YIPF3	0.0584866	0.65281	0.454544	0.678125
XPO5	0.297994	0.220264	1.25277	0.486452
GTPBP2	0.0894529	0.702825	0.385289	0.690927
MAD2L1BP	0.101968	0.639437	0.473433	0.673194
MRPS18A	-0.109278	0.540897	-0.618747	0.64788
MRPL14	0.109814	0.428243	0.803425	0.607238
SLC29A1	0.0797061	0.788093	0.271277	0.712496
HSP90AB1	0.361881	0.00799654	2.84773	0.168474
SLC35B2	-0.254901	0.360433	-0.929194	0.574453
NFKBIE	0.170191	0.30378	1.04686	0.542483
CDC5L	-0.114987	0.396135	-0.861263	0.593561
PLA2G7	0.425961	0.0377862	2.17637	0.283867
CD2AP	0.0475996	0.887539	0.142663	0.737857
MMUT	-0.211762	0.29163	-1.07404	0.536
MCM3	-0.0699734	0.732877	-0.344596	0.699789
FBXO9	-0.0320793	0.856665	-0.182232	0.731378
ELOVL5	0.393032	0.0439289	2.10619	0.297484
GCLC	-0.153029	0.553487	-0.599488	0.651656
ZNF451	-0.104388	0.52855	-0.637864	0.644407
PHF3	-0.0311852	0.818361	-0.231741	0.721644
LMBRD1	0.315149	0.122043	1.59266	0.408997
FAM135A	-0.0715827	0.785976	-0.274058	0.711933
SMAP1	0.0987193	0.385508	0.881055	0.58805
OGFRL1	-0.0785061	0.589182	-0.546068	0.661138
CGAS	0.29077	0.257929	1.1539	0.514171
MTO1	0.206624	0.391528	0.8698	0.591491
EEF1A1	0.318418	0.00853723	2.82093	0.168474
SLC17A5	-0.206746	0.427658	-0.804455	0.607229
COX7A2	-0.0565815	0.562583	-0.585714	0.655105
TMEM30A	-0.0544049	0.715061	-0.368645	0.694471
SENP6	0.0401329	0.752258	0.318663	0.704572
PHIP	0.0174145	0.888196	0.141825	0.737857
HMGN3	0.070184	0.693025	0.3987	0.689757
TENT5A	0.0620445	0.759752	0.308696	0.706162
IBTK	-0.00980179	0.961936	-0.0481373	0.753562
DOP1A	-0.207462	0.323312	-1.00472	0.553541
ME1	-1.09406	0.00138169	-3.53608	0.0868472
CYB5R4	-0.267099	0.0380927	-2.17264	0.283961
SNX14	0.232012	0.123896	1.58447	0.410372
SYNCRIP	0.171441	0.29578	1.06467	0.536223
SNHG5	-0.360143	0.146412	-1.49219	0.429557
ZNF292	-0.182106	0.29816	-1.05934	0.537665
SLC35A1	0.198021	0.281735	1.09677	0.528364
RARS2	-0.0469534	0.823009	-0.225704	0.722264
ORC3	0.477319	0.046351	2.0809	0.301546
AKIRIN2	0.027501	0.846634	0.195148	0.728946
RNGTT	0.309147	0.196493	1.32192	0.469063
PNRC1	0.197729	0.106512	1.66566	0.389428
UBE2J1	0.0578034	0.595077	0.5374	0.662784
RRAGD	-0.819171	0.0168128	-2.53663	0.208717
LYRM2	-0.021379	0.889149	-0.140607	0.738043
MDN1	-0.213833	0.366999	-0.916382	0.578584
CASP8AP2	-0.484688	0.0539083	-2.00888	0.315601
MAP3K7	0.183796	0.337419	0.975363	0.561134
UFL1	0.150073	0.393241	0.866618	0.591491
NDUFAF4	0.0125686	0.959482	0.0512431	0.75319
FBXL4	0.105311	0.597185	0.534311	0.662864
PNISR	-0.0740439	0.525699	-0.642313	0.643898
CCNC	0.20601	0.342154	0.965696	0.564237
ASCC3	0.133255	0.489309	0.700288	0.630264
PREP	0.0429776	0.81303	0.238675	0.719354
PRDM1	0.362388	0.033831	2.22718	0.265525
ATG5	0.342843	0.0380489	2.17317	0.28393
CRYBG1	0.288476	0.103944	1.67857	0.386844
MTRES1	-0.121122	0.598507	-0.532377	0.662864
PDSS2	-0.0549139	0.839045	-0.204942	0.72684
SEC63	0.25239	0.0654205	1.91461	0.336879
OSTM1	-0.239187	0.0531285	-2.01588	0.313747
SNX3	-0.00861038	0.927325	-0.092004	0.746041
FOXO3	-0.262985	0.272088	-1.11949	0.521542
SESN1	0.211084	0.472386	0.728076	0.623204
CD164	0.113893	0.317258	1.01759	0.550531
SMPD2	0.0996203	0.648599	0.460474	0.676247
MICAL1	0.0453954	0.757393	0.31183	0.705663
ZBTB24	0.0487187	0.842898	0.199966	0.728429
FIG4	-0.184548	0.410953	-0.83422	0.599665
CDC40	-0.0681961	0.669106	-0.431749	0.683145
CDK19	-0.176894	0.308485	-1.03655	0.545634
AMD1	-0.0762454	0.597588	-0.533721	0.662864
GTF3C6	0.00597716	0.960837	0.0495282	0.753284
RPF2	-0.0277757	0.90403	-0.121627	0.740646
REV3L	-0.207762	0.286232	-1.08637	0.531208
FYN	0.475788	0.0103319	2.74218	0.176644
MARCKS	0.721429	0.0110498	2.71423	0.177588
HDAC2	0.199134	0.197858	1.31778	0.46968
DSE	-0.406641	0.0115566	-2.6955	0.182325
TSPYL1	0.245951	0.121128	1.59674	0.407242
CALHM6	-0.034077	0.911245	-0.112442	0.743516
RWDD1	-0.0300349	0.840867	-0.202587	0.728111
ZUP1	-0.0170198	0.935163	-0.0820579	0.747537
KPNA5	0.144065	0.553502	0.599465	0.651656
GOPC	0.0812915	0.618063	0.50399	0.666407
NUS1	0.152964	0.400745	0.852781	0.593789
CEP85L	0.781947	0.00892664	2.80261	0.168474
MCM9	-0.0889996	0.720913	-0.360721	0.695926
ASF1A	-0.121368	0.679776	-0.416949	0.686415
MAN1A1	-0.30939	0.1445	-1.49956	0.427771
SERINC1	0.207673	0.0567367	1.98419	0.321927
SMPDL3A	0.00986935	0.978292	0.0274448	0.754632
HDDC2	-0.0791948	0.658893	-0.446007	0.679382
NCOA7	0.0959966	0.680613	0.415791	0.687032
CENPW	0.255752	0.272847	1.11768	0.521573
RNF146	-0.0568997	0.70462	-0.382842	0.691643
ECHDC1	0.253042	0.151166	1.4742	0.43432
ARHGAP18	-0.278343	0.0914588	-1.74545	0.371385
L3MBTL3	-0.0597359	0.728403	-0.350614	0.698862
MED23	-0.244224	0.411031	-0.83408	0.599665
STX7	-0.0401385	0.800417	-0.25513	0.715814
VNN2	-1.35362	0.00301625	-3.2363	0.105909
RPS12	-0.00269965	0.981859	-0.0229347	0.754719
TBPL1	0.303869	0.13897	1.52133	0.420882
SGK1	0.190129	0.41285	0.830803	0.600633
HBS1L	-0.471695	0.0129487	-2.64774	0.184161
AHI1	-0.340629	0.272598	-1.11827	0.521542
BCLAF1	0.00675364	0.963811	0.0457643	0.753629
MAP3K5	0.644278	0.0201674	2.4579	0.221596
IFNGR1	0.144747	0.401357	0.851661	0.593789
TNFAIP3	0.21725	0.241233	1.19631	0.499924
HEBP2	-0.121358	0.615497	-0.50769	0.666407
CCDC28A	0.127936	0.486702	0.704533	0.628804
REPS1	-0.0830577	0.661757	-0.442	0.680445
ABRACL	0.0663275	0.610093	0.515508	0.665026
HECA	-0.0536006	0.747805	-0.3246	0.703861
CITED2	-0.247678	0.19114	-1.33837	0.464297
VTA1	0.168131	0.288944	1.08016	0.533214
HIVEP2	0.325897	0.135651	1.53474	0.420882
AIG1	0.275294	0.309195	1.035	0.545686
FUCA2	0.109365	0.453859	0.759166	0.615232
PHACTR2	0.1564	0.436797	0.788472	0.608847
LTV1	0.0126114	0.949627	0.063723	0.750409
PLAGL1	0.414513	0.0883891	1.76307	0.367905
SF3B5	0.00100772	0.992498	0.00948305	0.757339
STX11	0.477196	0.00152918	3.49758	0.0908591
UTRN	0.439857	0.0248782	2.36557	0.242163
FBXO30	0.167385	0.54242	0.616405	0.64788
SHPRH	0.133521	0.538834	0.621925	0.646649
RAB32	-0.0934082	0.52684	-0.640531	0.643898
STXBP5	-0.456168	0.125027	-1.57952	0.411373
SASH1	0.936909	0.000921651	3.68861	0.0772578
UST	-0.0476196	0.846346	-0.195519	0.728946
TAB2	-0.103684	0.507651	-0.670779	0.637183
PPIL4	0.0108737	0.95115	0.0617935	0.750539
GINM1	-0.157265	0.370973	-0.9087	0.581157
KATNA1	0.419864	0.0671618	1.90163	0.3396
LATS1	-0.250806	0.187135	-1.35091	0.46109
PCMT1	0.0347083	0.763321	0.30396	0.706773
MTHFD1L	0.571692	0.0820876	1.80092	0.358873
RMND1	0.267181	0.310857	1.03138	0.545867
ARMT1	0.459938	0.020483	2.45112	0.222908
SYNE1	0.171793	0.486802	0.704369	0.628804
MTRF1L	0.205457	0.318396	1.01516	0.550531
IPCEF1	0.0806405	0.791421	0.266909	0.714024
SCAF8	0.277329	0.262304	1.14313	0.51683
ARID1B	-0.109681	0.450614	-0.764689	0.614225
TMEM242	0.147251	0.452072	0.762205	0.61481
SNX9	0.294976	0.156853	1.45325	0.438902
GTF2H5	-0.16473	0.230335	-1.22517	0.495722
TULP4	0.166954	0.499944	0.683104	0.634555
TMEM181	-0.251533	0.176515	-1.38521	0.453889
DYNLT1	0.185259	0.239981	1.19958	0.49899
EZR	0.277469	0.280577	1.09947	0.527637
RSPH3	0.0202177	0.946374	0.0678438	0.749617
TAGAP	0.897092	0.000968109	3.67018	0.0772578
SOD2	0.357514	0.117839	1.61162	0.405704
WTAP	0.310718	0.0143658	2.60381	0.197204
ACAT2	0.00303017	0.990863	0.0115501	0.757058
TCP1	0.304468	0.00528585	3.01501	0.137403
MRPL18	0.220793	0.134379	1.53994	0.42
IGF2R	-0.345091	0.0522027	-2.02431	0.311747
MAP3K4	0.139666	0.569966	0.574617	0.658197
AGPAT4	0.0478373	0.843299	0.199449	0.728429
QKI	-0.101341	0.434212	-0.792972	0.6077
SFT2D1	-0.0383663	0.725805	-0.354116	0.69744
MPC1	0.000368625	0.998246	0.00221742	0.758869
RPS6KA2	-0.0885953	0.792484	-0.265516	0.714409
RNASET2	0.416451	0.0144268	2.60201	0.197204
AFDN	0.282728	0.303807	1.0468	0.542483
C6orf120	-0.14397	0.402794	-0.849033	0.593789
PHF10	-0.37154	0.0443979	-2.1012	0.297484
FAM120B	-0.267764	0.249222	-1.17576	0.507544
PSMB1	0.286412	0.00962381	2.77159	0.176577
TBP	-0.331984	0.266907	-1.13193	0.520114
PDCD2	0.155957	0.23025	1.2254	0.495722
FAM20C	-0.361639	0.137585	-1.52689	0.420882
SUN1	0.132486	0.602614	0.526379	0.663811
GET4	0.134295	0.402635	0.849322	0.593789
ADAP1	0.505634	0.0493982	2.05069	0.304819
COX19	0.135143	0.396279	0.860997	0.593561
C7orf50	-0.00912256	0.959074	-0.0517596	0.753147
ZFAND2A	0.283413	0.259168	1.15084	0.514171
INTS1	0.260665	0.303361	1.04779	0.542429
PSMG3	-0.334024	0.0591576	-1.96391	0.325689
MAD1L1	-0.0424455	0.791247	-0.267138	0.713922
MRM2	0.066925	0.739454	0.335769	0.701545
NUDT1	0.044751	0.766436	0.299834	0.70681
SNX8	-0.0374408	0.834221	-0.211177	0.726389
EIF3B	0.141746	0.421747	0.814904	0.604641
CHST12	0.122682	0.620676	0.50023	0.667923
LFNG	0.0992646	0.589924	0.544975	0.661138
BRAT1	0.0225937	0.914809	0.107909	0.744301
TTYH3	0.00745298	0.965695	0.0433803	0.753665
GNA12	-0.176676	0.303812	-1.04679	0.542483
FOXK1	0.111796	0.571296	0.572626	0.658622
AP5Z1	0.119594	0.53535	0.627306	0.646649
WIPI2	-0.112524	0.542801	-0.61582	0.64788
TNRC18	0.0719867	0.745781	0.327305	0.703861
ACTB	0.277178	0.00871162	2.81263	0.168474
RNF216	-0.105886	0.550997	-0.603278	0.651012
CCZ1	-0.17831	0.442334	-0.778887	0.610485
AIMP2	0.351757	0.0282225	2.30927	0.249665
EIF2AK1	0.0269839	0.879251	0.15326	0.736597
USP42	0.437684	0.0833281	1.79328	0.360135
RAC1	-0.0647097	0.431461	-0.79778	0.607238
DAGLB	-0.194859	0.32141	-1.00875	0.552832
KDELR2	0.0240666	0.870963	0.163875	0.734125
ZDHHC4	-0.215886	0.279616	-1.10171	0.527364
C7orf26	-0.257088	0.335903	-0.978479	0.561114
ZNF316	0.187266	0.375936	0.899183	0.583986
ZNF12	0.187251	0.412628	0.831202	0.600633
CCZ1B	-0.0778938	0.778988	-0.283254	0.710591
C1GALT1	0.443005	0.0563632	1.98739	0.321295
MIOS	0.323232	0.141805	1.51008	0.423732
RPA3	-0.061442	0.673763	-0.425278	0.684451
UMAD1	0.0426842	0.863409	0.173565	0.732859
NDUFA4	0.0532471	0.661501	0.442358	0.680445
PHF14	0.149913	0.358968	0.932073	0.573322
TMEM106B	-0.209258	0.389342	-0.873873	0.589793
ARL4A	-0.337277	0.219557	-1.25474	0.485733
BZW2	0.530855	0.0481619	2.06274	0.302416
AHR	0.350321	0.0882266	1.76402	0.367333
AC073332.1	-0.516842	0.0906252	-1.75019	0.370703
SNX13	0.0843365	0.600634	0.529268	0.663407
HDAC9	0.854953	0.0421074	2.12604	0.294015
SP4	-0.3101	0.226743	-1.23491	0.491813
TOMM7	-0.050242	0.620194	-0.500923	0.667415
FAM126A	0.223031	0.323484	1.00436	0.553541
KLHL7	-0.491287	0.158822	-1.44614	0.442327
NUP42	-0.0428077	0.863259	-0.173758	0.732859
MALSU1	0.164807	0.274791	1.11306	0.522833
TRA2A	0.124884	0.472819	0.727357	0.623211
CCDC126	-0.261032	0.315421	-1.02153	0.548214
CYCS	0.0722269	0.591049	0.543318	0.661823
NFE2L3	0.61874	0.0294266	2.29048	0.251217
HNRNPA2B1	0.0772545	0.317645	1.01677	0.550531
CBX3	-0.0719741	0.475207	-0.723404	0.624825
SNX10	0.0323894	0.870473	0.164503	0.734044
SKAP2	-0.0809428	0.564834	-0.582324	0.65657
HOTAIRM1	0.127972	0.427247	0.805179	0.607092
HIBADH	0.0594925	0.752699	0.318076	0.704572
TAX1BP1	0.0233266	0.793301	0.264446	0.71451
JAZF1	0.0119195	0.961325	0.0489104	0.753284
SCRN1	0.674333	0.0689868	1.88834	0.340694
ZNRF2	-0.172446	0.399643	-0.854803	0.593789
NOD1	0.11008	0.668261	0.432925	0.683145
GGCT	0.258829	0.372341	0.90607	0.582859
GARS-DT	-0.299346	0.165465	-1.42267	0.448096
GARS	0.304224	0.15956	1.4435	0.443013
LSM5	-0.11911	0.33754	-0.975115	0.561134
AVL9	-0.11945	0.547347	-0.608851	0.649597
KBTBD2	-0.199834	0.248725	-1.17702	0.507072
NT5C3A	0.483573	0.125849	1.57595	0.413042
RP9	-0.111443	0.535361	-0.62729	0.646649
HERPUD2	0.0460083	0.791981	0.266175	0.714265
SEPTIN7	0.0871828	0.393683	0.865799	0.591491
EEPD1	-0.515009	0.0309491	-2.26768	0.25602
AOAH	0.383834	0.130822	1.55472	0.41814
ELMO1	-0.0419642	0.833649	-0.211917	0.726389
STARD3NL	-0.0225582	0.882725	-0.148816	0.736919
VPS41	-0.155869	0.453899	-0.759098	0.615232
RALA	0.00728368	0.966391	0.0424988	0.753665
CDK13	-0.156848	0.313889	-1.02483	0.547401
MPLKIP	-0.160169	0.235504	-1.21136	0.496915
PSMA2	0.0401888	0.702575	0.385631	0.690927
MRPL32	0.263062	0.155379	1.45862	0.437361
STK17A	-0.0872856	0.51436	-0.660133	0.640812
COA1	0.0938464	0.664977	0.437502	0.681907
BLVRA	0.471911	0.0324042	2.24683	0.262326
MRPS24	0.00867137	0.949964	0.0632955	0.750409
URGCP	0.207263	0.331355	0.98788	0.558232
UBE2D4	0.442361	0.061744	1.94302	0.329648
DBNL	0.117536	0.369112	0.912291	0.580109
POLM	-0.136936	0.668683	-0.432338	0.683145
POLD2	0.0329709	0.848703	0.19248	0.729207
YKT6	-0.00191552	0.988526	-0.0145056	0.756233
NUDCD3	-0.228064	0.312712	-1.02737	0.546514
DDX56	0.264673	0.0899992	1.75376	0.369611
TMED4	0.247613	0.103809	1.67926	0.386844
OGDH	0.357219	0.0328501	2.24061	0.262819
ZMIZ2	0.131865	0.5354	0.627229	0.646649
PPIA	0.0996375	0.269991	1.1245	0.521181
H2AFV	-0.309057	0.054865	-2.0004	0.31833
PURB	-0.110606	0.503238	-0.677823	0.635615
MYO1G	0.116792	0.470048	0.731959	0.621801
SNHG15	0.163356	0.481817	0.71252	0.625841
CCM2	0.0358531	0.777229	0.285572	0.710254
TBRG4	0.210464	0.295941	1.06431	0.536223
TNS3	-0.127374	0.566611	-0.579651	0.65734
HUS1	0.0654087	0.707717	0.378622	0.692115
UPP1	-0.350301	0.0641434	-1.92432	0.332265
IKZF1	0.13612	0.555246	0.596815	0.652931
SEC61G	-0.165077	0.114255	-1.62824	0.402935
VOPP1	-0.333262	0.0260084	-2.34582	0.244692
NIPSNAP2	-0.0989186	0.480109	-0.715325	0.62551
MRPS17	-0.0492228	0.819979	-0.229639	0.721986
CCT6A	0.245992	0.0469158	2.07517	0.302416
SUMF2	0.294571	0.0794086	1.81777	0.356501
CHCHD2	0.0943038	0.207889	1.28801	0.478265
ZNF736	-0.00106343	0.996581	-0.00432252	0.75849
ERV3-1	-0.0916406	0.727555	-0.351757	0.698778
VKORC1L1	0.0101764	0.969044	0.039142	0.753832
GUSB	-0.099824	0.576994	-0.564121	0.658996
ASL	-0.127682	0.52067	-0.650189	0.643319
CRCP	0.218997	0.187531	1.34966	0.46109
KCTD7	-0.244403	0.28239	-1.09525	0.529215
RABGEF1	-0.116492	0.576648	-0.564637	0.658919
TMEM248	-0.181175	0.177532	-1.38186	0.456321
SBDS	0.322036	0.124292	1.58273	0.410957
TYW1	0.261088	0.307238	1.03927	0.545538
AUTS2	-0.387283	0.25168	-1.16953	0.50959
POM121	-0.106668	0.608184	-0.518277	0.665026
NSUN5	0.176358	0.334508	0.981353	0.559784
BAZ1B	-0.0277169	0.863252	-0.173766	0.732859
BCL7B	-0.050437	0.771166	-0.293575	0.709163
TBL2	-0.049761	0.868822	-0.166619	0.734044
DNAJC30	-0.133211	0.636827	-0.477139	0.671935
BUD23	-0.0622704	0.682795	-0.412777	0.687844
ABHD11	-0.285891	0.231331	-1.22249	0.495722
LIMK1	0.133284	0.429066	0.801979	0.607238
EIF4H	0.276004	0.0384934	2.16779	0.284385
LAT2	0.176166	0.420606	0.816932	0.603907
RFC2	0.162169	0.454756	0.757644	0.615505
CLIP2	-0.0755798	0.761416	-0.306488	0.706773
GTF2I	-0.219377	0.184574	-1.35904	0.459825
NCF1	0.423604	0.0172968	2.52442	0.21204
RCC1L	-0.153198	0.494017	-0.692654	0.632592
GTF2IRD2B	-0.275873	0.212763	-1.27395	0.48009
POM121C	-0.0823707	0.641509	-0.470494	0.674066
HIP1	0.173183	0.379286	0.892805	0.585616
CCL24	1.81679	0.0014623	3.51457	0.0896307
RHBDD2	0.329244	0.237434	1.20626	0.497511
POR	0.537309	0.00804802	2.8451	0.168474
TMEM120A	0.66101	0.000429833	3.97183	0.0720943
STYXL1	-0.219584	0.160632	-1.43967	0.443269
MDH2	0.335039	0.00418703	3.10762	0.122755
HSPB1	0.107774	0.588411	0.547204	0.661138
YWHAG	0.0914957	0.381573	0.88847	0.586092
DTX2	0.0810409	0.600646	0.529251	0.663407
FGL2	0.568492	0.044459	2.10055	0.297484
GSAP	0.140209	0.319738	1.0123	0.552354
PTPN12	-0.108499	0.467871	-0.735585	0.62104
RSBN1L	-0.0501163	0.751825	-0.31924	0.704572
TMEM60	0.0660119	0.732537	0.345052	0.699789
PHTF2	0.207313	0.187554	1.34959	0.46109
CD36	0.0495424	0.8698	0.165365	0.734044
SEMA3C	-0.256678	0.340288	-0.969495	0.563694
DMTF1	-0.223	0.234149	-1.21496	0.496829
TMEM243	0.136082	0.446073	0.772456	0.61222
TP53TG1	-0.381666	0.240684	-1.19774	0.499536
SLC25A40	0.0490455	0.810724	0.241679	0.718684
DBF4	0.53442	0.0204101	2.45268	0.222908
SRI	0.247448	0.0552654	1.99689	0.318952
GTPBP10	-0.271121	0.293936	-1.06882	0.536223
CDK14	0.306308	0.13712	1.52877	0.420882
FZD1	0.45199	0.040244	2.14715	0.288903
AKAP9	0.190561	0.213291	1.27244	0.48009
CYP51A1	0.373068	0.0455095	2.08955	0.298954
KRIT1	0.447766	0.0550661	1.99864	0.31865
ANKIB1	-0.0905399	0.65297	-0.454319	0.678183
GATAD1	0.0884124	0.647231	0.462403	0.675594
PEX1	0.158099	0.498129	0.686021	0.634555
RBM48	0.0300648	0.892099	0.136841	0.738043
FAM133B	0.0286506	0.837469	0.206977	0.726762
CDK6	0.203014	0.410846	0.834413	0.599661
SAMD9	0.265856	0.274432	1.11391	0.522833
SAMD9L	0.939789	0.0109029	2.71981	0.177588
VPS50	0.375173	0.100165	1.69807	0.380126
BET1	-0.187936	0.315207	-1.02199	0.548214
PDK4	-0.558831	0.0517165	-2.0288	0.309288
SLC25A13	0.0661426	0.692232	0.399788	0.689757
SEM1	-0.0721712	0.46779	-0.735721	0.62104
SDHAF3	0.430978	0.0390029	2.1617	0.285746
AC079781.5	0.125113	0.623554	0.496095	0.668942
TECPR1	-0.1014	0.615904	-0.507104	0.666407
BRI3	-0.384411	0.00109749	-3.62304	0.0828996
TRRAP	-0.200595	0.293351	-1.07014	0.536223
SMURF1	-0.419935	0.0879843	-1.76543	0.366623
ARPC1A	0.023639	0.814699	0.236503	0.720244
ARPC1B	0.133365	0.108241	1.65711	0.391441
PDAP1	0.0209333	0.894466	0.13382	0.738043
BUD31	0.0792417	0.488891	0.700968	0.630192
CPSF4	-0.404708	0.148559	-1.48401	0.432259
ATP5MF	-0.107047	0.33584	-0.978608	0.561114
ZNF394	-0.353436	0.0425092	-2.12159	0.294724
ZNF655	0.0270585	0.856068	0.182999	0.731378
TRIM4	0.00976134	0.956393	0.0551539	0.752034
ZKSCAN1	-0.00086898	0.995943	-0.00512878	0.758171
ZNF3	0.0320337	0.9069	0.117972	0.741767
COPS6	0.0128466	0.932503	0.0854315	0.74741
MCM7	0.00930894	0.971634	0.0358664	0.754038
TAF6	-0.138281	0.486331	-0.705138	0.628671
LAMTOR4	-0.114175	0.327461	-0.996	0.556461
MAP11	-0.278847	0.271271	-1.12144	0.521533
PILRA	0.540311	0.000397457	4.00065	0.0719917
MEPCE	-0.0871383	0.66992	-0.430616	0.683145
PPP1R35	-0.344993	0.0595729	-1.9605	0.326846
TSC22D4	0.123339	0.34668	0.956538	0.56572
SAP25	-0.578194	0.00985571	-2.76175	0.176644
LRCH4	-0.165465	0.478978	-0.717185	0.625366
MOSPD3	-0.365448	0.261598	-1.14486	0.51683
GNB2	0.057609	0.555662	0.596183	0.653046
GIGYF1	-0.0190395	0.951139	-0.0618077	0.750539
POP7	0.262901	0.109886	1.64908	0.394345
SLC12A9	-0.0236455	0.889987	-0.139537	0.738043
TRIP6	-0.164648	0.568518	-0.576788	0.657813
SRRT	-0.0401714	0.771345	-0.293339	0.709163
TRIM56	0.111566	0.546663	0.609898	0.649571
AP1S1	-0.273916	0.257748	-1.15435	0.514171
PLOD3	0.172292	0.242068	1.19414	0.500264
ZNHIT1	-0.137625	0.160015	-1.44187	0.443013
FIS1	0.12747	0.269709	1.12518	0.521181
CUX1	0.282171	0.120326	1.60034	0.406453
SH2B2	0.27153	0.11315	1.63345	0.401202
PRKRIP1	-0.138569	0.509597	-0.667683	0.638259
ORAI2	-0.167246	0.350058	-0.949757	0.567883
ALKBH4	-0.361375	0.207485	-1.28919	0.478265
POLR2J	-0.109664	0.380703	-0.890118	0.585616
POLR2J3	-0.300331	0.13897	-1.52133	0.420882
RASA4	0.112645	0.719818	0.362202	0.695778
ARMC10	-0.00690689	0.962697	-0.0471736	0.753629
PMPCB	0.345436	0.0477085	2.06723	0.302416
DNAJC2	0.196873	0.250791	1.17178	0.508683
PSMC2	0.0276951	0.84805	0.193322	0.729207
ORC5	-0.27287	0.292899	-1.07117	0.536223
KMT2E-AS1	-0.770739	0.0109266	-2.71891	0.177588
KMT2E	0.0483047	0.707515	0.378897	0.692115
SRPK2	0.057504	0.786425	0.273468	0.711933
ATXN7L1	0.436454	0.110398	1.64661	0.394357
SYPL1	0.00486908	0.974025	0.0328421	0.754038
NAMPT	0.112272	0.538415	0.62257	0.646649
CCDC71L	0.334002	0.136614	1.53082	0.420882
PIK3CG	0.487932	0.13307	1.54534	0.42
HBP1	0.0552618	0.810861	0.2415	0.718684
COG5	-0.293706	0.203766	-1.30011	0.47651
BCAP29	0.00416494	0.981049	0.0239585	0.754719
CBLL1	0.218014	0.324043	1.00318	0.553541
DLD	0.402713	0.0370497	2.18546	0.281926
PNPLA8	0.1077	0.451305	0.763511	0.61481
THAP5	-0.0199219	0.920892	-0.100175	0.745183
DNAJB9	0.219332	0.205628	1.29463	0.477127
DOCK4	-0.226382	0.230517	-1.22468	0.495722
ZNF277	0.0597927	0.738014	0.337699	0.701296
IFRD1	-0.0582802	0.77959	-0.282461	0.71075
TMEM168	-0.415917	0.130953	-1.55417	0.41814
BMT2	0.452338	0.0186388	2.49215	0.216565
SMIM30	-0.125326	0.673356	-0.425842	0.684451
MDFIC	0.198552	0.245885	1.18428	0.505067
TFEC	0.262462	0.348762	0.952352	0.567417
TES	0.287656	0.0966201	1.71693	0.377914
CAPZA2	-0.0294462	0.779663	-0.282364	0.71075
LSM8	0.0532226	0.689809	0.403117	0.688683
ING3	0.472747	0.046269	2.08174	0.300837
FAM3C	0.168078	0.403857	0.847091	0.593941
NDUFA5	0.0334179	0.804512	0.24978	0.717635
WASL	-0.165607	0.3688	-0.912894	0.579884
ZNF800	0.037806	0.845016	0.197233	0.728752
ARF5	0.072449	0.460381	0.748138	0.617647
SND1	-0.00175705	0.990634	-0.0118396	0.757005
RBM28	0.0158364	0.92062	0.100521	0.745179
IMPDH1	0.255697	0.179444	1.37559	0.457988
METTL2B	-0.0621621	0.782339	-0.278841	0.711298
CALU	-0.264384	0.0844173	-1.78665	0.360135
ATP6V1F	-0.510077	0.000399453	-3.99881	0.0719917
IRF5	-0.17486	0.477634	-0.719397	0.624988
TNPO3	0.0044694	0.979969	0.0253249	0.754719
AHCYL2	-0.313947	0.270817	-1.12252	0.521529
NRF1	0.113308	0.586489	0.550041	0.660777
UBE2H	-0.07943	0.648723	-0.460299	0.676247
ZC3HC1	-0.12183	0.524642	-0.643965	0.643898
KLHDC10	-0.410314	0.034456	-2.21881	0.269208
TMEM209	0.16658	0.506335	0.672875	0.636763
COPG2	-0.100969	0.758104	-0.310885	0.705663
LINC-PINT	-0.081322	0.780745	-0.28094	0.710897
MKLN1	-0.223684	0.0846779	-1.78507	0.360733
CHCHD3	0.118997	0.43478	0.791981	0.607969
EXOC4	0.2786	0.231243	1.22273	0.495722
AKR1B1	0.0482632	0.847795	0.193651	0.729207
BPGM	0.212447	0.391658	0.869558	0.591491
CYREN	-0.510701	0.0186749	-2.49131	0.216565
TMEM140	0.370105	0.167139	1.41687	0.449857
WDR91	-0.339721	0.0422159	-2.12483	0.294015
CNOT4	0.0700758	0.613393	0.51073	0.665994
NUP205	0.273895	0.114399	1.62756	0.402935
STMP1	-0.0539489	0.575575	-0.566236	0.658919
MTPN	0.0610049	0.561651	0.58712	0.655105
CREB3L2	-0.14935	0.642644	-0.468887	0.674137
TRIM24	0.0213047	0.928942	0.0899519	0.746568
ZC3HAV1	0.310606	0.0823225	1.79947	0.358873
UBN2	0.0338273	0.849648	0.191263	0.729207
FMC1	0.0919385	0.659881	0.444624	0.679965
LUC7L2	0.0190891	0.881365	0.150555	0.736737
HIPK2	-0.0977522	0.530522	-0.634795	0.644788
TBXAS1	0.0102561	0.940393	0.0754248	0.748019
PARP12	0.418462	0.0695445	1.88434	0.341478
KDM7A	-0.131796	0.478584	-0.717832	0.625366
MKRN1	0.0452799	0.720547	0.361216	0.695778
NDUFB2	-0.0521269	0.55421	-0.598389	0.651821
BRAF	-0.142316	0.493493	-0.693502	0.632295
MRPS33	-0.0754571	0.571621	-0.57214	0.658622
DENND11	-0.617053	0.00357848	-3.16947	0.115987
SSBP1	0.0974104	0.403119	0.848439	0.593789
CLEC5A	0.0923655	0.670112	0.43035	0.683145
TRBC1	-0.0613932	0.864145	-0.17262	0.732859
TRBC2	0.441506	0.210592	1.28018	0.479054
GSTK1	0.0637379	0.634868	0.479925	0.671287
CASP2	0.076237	0.743519	0.330328	0.70234
ZYX	-0.108595	0.335713	-0.978869	0.561114
TPK1	-0.0306249	0.907645	-0.117024	0.741767
CUL1	0.193392	0.354524	0.940856	0.571981
PDIA4	0.188738	0.212744	1.274	0.48009
ZNF398	-0.0676296	0.803556	-0.251029	0.716944
ZNF746	0.049494	0.796054	0.260839	0.71451
ZNF862	0.10497	0.67569	0.422605	0.68495
REPIN1	0.0650038	0.808675	0.24435	0.718406
GIMAP8	0.292938	0.410338	0.83533	0.599136
GIMAP7	0.166488	0.615017	0.508384	0.666407
GIMAP4	0.181027	0.440651	0.781793	0.61019
GIMAP6	0.356557	0.283072	1.09367	0.52967
GIMAP2	0.0224072	0.917171	0.104905	0.74454
GIMAP1	0.335881	0.213115	1.27294	0.48009
GIMAP5	0.468468	0.148487	1.48428	0.432259
TMEM176B	-0.491053	0.412967	-0.830593	0.600633
TMEM176A	-0.909019	0.121783	-1.59381	0.408997
ABCB8	-0.77612	0.00923106	-2.7888	0.170182
CDK5	-0.255927	0.239821	-1.19999	0.498888
SLC4A2	-0.286837	0.133389	-1.54403	0.42
FASTK	0.104698	0.517939	0.654486	0.643218
TMUB1	-0.00617143	0.964365	-0.0450628	0.753653
AGAP3	-0.73795	0.00862655	-2.81666	0.168474
ABCF2	0.14187	0.503132	0.677993	0.635615
CHPF2	0.159367	0.465762	0.739107	0.620228
NUB1	0.301929	0.0945938	1.72797	0.374066
RHEB	0.137446	0.230219	1.22548	0.495722
PRKAG2	0.0123823	0.92686	0.0925948	0.745856
GALNT11	0.00763081	0.975323	0.0311997	0.754351
KMT2C	0.0130873	0.922915	0.0976047	0.745278
LINC01003	-0.297657	0.440863	-0.781427	0.610208
INSIG1	0.227951	0.296441	1.06319	0.536415
RBM33	-0.0160145	0.916142	-0.106213	0.744301
LMBR1	0.341984	0.12526	1.5785	0.411983
NOM1	-0.00907242	0.96891	-0.0393115	0.753832
UBE3C	-0.00750468	0.966018	-0.0429708	0.753665
DNAJB6	-0.0901932	0.438415	-0.785664	0.609781
ESYT2	0.183294	0.412646	0.831169	0.600633
FBXO25	-0.18367	0.481937	-0.712325	0.625841
ERICH1	0.237854	0.114375	1.62767	0.402935
CLN8	-0.606736	0.060527	-1.95275	0.328048
AC100810.1	-0.259053	0.23233	-1.21981	0.496405
MCPH1	-0.156165	0.501597	-0.680451	0.635191
AGPAT5	-0.341756	0.163813	-1.42844	0.446652
MSRA	-0.0162881	0.935681	-0.0814006	0.747537
MTMR9	-0.400486	0.16049	-1.44018	0.443269
FDFT1	0.227092	0.248577	1.1774	0.507072
CTSB	-0.363403	0.0913956	-1.74581	0.371385
LONRF1	0.618847	0.0223683	2.41255	0.231182
MSR1	-0.514784	0.0550345	-1.99891	0.31865
ZDHHC2	-0.600307	0.00209026	-3.37815	0.093826
CNOT7	-0.144311	0.422535	-0.813506	0.60547
VPS37A	0.340572	0.0900885	1.75325	0.369619
PCM1	-0.180027	0.272747	-1.11792	0.521542
ASAH1	-0.381857	0.0107545	-2.72552	0.1775
INTS10	0.121453	0.494029	0.692636	0.632592
LPL	0.0846518	0.877342	0.155703	0.736375
ATP6V1B2	0.104857	0.461097	0.746934	0.61811
DOK2	0.0437373	0.713861	0.370272	0.694238
XPO7	0.111494	0.65071	0.457498	0.677512
NUDT18	-0.118056	0.618405	-0.503497	0.666616
REEP4	-0.578791	0.00927349	-2.7869	0.17106
PPP3CC	0.482449	0.0340835	2.22378	0.267363
PDLIM2	0.251232	0.380945	0.88966	0.585616
CCAR2	0.358012	0.118901	1.60678	0.405704
BIN3	-0.215469	0.343825	-0.962306	0.564621
TNFRSF10B	0.0984769	0.636192	0.478042	0.671518
CHMP7	0.0734125	0.72062	0.361118	0.695778
R3HCC1	-0.0199488	0.92953	-0.0892056	0.746595
ENTPD4	-0.17564	0.392813	-0.867412	0.591491
SLC25A37	-0.646545	0.00245973	-3.31544	0.0992283
DOCK5	-0.203212	0.284801	-1.08967	0.530628
KCTD9	0.104728	0.674314	0.424513	0.684789
PPP2R2A	0.0861084	0.633498	0.481877	0.671287
BNIP3L	-0.0992903	0.597366	-0.534047	0.662864
DPYSL2	0.0697009	0.765551	0.301005	0.706773
PTK2B	-0.219791	0.128253	-1.5656	0.414658
CCDC25	0.259448	0.26922	1.12635	0.521181
ELP3	0.331185	0.098417	1.7073	0.379041
EXTL3	-0.0910007	0.754227	-0.316041	0.704572
INTS9	0.566429	0.00722362	2.88916	0.167651
HMBOX1	-0.13354	0.518569	-0.653494	0.643319
KIF13B	-0.219548	0.322185	-1.00711	0.553136
SARAF	0.300452	0.0190218	2.48333	0.216737
LEPROTL1	0.0922834	0.454879	0.757436	0.615505
DCTN6	0.32256	0.119305	1.60495	0.405704
GTF2E2	-0.0209392	0.893754	-0.134728	0.738043
GSR	-0.126143	0.40769	-0.840122	0.596083
PPP2CB	-0.310547	0.109467	-1.65112	0.393549
TTI2	-0.265111	0.331948	-0.986649	0.558232
MAK16	-0.286735	0.296992	-1.06195	0.536484
ZNF703	0.374556	0.389828	0.872967	0.590262
ERLIN2	0.204656	0.361064	0.927957	0.574677
PLPBP	0.015937	0.901121	0.125334	0.739473
RAB11FIP1	-0.258236	0.346474	-0.956953	0.56572
EIF4EBP1	0.0202373	0.901348	0.125045	0.739473
ASH2L	-0.254964	0.250239	-1.17318	0.508683
LSM1	-0.0690308	0.577819	-0.562894	0.659282
BAG4	-0.0592722	0.787979	-0.271426	0.712496
PLPP5	-0.0928118	0.631938	-0.484101	0.670934
NSD3	-0.197124	0.170135	-1.4066	0.451042
TACC1	0.0123839	0.915521	0.107003	0.744301
PLEKHA2	-0.0195929	0.936395	-0.080494	0.74775
TM2D2	0.0805361	0.608681	0.517555	0.665026
ADAM9	-0.302277	0.134056	-1.54127	0.42
GOLGA7	-0.0627419	0.663403	-0.4397	0.680781
GPAT4	-0.215397	0.348726	-0.952426	0.567417
KAT6A	-0.131926	0.391672	-0.869533	0.591491
IKBKB	-0.104855	0.605104	-0.522752	0.664986
POLB	-0.0310568	0.914067	-0.108852	0.744301
VDAC3	0.175655	0.193918	1.32979	0.466853
SLC20A2	-0.20216	0.429346	-0.801488	0.607238
SMIM19	-0.0713909	0.653675	-0.453328	0.678203
THAP1	0.102445	0.653233	0.453949	0.678203
RNF170	-0.339979	0.128017	-1.56661	0.414441
HOOK3	0.151312	0.38857	0.875316	0.589793
FNTA	0.188452	0.26491	1.13677	0.51889
HGSNAT	-0.214202	0.30129	-1.05237	0.540881
SPIDR	-0.34799	0.0589519	-1.9656	0.325401
CEBPD	-0.652619	0.000422634	-3.97805	0.0719917
PRKDC	0.0473663	0.74783	0.324568	0.703861
UBE2V2	0.0900371	0.605645	0.521966	0.665026
PCMTD1	0.314849	0.1647	1.42533	0.446894
RB1CC1	0.0789007	0.687727	0.405981	0.688683
ATP6V1H	0.0908858	0.668694	0.432323	0.683145
TCEA1	-0.0435349	0.677778	-0.419713	0.685784
LYPLA1	0.130409	0.354996	0.939919	0.572112
MRPL15	0.220747	0.41174	0.8328	0.599756
TMEM68	0.123366	0.655355	0.450969	0.678523
TGS1	0.185129	0.242399	1.19328	0.500835
LYN	0.32805	0.0478114	2.06621	0.302416
RPS20	-0.0833445	0.475006	-0.723736	0.624595
CHCHD7	-0.00400368	0.982103	-0.0226265	0.754719
IMPAD1	-0.0703438	0.700622	-0.388298	0.690927
UBXN2B	0.128301	0.504605	0.675638	0.636562
SDCBP	-0.0825063	0.427497	-0.804738	0.607131
NSMAF	-0.0450195	0.776839	-0.286086	0.710154
RAB2A	0.0554992	0.573094	0.569937	0.658622
CHD7	-0.222897	0.36975	-0.911058	0.580431
ASPH	-1.42347	0.000204913	-4.243	0.0693833
YTHDF3	0.283365	0.170195	1.4064	0.451042
ARMC1	0.0258617	0.895964	0.13191	0.73817
PDE7A	0.246333	0.36684	0.91669	0.578584
VCPIP1	-0.040163	0.793916	-0.263639	0.71451
SGK3	-0.820837	0.00100718	-3.65533	0.0797285
SNHG6	-0.291773	0.0669082	-1.9035	0.3396
COPS5	0.153858	0.296431	1.06321	0.536415
ARFGEF1	-0.0550086	0.73441	-0.342535	0.699789
NCOA2	-0.146963	0.510604	-0.666083	0.639219
TRAM1	0.0250942	0.82629	0.221448	0.722924
LACTB2	-0.0693032	0.767176	-0.298853	0.707247
MSC-AS1	0.198095	0.437939	0.78649	0.609534
MSC	0.403109	0.0802765	1.81226	0.357006
TERF1	0.282548	0.103814	1.67923	0.386844
RPL7	0.0176003	0.87682	0.156372	0.736059
STAU2	-0.433782	0.233623	-1.21636	0.49659
UBE2W	0.0336251	0.814601	0.23663	0.720244
ELOC	-0.0539608	0.670896	-0.42926	0.683459
TMEM70	0.0633144	0.739852	0.335236	0.701545
LY96	0.158973	0.141408	1.51165	0.423304
PEX2	-0.0650189	0.759338	-0.309246	0.706076
ZC2HC1A	0.745843	0.0663912	1.90734	0.3396
MRPS28	0.160152	0.338057	0.974056	0.56122
PAG1	-0.30192	0.115144	-1.62408	0.402935
FABP5	-0.301997	0.265946	-1.13425	0.518943
IMPA1	-0.676372	0.0126843	-2.65643	0.184161
ZFAND1	0.320403	0.191633	1.33684	0.464368
RBIS	0.0457151	0.668711	0.432299	0.683145
CA2	0.584034	0.0305222	2.27397	0.255779
WWP1	0.341657	0.11918	1.60551	0.405704
RMDN1	0.13923	0.59349	0.53973	0.66271
CPNE3	-0.0211228	0.923845	-0.0964239	0.745478
RIPK2	0.401196	0.153234	1.46651	0.435819
OSGIN2	0.0193002	0.948186	0.065548	0.750078
NBN	0.716454	0.00158229	3.4846	0.0908591
DECR1	0.326985	0.0300418	2.28114	0.253396
PIP4P2	-0.110848	0.70373	-0.384055	0.690927
OTUD6B-AS1	-0.00534246	0.979674	-0.025698	0.754663
OTUD6B	-0.32614	0.161606	-1.43621	0.445189
TRIQK	0.0333425	0.879106	0.153446	0.736597
RBM12B	0.111794	0.702606	0.385588	0.690927
PDP1	0.00510862	0.98279	0.0217578	0.754719
VIRMA	-0.325027	0.207102	-1.29031	0.478265
INTS8	0.101432	0.658168	0.447023	0.67898
TP53INP1	-0.355833	0.194723	-1.32732	0.467355
PLEKHF2	0.268381	0.155507	1.45816	0.437361
UQCRB	-0.189172	0.0610046	-1.94891	0.328048
MTERF3	0.0321183	0.893458	0.135107	0.738043
PTDSS1	-0.00221023	0.990497	-0.0120135	0.756955
SDC2	-0.133102	0.578778	-0.561467	0.659484
CPQ	0.083038	0.628559	0.488926	0.670418
MTDH	0.0157667	0.858035	0.180469	0.731378
RPL30	0.0643507	0.59593	0.536149	0.662784
STK3	-0.019033	0.925818	-0.0939185	0.745741
VPS13B	0.124186	0.519797	0.651562	0.643319
COX6C	-0.0369153	0.702543	-0.385674	0.690927
POLR2K	-0.155284	0.249659	-1.17465	0.508063
RNF19A	0.286675	0.0452884	2.09185	0.298127
PABPC1	0.116847	0.306065	1.04184	0.544163
YWHAZ	0.0678865	0.435048	0.791516	0.608198
ZNF706	0.136204	0.263158	1.14104	0.517631
RRM2B	-0.159841	0.38908	-0.874363	0.589793
UBR5	-0.219091	0.142419	-1.50767	0.424755
KLF10	-0.207895	0.342164	-0.965676	0.564237
AZIN1	0.0670053	0.685367	0.409231	0.688683
ATP6V1C1	-0.025786	0.833114	-0.21261	0.726389
SLC25A32	-0.175696	0.360211	-0.92963	0.574279
DCAF13	0.104125	0.570333	0.574068	0.658306
OXR1	0.185635	0.333574	0.983282	0.559149
EIF3E	0.104917	0.5418	0.617358	0.64788
EMC2	0.0734268	0.697993	0.391893	0.690927
NUDCD1	0.0421573	0.840753	0.202735	0.728111
ENY2	-0.0771313	0.421398	-0.815523	0.604304
EBAG9	-0.323635	0.0723545	-1.86459	0.346295
TRPS1	0.192776	0.378059	0.895135	0.585616
EIF3H	0.192455	0.13029	1.55696	0.41814
UTP23	0.0864167	0.595314	0.537053	0.662784
RAD21	0.199087	0.146826	1.49061	0.430001
MED30	0.242207	0.112271	1.63762	0.399258
TAF2	0.0503913	0.854319	0.185249	0.731289
MRPL13	0.020088	0.877891	0.155	0.736597
ZHX2	-0.0760674	0.774106	-0.289691	0.709769
DERL1	0.402	0.0150514	2.58398	0.201037
C8orf76	-0.104562	0.525856	-0.642066	0.643898
ZHX1	-0.234614	0.193097	-1.33232	0.466129
ATAD2	-0.180266	0.542911	-0.615649	0.64788
FAM91A1	-0.0936169	0.561263	-0.587707	0.655105
TMEM65	-0.432711	0.0548346	-2.00067	0.31833
RNF139	-0.697285	0.00768374	-2.86402	0.168474
TATDN1	-0.18057	0.451588	-0.76303	0.61481
NDUFB9	-0.246424	0.0988689	-1.7049	0.379041
MTSS1	0.06533	0.656789	0.448957	0.678674
SQLE	0.0888381	0.689823	0.403098	0.688683
WASHC5	-0.0951895	0.607714	-0.518958	0.665026
NSMCE2	-0.127217	0.6081	-0.518398	0.665026
TRIB1	-0.181217	0.392469	-0.868052	0.591491
LINC00861	0.0391173	0.893396	0.135186	0.738043
MYC	-0.0602741	0.848705	-0.192478	0.729207
FAM49B	-0.114684	0.4361	-0.789684	0.608847
ASAP1	-0.00454931	0.977059	-0.0290043	0.754537
EFR3A	0.069286	0.710104	0.375374	0.692949
PHF20L1	0.0378343	0.798778	0.257274	0.715198
SLA	-0.241518	0.363742	-0.922718	0.577174
ST3GAL1	-0.025565	0.894589	-0.133663	0.738043
ZFAT	-0.180981	0.513679	-0.66121	0.640616
TRAPPC9	0.0720795	0.75032	0.321246	0.704328
CHRAC1	-0.101197	0.604125	-0.524178	0.664064
AGO2	-0.0825724	0.600851	-0.528952	0.663407
DENND3	0.127904	0.579571	0.560288	0.659484
TSNARE1	0.159347	0.54914	0.606111	0.650642
LY6E	0.772744	0.043911	2.10638	0.297484
ZC3H3	0.16522	0.446339	0.772	0.612237
GSDMD	0.217674	0.429833	0.800633	0.607238
NAPRT	-0.412715	0.0767051	-1.83528	0.35219
EEF1D	0.0955485	0.459155	0.750204	0.617613
TSTA3	-0.143791	0.484867	-0.707528	0.627551
PUF60	0.087537	0.564634	0.582624	0.656543
PLEC	0.0957409	0.519096	0.652665	0.643319
PARP10	0.38849	0.18569	1.35549	0.460672
GRINA	0.123428	0.468296	0.734876	0.62104
EXOSC4	-0.0259797	0.866083	-0.170133	0.732926
GPAA1	0.0709853	0.627118	0.490987	0.670062
CYC1	0.237753	0.0614237	1.94557	0.328048
SHARPIN	0.103317	0.525286	0.642957	0.643898
MAF1	-0.0974938	0.355177	-0.93956	0.572112
MROH1	-0.407553	0.0320917	-2.25123	0.260916
BOP1	0.302027	0.237885	1.20507	0.497511
HSF1	-0.0274071	0.889343	-0.14036	0.738043
DGAT1	-0.0889629	0.734971	-0.341781	0.699789
SLC52A2	0.112305	0.577151	0.563888	0.659144
FBXL6	0.0962403	0.678751	0.418366	0.686202
CPSF1	-0.574294	0.0168302	-2.53618	0.208717
SLC39A4	-0.183751	0.513891	-0.660875	0.640616
VPS28	0.0778727	0.474658	0.724311	0.624276
CYHR1	-0.120631	0.550009	-0.604785	0.650924
C8orf82	0.086652	0.679773	0.416952	0.686415
RPL8	0.157538	0.165009	1.42425	0.447456
ZNF7	0.174732	0.460958	0.747166	0.61811
COMMD5	-0.112782	0.382496	-0.886728	0.586098
C8orf33	-0.298975	0.196836	-1.32088	0.469258
WASHC1	-0.197482	0.200483	-1.30988	0.472903
CBWD1	0.22498	0.343319	0.96333	0.564621
DOCK8	0.190872	0.180225	1.37305	0.45834
SMARCA2	-0.0166242	0.900425	-0.126221	0.739473
PUM3	0.461914	0.0385317	2.16733	0.284385
RFX3	0.114718	0.68432	0.410674	0.688268
CDC37L1	-0.116842	0.579597	-0.56025	0.659484
JAK2	0.444294	0.0914361	1.74558	0.371385
PLGRKT	-0.0246672	0.897203	-0.130329	0.73817
RIC1	0.0512746	0.787914	0.271512	0.712496
KIAA2026	0.230375	0.184652	1.35879	0.459825
RANBP6	0.0633295	0.829886	0.216788	0.725217
UHRF2	0.15688	0.4295	0.801217	0.607238
KDM4C	0.319094	0.120208	1.60087	0.406321
DMAC1	-0.320553	0.235279	-1.21196	0.496915
SNAPC3	0.180083	0.54097	0.618635	0.64788
PSIP1	-0.00161583	0.991511	-0.0107313	0.757058
CNTLN	0.0902608	0.631721	0.48441	0.670858
RRAGA	-0.0420697	0.766994	-0.299094	0.707218
HAUS6	-0.200425	0.433808	-0.793678	0.607239
PLIN2	-0.716104	0.000819039	-3.73277	0.0772578
DENND4C	0.0331944	0.894507	0.133768	0.738043
RPS6	0.122857	0.291596	1.07412	0.536
HACD4	0.52458	0.0468211	2.07613	0.302416
KLHL9	0.141643	0.379044	0.893264	0.585616
MTAP	0.400583	0.222561	1.24639	0.487906
CDKN2B	0.338973	0.193771	1.33024	0.466853
CAAP1	0.378391	0.0537897	2.00994	0.315601
PLAA	0.251103	0.13741	1.5276	0.420882
MOB3B	-0.374372	0.321203	-1.00919	0.552832
C9orf72	0.0831308	0.669796	0.430789	0.683145
DDX58	0.788602	0.0513898	2.03183	0.308571
TOPORS	-0.118302	0.537518	-0.623956	0.646649
SMIM27	-0.0701978	0.777807	-0.28481	0.710322
NDUFB6	-0.038535	0.754059	-0.316265	0.704572
APTX	0.100463	0.617686	0.504533	0.666407
DNAJA1	0.261084	0.0378166	2.176	0.283867
SMU1	0.258967	0.168206	1.41319	0.449857
B4GALT1	0.0546442	0.764509	0.302386	0.706773
BAG1	0.113274	0.561454	0.587418	0.655105
CHMP5	0.181424	0.168396	1.41254	0.449857
NFX1	0.0613637	0.681653	0.414354	0.687378
UBE2R2	0.0755846	0.543951	0.614054	0.648815
UBAP2	0.146259	0.582435	0.556039	0.659896
DCAF12	-0.153393	0.439899	-0.783094	0.609926
UBAP1	-0.0616056	0.703814	-0.38394	0.690927
NUDT2	0.0267764	0.920114	0.101164	0.745179
RPP25L	-0.150862	0.421063	-0.816119	0.604164
DCTN3	-0.0196834	0.865988	-0.170255	0.732907
SIGMAR1	0.0304725	0.908571	0.115845	0.742102
VCP	0.186315	0.0524099	2.02242	0.312003
STOML2	-0.0757037	0.628582	-0.488893	0.670418
FAM214B	-0.738261	0.000167878	-4.31549	0.0645926
TESK1	-0.0480215	0.840173	-0.203484	0.727791
CCDC107	0.092069	0.483679	0.70947	0.627025
TLN1	0.0855883	0.390495	0.871723	0.591106
CREB3	0.483577	0.0299483	2.28255	0.253167
GBA2	-0.392966	0.133981	-1.54158	0.42
RGP1	-0.375761	0.150095	-1.47821	0.433789
HINT2	0.426596	0.126409	1.57352	0.413522
RECK	0.0585402	0.805618	0.248337	0.717729
GLIPR2	0.241893	0.256581	1.15725	0.513246
CLTA	-0.204037	0.0679389	-1.89593	0.339837
RNF38	0.171211	0.355927	0.938075	0.572878
EBLN3P	-0.600633	0.00283468	-3.26046	0.101524
ZCCHC7	0.137921	0.492306	0.695425	0.632295
GRHPR	0.0736658	0.672002	0.427723	0.683786
TOMM5	-0.101486	0.496444	-0.688736	0.633695
TRMT10B	0.0719986	0.750157	0.321463	0.704328
EXOSC3	0.00781627	0.965796	0.0432526	0.753665
DCAF10	-0.0961449	0.646115	-0.46398	0.675012
SLC25A51	0.040839	0.884728	0.146256	0.737635
LINC01410	0.327866	0.274442	1.11389	0.522833
CBWD5	0.139261	0.393437	0.866254	0.591491
FXN	0.0546957	0.848392	0.192881	0.729207
TJP2	-0.34505	0.248255	-1.17822	0.506512
PTAR1	-0.272422	0.158903	-1.44585	0.442456
SMC5	0.252956	0.150444	1.4769	0.433796
KLF9	-0.473416	0.0609023	-1.94973	0.328048
CEMIP2	-0.181283	0.442028	-0.779416	0.610485
C9orf85	-0.320711	0.209803	-1.28246	0.478442
LINC01504	0.042858	0.865117	0.171372	0.732859
ZFAND5	-0.187521	0.0990974	-1.70369	0.379041
ANXA1	0.209024	0.146209	1.49297	0.429557
NMRK1	0.171579	0.462813	0.744049	0.619638
OSTF1	0.0473118	0.640196	0.472356	0.673444
RFK	0.0669927	0.724772	0.35551	0.69744
VPS13A	-0.287737	0.239547	-1.20071	0.498888
GNAQ	-0.153829	0.389081	-0.874361	0.589793
TLE4	0.24034	0.168281	1.41294	0.449857
UBQLN1	0.210937	0.151082	1.47451	0.43432
C9orf64	0.0455267	0.845919	0.196069	0.728929
HNRNPK	0.165006	0.0687773	1.88985	0.340645
RMI1	-0.238569	0.236151	-1.20965	0.497072
AGTPBP1	0.246363	0.207624	1.28879	0.478265
NAA35	0.370798	0.105874	1.66884	0.387757
ISCA1	-0.239617	0.300276	-1.05462	0.540312
TUT7	-0.232974	0.0941635	-1.73034	0.373382
DAPK1	0.289696	0.0649084	1.91848	0.334283
CTSL	0.10189	0.670069	0.43041	0.683145
SPIN1	-0.110981	0.629167	-0.488057	0.670492
CKS2	0.373985	0.116074	1.61975	0.403098
SECISBP2	0.00268304	0.988977	0.0139343	0.756233
SEMA4D	0.404546	0.0990093	1.70415	0.379041
SYK	-0.120242	0.471001	-0.730375	0.622461
NFIL3	-0.389172	0.151431	-1.47321	0.434626
SPTLC1	0.00412375	0.978952	0.0266104	0.754632
IARS	0.274241	0.274961	1.11266	0.522833
NOL8	0.0205897	0.94211	0.0732482	0.7486
BICD2	0.179379	0.358231	0.933525	0.573244
FGD3	-0.0844877	0.533848	-0.629633	0.645819
CARD19	-0.238062	0.232726	-1.21875	0.496444
NINJ1	0.197857	0.115863	1.62073	0.403084
FAM120AOS	-0.0801298	0.548224	-0.607511	0.649909
FAM120A	0.0746765	0.520888	0.649848	0.643319
PHF2	-0.146367	0.446328	-0.772019	0.612237
MFSD14B	-0.0316782	0.882357	-0.149287	0.736737
FBP1	-0.292078	0.326197	-0.998648	0.55557
ERCC6L2	0.176357	0.341069	0.967903	0.563694
SLC35D2	-0.173565	0.483327	-0.710047	0.626897
PRXL2C	0.133137	0.440782	0.781567	0.610208
MFSD14C	0.022677	0.921296	0.0996619	0.745183
TDRD7	0.371038	0.142192	1.50856	0.424603
TSTD2	-0.250485	0.414419	-0.827984	0.601275
NCBP1	0.177833	0.339208	0.9717	0.562493
XPA	-0.100763	0.540687	-0.619069	0.64788
TRMO	0.207938	0.266015	1.13409	0.518943
ANP32B	0.0822443	0.468722	0.734167	0.621386
NANS	-0.0224091	0.864459	-0.172217	0.732859
TRIM14	0.209645	0.334704	0.980948	0.559869
CORO2A	-0.439239	0.151141	-1.47429	0.43432
TBC1D2	-0.644116	0.030917	-2.26815	0.25602
TGFBR1	-0.243975	0.21847	-1.25778	0.485143
ALG2	0.450515	0.0345064	2.21814	0.269208
SEC61B	-0.0724949	0.43076	-0.799008	0.607238
NR4A3	-0.230063	0.468173	-0.735081	0.62104
STX17	0.326123	0.136212	1.53245	0.420882
ERP44	0.326104	0.00659731	2.92592	0.162252
INVS	-0.252101	0.313496	-1.02568	0.547401
MRPL50	0.0991354	0.613674	0.510323	0.665994
ZNF189	0.0803952	0.705583	0.381529	0.691926
RNF20	0.00964105	0.966393	0.0424969	0.753665
SMC2	0.135923	0.609981	0.515669	0.665026
NIPSNAP3A	0.254672	0.140391	1.51567	0.421938
ABCA1	-1.10777	0.00777623	-2.85914	0.168474
SLC44A1	-0.0677003	0.782876	-0.278134	0.711298
TMEM38B	-0.129331	0.567779	-0.577897	0.657572
RAD23B	-0.0283173	0.82745	-0.219945	0.723349
KLF4	0.378533	0.17634	1.38579	0.453889
ELP1	-0.68429	0.0152225	-2.57916	0.201037
TMEM245	-0.0492637	0.834487	-0.210833	0.72656
TXN	0.237779	0.239424	1.20103	0.498853
LPAR1	0.132561	0.64254	0.469035	0.674137
ECPAS	0.00817175	0.960647	0.049768	0.753284
GNG10	-0.152996	0.305475	-1.04313	0.543472
UGCG	0.10505	0.659968	0.444502	0.679965
SUSD1	0.0294395	0.895365	0.132673	0.738102
PTBP3	-0.084792	0.485916	-0.705815	0.628549
HSDL2	-0.0440059	0.858796	-0.179491	0.731647
INIP	-0.236346	0.0859501	-1.77744	0.363673
SNX30	-0.281895	0.310399	-1.03238	0.545702
SLC31A2	-0.0486023	0.734261	-0.342735	0.699789
FKBP15	-0.0930391	0.599819	-0.530459	0.663407
SLC31A1	0.0438246	0.856062	0.183007	0.731378
CDC26	-0.268891	0.0398445	-2.15179	0.287217
PRPF4	-0.0897564	0.6722	-0.427448	0.683786
POLE3	-0.14182	0.337542	-0.975111	0.561134
AKNA	0.271908	0.0887376	1.76104	0.36838
ATP6V1G1	0.0930122	0.312569	1.02768	0.546514
TLR4	-0.2557	0.12209	-1.59245	0.408997
CDK5RAP2	-0.452818	0.0602236	-1.95521	0.328048
MEGF9	0.10079	0.677617	0.419935	0.685784
FBXW2	0.108418	0.598175	0.532862	0.662864
PSMD5	-0.376899	0.0451271	-2.09353	0.297504
PHF19	0.175494	0.491106	0.69737	0.631357
TRAF1	0.86753	0.00867087	2.81456	0.168474
CNTRL	0.146534	0.338555	0.973036	0.561632
RAB14	0.0116354	0.909624	0.114505	0.742583
GSN	0.303344	0.115064	1.62445	0.402935
STOM	-0.181518	0.445462	-0.773506	0.611621
NDUFA8	-0.238956	0.21729	-1.2611	0.484496
RBM18	0.0769208	0.654613	0.45201	0.678523
MRRF	0.118455	0.611158	0.513965	0.665461
PTGS1	-0.0297421	0.911763	-0.111783	0.743722
PDCL	0.158501	0.493508	0.693479	0.632295
RC3H2	0.187429	0.33775	0.974684	0.561209
RABGAP1	0.155973	0.426967	0.805671	0.607092
DENND1A	0.226857	0.241019	1.19687	0.499844
NEK6	0.0488523	0.81265	0.239171	0.719277
PSMB7	0.207336	0.141674	1.5106	0.423694
RPL35	-0.0429912	0.718477	-0.364016	0.695594
ARPC5L	0.226273	0.22197	1.24803	0.487906
GOLGA1	-0.205695	0.367706	-0.915011	0.578909
PPP6C	0.0967573	0.533852	0.629626	0.645819
RABEPK	-0.228907	0.29135	-1.07468	0.536
HSPA5	0.400913	0.0145761	2.59763	0.198169
GAPVD1	-0.127711	0.430851	-0.798847	0.607238
MAPKAP1	-0.0974753	0.54252	-0.616251	0.64788
PBX3	-0.617492	0.0142871	-2.60614	0.197204
ZBTB43	0.447575	0.0586486	1.96811	0.325401
RPL12	0.135883	0.220871	1.25108	0.48661
LRSAM1	0.138135	0.620958	0.499824	0.668088
NIBAN2	-0.277359	0.253773	-1.16427	0.511583
PTRH1	-0.00412343	0.98257	-0.022036	0.754719
TOR2A	0.253281	0.0886983	1.76127	0.36838
SH2D3C	0.141096	0.667164	0.434454	0.683145
CDK9	-0.00926529	0.944228	-0.0705636	0.749024
FPGS	0.247041	0.192799	1.33323	0.465687
ENG	0.0165557	0.900181	0.126532	0.739473
AL162586.1	-0.0841061	0.702554	-0.38566	0.690927
ST6GALNAC6	-0.267284	0.379108	-0.893143	0.585616
DPM2	0.230907	0.149326	1.48111	0.432964
SLC25A25	-0.136264	0.452667	-0.761193	0.61481
PTGES2	0.305876	0.16815	1.41339	0.449857
C9orf16	-0.414784	0.0159293	-2.55977	0.204592
CIZ1	0.236445	0.271411	1.1211	0.521541
GOLGA2	0.0337361	0.806301	0.247445	0.717729
SWI5	0.0254987	0.933982	0.0835551	0.747537
TRUB2	-0.0217652	0.922141	-0.0985885	0.745202
COQ4	0.0506932	0.781259	0.280263	0.710964
URM1	0.278131	0.119529	1.60393	0.405704
ODF2	0.0403016	0.842894	0.199972	0.728429
GLE1	0.0608909	0.764033	0.303016	0.706773
SPTAN1	-0.098404	0.567395	-0.578473	0.657451
SET	-0.0538053	0.61162	-0.513296	0.665585
ZDHHC12	0.115562	0.590482	0.544152	0.661448
ZER1	0.145215	0.56913	0.57587	0.657813
TBC1D13	-0.0861645	0.725356	-0.354722	0.69744
ENDOG	-0.0706779	0.757027	-0.312317	0.705649
SPOUT1	-0.278257	0.258807	-1.15173	0.514171
NUP188	0.498364	0.0325448	2.24486	0.262326
SH3GLB2	-0.190672	0.465136	-0.740155	0.620191
PTPA	-0.588137	0.024172	-2.37834	0.23999
IER5L	-0.250272	0.174942	-1.39043	0.452188
LINC01503	-0.323477	0.152624	-1.46877	0.435819
LINC00963	0.0977114	0.543099	0.615362	0.64788
NTMT1	0.173978	0.252531	1.16739	0.510309
ASB6	-0.304281	0.165564	-1.42232	0.448139
TOR1B	0.384452	0.157375	1.45136	0.440104
TOR1A	0.329203	0.051264	2.033	0.308305
C9orf78	0.0533145	0.684922	0.409844	0.688657
FNBP1	0.142329	0.248843	1.17672	0.50714
GPR107	-0.132	0.332249	-0.986025	0.55834
FUBP3	-0.166856	0.3182	-1.01558	0.550531
ABL1	-0.117788	0.689951	-0.402921	0.688683
NUP214	-0.283459	0.0165399	-2.54365	0.208717
FAM78A	-0.491267	0.132314	-1.54848	0.419937
PRRC2B	-0.212042	0.161274	-1.43739	0.444179
UCK1	-0.360443	0.117265	-1.61425	0.405236
RAPGEF1	0.109924	0.40995	0.836032	0.599009
MED27	0.231748	0.258112	1.15345	0.514171
SETX	0.184741	0.169948	1.40724	0.451042
TTF1	0.152045	0.49804	0.686165	0.634555
TSC1	-0.546154	0.00981493	-2.76346	0.176644
GTF3C5	-0.0628188	0.788623	-0.270581	0.712542
RALGDS	-0.606608	0.0514133	-2.03161	0.308571
GBGT1	0.0455202	0.879248	0.153264	0.736597
SURF6	-0.0803802	0.734967	-0.341788	0.699789
MED22	-0.120696	0.668137	-0.433098	0.683145
RPL7A	0.0641668	0.608715	0.517506	0.665026
SURF1	-0.318207	0.112621	-1.63595	0.400048
SURF2	0.0425861	0.860956	0.176715	0.732247
SURF4	-0.0560127	0.731892	-0.345919	0.699789
REXO4	-0.393273	0.137762	-1.52618	0.420882
SLC2A6	0.87663	0.000372338	4.02465	0.0719917
VAV2	-0.56923	0.0827935	-1.79656	0.359631
BRD3	0.129549	0.602966	0.525866	0.663811
WDR5	0.141653	0.531468	0.633325	0.644907
RXRA	0.00162647	0.993536	0.00817091	0.757749
FCN1	0.398516	0.247434	1.18031	0.506086
MRPS2	0.159397	0.433121	0.794877	0.607238
CAMSAP1	-0.0324463	0.905547	-0.119695	0.741476
UBAC1	-0.0922636	0.544987	-0.612465	0.649311
NACC2	-0.085251	0.725539	-0.354475	0.69744
TMEM250	-0.0607061	0.732682	-0.344857	0.699789
DNLZ	0.150401	0.374622	0.901696	0.583808
CARD9	0.491205	0.00864208	2.81592	0.168474
ENTR1	0.190343	0.313776	1.02507	0.547401
PMPCA	0.211434	0.289762	1.07829	0.534512
SEC16A	-0.349236	0.0492422	-2.0522	0.304346
NOTCH1	0.124712	0.586335	0.550268	0.660777
AGPAT2	-0.02351	0.894195	-0.134166	0.738043
SNHG7	-0.0127935	0.939363	-0.0767305	0.747884
TMEM141	-0.245183	0.118215	-1.6099	0.405704
RABL6	-0.107442	0.564728	-0.582483	0.656543
PHPT1	0.13221	0.298334	1.05895	0.537665
EDF1	-0.0252096	0.79249	-0.265508	0.714409
FBXW5	-0.197516	0.147148	-1.48938	0.430417
PAXX	0.0207494	0.893627	0.134891	0.738043
CLIC3	-0.808327	0.0442896	-2.10235	0.297484
MAN1B1	0.144517	0.59534	0.537015	0.662784
DPP7	0.185772	0.143249	1.50443	0.425971
ANAPC2	-0.272525	0.216603	-1.26304	0.483999
SSNA1	0.181023	0.124574	1.5815	0.410957
TMEM203	0.294157	0.115834	1.62086	0.403084
NDOR1	-0.228623	0.272702	-1.11802	0.521542
TUBB4B	0.154308	0.34915	0.951575	0.567417
NELFB	-0.320961	0.104633	-1.67508	0.387215
TOR4A	-0.0783767	0.701096	-0.38765	0.690927
NSMF	0.182594	0.563046	0.585016	0.655336
MRPL41	-0.226401	0.0385913	-2.16662	0.284385
DPH7	-0.2728	0.223177	-1.24469	0.487906
ZMYND19	0.151255	0.552624	0.6008	0.651636
ARRDC1	0.198911	0.216012	1.26471	0.483265
EHMT1	0.308151	0.0383732	2.16924	0.284385
ZMYND11	-0.0594782	0.81952	-0.230235	0.721986
LARP4B	0.159702	0.341075	0.967891	0.563694
GTPBP4	0.524884	0.00867681	2.81428	0.168474
IDI1	0.147127	0.425846	0.807648	0.60707
WDR37	-0.0714497	0.741569	-0.332936	0.702003
PITRM1	-0.0925006	0.666615	-0.435219	0.682908
KLF6	0.201934	0.132694	1.54691	0.42
TASOR2	-0.11304	0.538644	-0.622217	0.646649
GDI2	0.320201	0.0178852	2.51	0.214339
FBH1	0.100999	0.692664	0.399196	0.689757
RBM17	0.0321521	0.78638	0.273528	0.711933
PFKFB3	-0.132916	0.549565	-0.605462	0.650686
SFMBT2	0.145645	0.698874	0.390688	0.690927
KIN	0.328354	0.103614	1.68025	0.386844
ATP5F1C	0.194241	0.0867165	1.77289	0.364682
TAF3	0.131006	0.487166	0.703776	0.628804
CELF2	-0.117069	0.353142	-0.943602	0.570574
USP6NL	-0.0941934	0.697875	-0.392054	0.690927
UPF2	-0.0651942	0.562008	-0.586581	0.655105
NUDT5	0.118059	0.498392	0.685599	0.634555
CDC123	0.199029	0.17739	1.38233	0.456135
CAMK1D	0.171985	0.463141	0.743499	0.619638
SEPHS1	0.139689	0.572775	0.570415	0.658622
PRPF18	-0.156433	0.501707	-0.680275	0.635191
FAM107B	-0.123993	0.493441	-0.693588	0.632295
DCLRE1C	-0.364539	0.164437	-1.42625	0.446894
RPP38	0.114191	0.59348	0.539745	0.66271
MINDY3	0.138685	0.596892	0.53474	0.662864
PTER	0.11861	0.627203	0.490866	0.670062
RSU1	0.119444	0.34806	0.953763	0.567338
VIM-AS1	0.122247	0.535964	0.626357	0.646649
VIM	-0.059586	0.570259	-0.574179	0.658306
STAM	0.00591644	0.978859	0.0267286	0.754632
NSUN6	0.153774	0.558437	0.591978	0.654336
PLXDC2	-0.281711	0.125372	-1.57802	0.412205
MLLT10	-0.151368	0.345389	-0.959143	0.565007
DNAJC1	0.151411	0.318121	1.01575	0.550531
COMMD3	0.351019	0.0783653	1.82447	0.355403
BMI1	-0.221877	0.350013	-0.949846	0.567883
PIP4K2A	0.0957447	0.475673	0.722633	0.624988
MSRB2	-0.601958	0.0479031	-2.0653	0.302416
OTUD1	0.476573	0.0719104	1.86766	0.34446
ARHGAP21	-0.288387	0.218114	-1.25878	0.485077
APBB1IP	0.0616339	0.629967	0.486914	0.670836
ABI1	0.154156	0.30836	1.03682	0.545634
ANKRD26	-0.692245	0.019202	-2.47924	0.217955
YME1L1	-0.00234066	0.986735	-0.016769	0.755666
ACBD5	-0.10481	0.715089	-0.368607	0.694471
RAB18	0.217457	0.27292	1.1175	0.521576
WAC-AS1	0.25677	0.232352	1.21975	0.496405
WAC	-0.0144678	0.921524	-0.0993723	0.745183
SVIL	0.381395	0.14481	1.49836	0.427771
MAP3K8	-0.0930952	0.559243	-0.590759	0.654336
ZNF438	-0.40762	0.0669348	-1.9033	0.3396
ARHGAP12	-0.155508	0.590045	-0.544797	0.661138
KIF5B	0.0479558	0.696515	0.393915	0.690927
EPC1	0.0660893	0.631448	0.4848	0.670836
ITGB1	0.107666	0.287651	1.08312	0.53147
CUL2	0.288078	0.21647	1.26341	0.483926
CREM	0.319232	0.104985	1.67331	0.387215
CCNY	-0.0355646	0.805658	-0.248284	0.717729
ZNF25	0.395869	0.212989	1.2733	0.48009
ZNF33A	-0.0101587	0.96955	-0.0385027	0.753832
ZNF37A	-0.0122256	0.951132	-0.0618161	0.750539
BMS1	0.172672	0.463325	0.74319	0.619638
CSGALNACT2	-0.111282	0.486366	-0.70508	0.628671
HNRNPF	0.24364	0.0285274	2.30444	0.249665
ZNF32	-0.267244	0.169789	-1.40778	0.450933
RASSF4	0.522037	0.0807172	1.80948	0.357006
ZNF22	-0.0961149	0.696928	-0.39335	0.690927
ALOX5	-0.229386	0.406666	-0.841979	0.595534
WASHC2C	0.0653802	0.688509	0.404905	0.688683
TIMM23	0.0136126	0.928725	0.0902265	0.746568
NCOA4	0.226545	0.0327401	2.24213	0.262819
MAPK8	0.0145918	0.95013	0.0630852	0.750409
WDFY4	-0.5987	0.0493709	-2.05096	0.304819
ERCC6	0.0616417	0.74144	0.333109	0.702003
PARG	-0.334503	0.102362	-1.68666	0.384331
WASHC2A	-0.242949	0.19294	-1.3328	0.465818
SGMS1	-0.343334	0.123378	-1.58675	0.40999
CSTF2T	-0.0960107	0.643891	-0.467123	0.674137
IPMK	0.452079	0.0275388	2.32027	0.249665
CISD1	-0.00266587	0.993458	-0.00826987	0.757709
UBE2D1	0.00468314	0.972776	0.0344216	0.754038
TFAM	0.00289009	0.984854	0.019148	0.755438
CCDC6	-0.358286	0.193973	-1.32962	0.466853
ARID5B	0.137089	0.426035	0.807315	0.60707
ADO	0.616788	0.0112242	2.7077	0.179665
EGR2	0.25918	0.466146	0.738466	0.620422
NRBF2	0.0317781	0.833262	0.212417	0.726389
JMJD1C	0.00510422	0.973265	0.033803	0.754038
REEP3	-0.120321	0.397752	-0.858281	0.593789
SIRT1	-0.0388553	0.840323	-0.20329	0.727819
HERC4	-0.266532	0.0875839	-1.76778	0.366299
HNRNPH3	0.181581	0.0825668	1.79796	0.358873
SLC25A16	-0.355616	0.218354	-1.25811	0.485143
CCAR1	0.0165415	0.90857	0.115846	0.742102
DDX50	0.0406997	0.79325	0.264511	0.71451
DDX21	0.10366	0.487475	0.703273	0.629018
KIF1BP	0.200306	0.452907	0.760784	0.61481
SRGN	0.16097	0.105831	1.66906	0.387757
VPS26A	-0.0973443	0.474485	-0.724598	0.624118
SUPV3L1	0.149078	0.596201	0.535753	0.662784
HK1	0.12192	0.381081	0.889402	0.585665
SAR1A	-0.0827596	0.630101	-0.486723	0.670836
PPA1	0.589118	0.0142095	2.60845	0.197204
EIF4EBP2	0.0440389	0.728127	0.350987	0.698862
PRF1	-0.380823	0.418657	-0.820402	0.602672
SGPL1	-0.198931	0.279709	-1.1015	0.527364
PCBD1	-0.0111189	0.935536	-0.0815836	0.747537
VSIR	0.0242182	0.893007	0.135682	0.738043
PSAP	-0.0372171	0.742894	-0.331163	0.702073
SPOCK2	0.308023	0.425631	0.808027	0.60707
ASCC1	-0.407037	0.180596	-1.37185	0.45834
ANAPC16	0.0583968	0.612441	0.512107	0.665994
DDIT4	0.67349	0.0673331	1.90037	0.3396
DNAJB12	0.281844	0.0483881	2.06052	0.302522
MICU1	-0.0789005	0.704664	-0.382781	0.691643
MCU	-0.278944	0.357417	-0.93513	0.573209
P4HA1	-0.010749	0.955725	-0.0559998	0.752034
ECD	0.204528	0.310415	1.03234	0.545702
DNAJC9	-0.259081	0.269481	-1.12572	0.521181
MRPS16	-0.235848	0.0866406	-1.77334	0.364682
ANXA7	0.311293	0.0484738	2.05968	0.302522
PPP3CB	0.127901	0.543105	0.615352	0.64788
SEC24C	0.302811	0.173705	1.39456	0.451831
FUT11	-0.0908391	0.745383	-0.327835	0.703861
CHCHD1	-0.0882561	0.471745	-0.729139	0.622583
ZSWIM8	-0.0787278	0.661382	-0.442524	0.680445
NDST2	0.0550487	0.795366	0.261739	0.71451
AP3M1	0.0820514	0.631348	0.484942	0.670836
ADK	-0.22796	0.371621	-0.907454	0.582016
KAT6B	-0.145225	0.498274	-0.685788	0.634555
SAMD8	0.27656	0.271847	1.12006	0.521542
VDAC2	0.243883	0.0699704	1.8813	0.34185
COMTD1	-0.14549	0.522534	-0.647265	0.643553
LRMDA	0.00536503	0.986797	0.0166907	0.755666
RPS24	-0.0565299	0.585796	-0.551065	0.660777
ZMIZ1	-0.177602	0.294253	-1.06811	0.536223
PPIF	0.0969772	0.586142	0.550554	0.660777
NUTM2B-AS1	-0.0632207	0.699144	-0.390317	0.690927
ANXA11	0.348378	0.0133474	2.63495	0.188507
TSPAN14	-0.119195	0.397213	-0.859274	0.593764
GHITM	0.202593	0.080748	1.80929	0.357006
CCSER2	0.404777	0.0245273	2.37187	0.240292
WAPL	0.114212	0.506985	0.67184	0.637021
GLUD1	0.275601	0.0718643	1.86798	0.34446
SHLD2	0.302961	0.13711	1.52881	0.420882
NUTM2A-AS1	0.0193513	0.919208	0.102315	0.745121
MINPP1	0.21921	0.432708	0.795598	0.607238
PAPSS2	0.312382	0.36142	0.927257	0.574847
ATAD1	0.107209	0.641048	0.471148	0.673997
PTEN	-0.437974	0.063423	-1.92987	0.331088
FAS	-0.0951933	0.760448	-0.307772	0.706281
LIPA	0.0162581	0.947361	0.066593	0.749894
IFIT2	0.545855	0.380083	0.891293	0.585616
IFIT3	0.92285	0.122946	1.58865	0.409733
IFIT5	-0.0905248	0.771689	-0.292884	0.709163
KIF20B	0.288314	0.315391	1.02159	0.548214
RPP30	-0.0692926	0.700759	-0.388111	0.690927
PCGF5	0.353999	0.0160885	2.55551	0.205801
TNKS2	-0.00411087	0.973825	-0.0330951	0.754038
BTAF1	0.378941	0.0689262	1.88877	0.340694
CPEB3	-0.146133	0.638458	-0.474823	0.672338
2025-03-05	0.0557326	0.83594	0.208954	0.726762
IDE	-0.172722	0.467271	-0.736587	0.62104
HHEX	0.13532	0.484974	0.707354	0.627551
EXOC6	0.0487777	0.844021	0.198517	0.728429
MYOF	0.344501	0.0546858	2.00198	0.317741
FRA10AC1	0.157171	0.486645	0.704626	0.628804
NOC3L	-0.0761167	0.747206	-0.325401	0.703861
TBC1D12	-0.0293781	0.894205	-0.134154	0.738043
TCTN3	0.028353	0.880523	0.151632	0.736603
ENTPD1	-0.252086	0.498284	-0.685772	0.634555
ENTPD1-AS1	-0.170928	0.560949	-0.58818	0.655105
ZNF518A	0.10337	0.629372	0.487764	0.670625
TM9SF3	-0.0339584	0.798806	-0.257237	0.715198
PIK3AP1	0.153623	0.290179	1.07734	0.534873
LCOR	-0.142268	0.309148	-1.0351	0.545686
ARHGAP19	-0.190086	0.443966	-0.776077	0.610968
FRAT1	-0.272842	0.334001	-0.982399	0.559381
FRAT2	-0.163305	0.308417	-1.03669	0.545634
RRP12	-0.0372158	0.870804	-0.164077	0.734044
PGAM1	0.227259	0.0351089	2.21021	0.271557
EXOSC1	0.169297	0.331144	0.988317	0.558232
ZDHHC16	-0.228599	0.294508	-1.06753	0.536223
MMS19	0.100804	0.710383	0.374996	0.692949
PI4K2A	-0.647924	0.00134675	-3.54578	0.0868472
ZFYVE27	-0.0713724	0.716688	-0.366439	0.694654
R3HCC1L	0.0725284	0.732274	0.345405	0.699789
HPS1	-0.167319	0.155479	-1.45826	0.437361
GOT1	-0.397536	0.0668249	-1.90412	0.3396
SLC25A28	0.106475	0.526624	0.640867	0.643898
CUTC	-0.0888952	0.655926	-0.450167	0.678523
COX15	-0.0402082	0.832695	-0.213151	0.726311
DNMBP	0.49844	0.080201	1.81274	0.357006
ERLIN1	-0.512904	0.101355	-1.69187	0.382489
CHUK	0.0740129	0.718051	0.364593	0.695209
CWF19L1	0.118117	0.631337	0.484958	0.670836
BLOC1S2	0.0445837	0.746436	0.326429	0.703861
NDUFB8	-0.0498739	0.612848	-0.511518	0.665994
HIF1AN	-0.311948	0.0942733	-1.72973	0.373382
SLF2	0.0124465	0.954549	0.057489	0.751745
MRPL43	-0.0575824	0.599496	-0.530931	0.663407
SFXN3	0.123558	0.519204	0.652494	0.643319
BTRC	-0.0978477	0.699307	-0.390095	0.690927
POLL	-0.854872	0.000709195	-3.78646	0.0772578
OGA	-0.0706373	0.653559	-0.453491	0.678203
ARMH3	-0.0781412	0.685402	-0.409182	0.688683
HPS6	-0.0898756	0.619915	-0.501324	0.667415
LDB1	-0.238141	0.292345	-1.07242	0.536223
PPRC1	0.188125	0.356586	0.936771	0.572972
NOLC1	0.483345	0.0326266	2.24372	0.262787
GBF1	0.149542	0.477691	0.719304	0.624988
NFKB2	0.383395	0.0170379	2.53091	0.209079
FBXL15	0.0366666	0.846771	0.194971	0.728946
CUEDC2	-0.215656	0.249744	-1.17443	0.508063
ACTR1A	0.154975	0.3127	1.02739	0.546514
SUFU	0.0622031	0.774741	0.288854	0.709833
TRIM8	-0.00713708	0.962233	-0.0477607	0.753629
ARL3	-0.0962755	0.581229	-0.557827	0.659573
WBP1L	-0.0613148	0.748191	-0.324086	0.70408
BORCS7	-0.00416245	0.973536	-0.0334598	0.754038
NT5C2	-0.18455	0.228286	-1.23071	0.494222
ATP5MD	-0.098207	0.47711	-0.720261	0.624988
PDCD11	0.160903	0.543889	0.614149	0.648815
CALHM2	-0.133573	0.492829	-0.694578	0.632295
SLK	0.00832155	0.952245	0.0604062	0.750877
SFR1	0.110316	0.621761	0.498669	0.668302
GSTO1	-0.204698	0.0872024	-1.77002	0.366065
ITPRIP	-0.157245	0.459428	-0.749743	0.617613
XPNPEP1	0.44503	0.0308897	2.26855	0.25602
ADD3	0.0139721	0.92876	0.090183	0.746568
MXI1	0.0417473	0.878123	0.154704	0.736597
SMNDC1	-0.163686	0.239254	-1.20148	0.498853
DUSP5	0.568566	0.103866	1.67897	0.386844
SMC3	0.0714	0.731477	0.346477	0.699789
PDCD4	0.0349443	0.809369	0.243445	0.718513
BBIP1	-0.129706	0.415808	-0.825493	0.601709
SHOC2	-0.0128601	0.926068	-0.0936008	0.745741
ACSL5	0.508049	0.016828	2.53624	0.208717
ZDHHC6	-0.016607	0.929607	-0.0891076	0.746595
VTI1A	-0.0430729	0.801793	-0.253332	0.71631
TCF7L2	0.342213	0.0635376	1.92898	0.331088
CASP7	0.205058	0.325598	0.999906	0.554987
NHLRC2	-0.410074	0.0450898	-2.09392	0.297504
CCDC186	-0.105034	0.593313	-0.53999	0.66271
ABLIM1	0.245117	0.509023	0.668595	0.637788
SHTN1	-0.215281	0.424472	-0.810076	0.606929
PDZD8	-0.166379	0.502174	-0.679527	0.635413
RAB11FIP2	0.38554	0.103366	1.68152	0.386829
FAM204A	-0.0447699	0.72806	-0.351076	0.698862
CACUL1	0.284889	0.0730465	1.85983	0.346661
EIF3A	0.0402243	0.724266	0.356192	0.697284
DENND10	-0.277237	0.0805444	-1.81057	0.357006
SFXN4	0.0736251	0.780983	0.280626	0.71092
PRDX3	0.0662161	0.603759	0.52471	0.664064
RGS10	0.122903	0.25792	1.15393	0.514171
TIAL1	-0.0672894	0.670029	-0.430465	0.683145
BAG3	0.616745	0.0140182	2.6142	0.196091
INPP5F	-0.237585	0.420807	-0.816574	0.603907
MCMBP	0.144862	0.373055	0.904697	0.583384
SEC23IP	0.0991651	0.540065	0.620028	0.647696
WDR11	0.0652069	0.686671	0.407434	0.688683
ATE1	-0.323576	0.167124	-1.41692	0.449857
NSMCE4A	0.421204	0.0707883	1.87551	0.342658
PLEKHA1	-0.301111	0.0908429	-1.74895	0.371385
IKZF5	-0.0618251	0.792223	-0.265858	0.714409
BUB3	0.0524584	0.662342	0.441181	0.68072
CHST15	-0.0307099	0.878322	-0.154449	0.736597
OAT	0.283393	0.220371	1.25247	0.486452
LHPP	0.0402629	0.880016	0.152281	0.736597
FAM53B	-0.312782	0.403657	-0.847457	0.593894
EEF1AKMT2	-0.0750839	0.729419	-0.349246	0.699051
ABRAXAS2	0.278099	0.191241	1.33806	0.464297
ZRANB1	-0.195171	0.498429	-0.685539	0.634555
CTBP2	0.143666	0.323661	1.00399	0.553541
EDRF1	0.0298423	0.869978	0.165137	0.734044
UROS	0.0995663	0.705628	0.381467	0.691926
BCCIP	0.3933	0.02569	2.3513	0.244291
DHX32	-0.719115	0.00288315	-3.25386	0.103131
PTPRE	0.0809765	0.592538	0.541128	0.662508
MGMT	0.131826	0.590918	0.54351	0.661803
GLRX3	0.0211539	0.87391	0.160098	0.734821
PPP2R2D	0.0146921	0.937956	0.0785147	0.747757
BNIP3	0.170758	0.532908	0.631089	0.6454
STK32C	-0.44108	0.104242	-1.67706	0.387215
PWWP2B	-0.217856	0.34391	-0.962134	0.564621
INPP5A	-0.311	0.247577	-1.17995	0.506086
TUBGCP2	-0.00409974	0.975795	-0.0306035	0.754351
ZNF511	-0.160817	0.329764	-0.991189	0.557167
FUOM	0.156019	0.553428	0.599577	0.651656
ECHS1	0.215672	0.178489	1.37872	0.457363
MTG1	0.0402239	0.758369	0.310533	0.705663
BET1L	-0.196381	0.477762	-0.719186	0.624988
RIC8A	0.188588	0.271166	1.12169	0.521529
PSMD13	0.268098	0.0575269	1.97749	0.323733
IFITM2	-0.0649678	0.756908	-0.312475	0.705649
IFITM1	0.499691	0.23773	1.20548	0.497511
IFITM3	0.499149	0.232744	1.21871	0.496444
SIGIRR	0.236983	0.37871	0.893898	0.585616
RNH1	0.402735	0.00975649	2.76593	0.176644
HRAS	0.109938	0.643101	0.46824	0.674137
RASSF7	-0.133097	0.607508	-0.519258	0.665026
PHRF1	0.0328992	0.862514	0.174714	0.732859
IRF7	0.709797	0.00845512	2.8249	0.168474
DEAF1	0.523016	0.0226525	2.407	0.231504
TMEM80	-0.144304	0.456867	-0.754068	0.616205
TALDO1	0.18124	0.0560523	1.99007	0.321295
GATD1	0.164609	0.495344	0.690511	0.633052
RPLP2	-0.0682778	0.496778	-0.688197	0.634124
PNPLA2	-0.0938442	0.592434	-0.541282	0.662508
CD151	0.139126	0.609926	0.51575	0.665026
POLR2L	-0.142712	0.148978	-1.48242	0.432259
CHID1	0.0487813	0.808341	0.244785	0.718406
AP2A2	-0.408509	0.0481478	-2.06288	0.302416
TOLLIP	-0.0641543	0.705471	-0.381681	0.691926
MOB2	-0.596075	0.0431611	-2.11447	0.29658
CTSD	-0.708874	0.000126815	-4.4172	0.0557269
LSP1	-0.258491	0.205162	-1.296	0.476963
MRPL23	-1.22286	0.000533451	-3.89211	0.0772578
ASCL2	0.273789	0.169174	1.40988	0.449956
C11orf21	-0.037067	0.898878	-0.128193	0.738916
CD81	-0.10196	0.368586	-0.913307	0.579825
TSSC4	0.112632	0.45607	0.755417	0.61579
CDKN1C	-0.554593	0.10527	-1.67187	0.387632
NAP1L4	0.148952	0.399808	0.854501	0.593789
CARS	0.122993	0.614102	0.509706	0.665994
ZNF195	-0.296932	0.235588	-1.21113	0.496915
NUP98	0.360941	0.0135515	2.62853	0.190828
RHOG	0.187071	0.0245315	2.3718	0.240292
STIM1	0.0373591	0.860532	0.17726	0.731959
RRM1	0.0702264	0.754535	0.315631	0.704572
TRIM21	0.0944816	0.623054	0.496812	0.668559
TRIM5	0.0805768	0.739617	0.33555	0.701545
TRIM22	0.552912	0.0925812	1.73913	0.372189
ARFIP2	0.121094	0.530003	0.635603	0.644499
TIMM10B	0.304408	0.123486	1.58627	0.40999
RRP8	-0.0895147	0.625264	-0.493642	0.669755
ILK	0.139345	0.220675	1.25162	0.48661
TAF10	0.104778	0.214199	1.26985	0.480728
TPP1	-0.172562	0.169375	-1.4092	0.449956
MRPL17	-0.0486322	0.806968	-0.246576	0.717977
PPFIBP2	-0.109693	0.6698	-0.430783	0.683145
EIF3F	0.0743862	0.627884	0.489892	0.670062
RPL27A	-0.031455	0.797217	-0.259316	0.71451
AKIP1	-0.131582	0.609767	-0.51598	0.665026
TMEM9B	0.150812	0.343663	0.962634	0.564621
DENND5A	-0.163442	0.318983	-1.01391	0.55107
TMEM41B	0.0652848	0.743394	0.330495	0.702305
IPO7	0.264218	0.0682716	1.89351	0.339881
ZNF143	-0.0282714	0.894276	-0.134063	0.738043
SWAP70	0.371907	0.0505953	2.03928	0.307601
SBF2	0.0113644	0.93846	0.0778756	0.747757
ADM	-1.77091	7.02459e-05	-4.63056	0.0557269
AMPD3	-0.165173	0.431628	-0.797486	0.607238
RNF141	-0.130701	0.701934	-0.386506	0.690927
CTR9	0.0703297	0.660155	0.444241	0.679967
EIF4G2	-0.0384053	0.658244	-0.446916	0.67898
ZBED5	-0.182952	0.240835	-1.19734	0.499536
ZBED5-AS1	-0.0920205	0.579404	-0.560537	0.659484
USP47	-0.256737	0.0754848	-1.84335	0.350123
ARNTL	0.0888767	0.689994	0.402862	0.688683
BTBD10	0.246209	0.174604	1.39156	0.452029
FAR1	0.212932	0.220593	1.25185	0.48661
