## Supplementary material for "Cooperative molecular mimicry drives prolonged autoinflammation in multisystem inflammatory syndrome in children": Table S3 (part 3 of 3)

### Sheet: CD16_monocytes (continued)
genes	betas	pvalues	t_stat	FDR
COPB1	0.124816	0.316294	1.01966	0.549524
PSMA1	0.2056	0.0510046	2.03543	0.308305
PDE3B	-0.329857	0.13473	-1.5385	0.420733
CYP2R1	0.150161	0.523542	0.645686	0.643898
C11orf58	0.0633153	0.562918	0.58521	0.655336
RPS13	0.0515852	0.692397	0.399561	0.689757
PIK3C2A	-0.210926	0.346564	-0.956773	0.56572
NUCB2	-0.0241923	0.925047	-0.0948966	0.745741
HPS5	0.0887993	0.709026	0.376841	0.692251
GTF2H1	-0.0570099	0.826588	-0.221062	0.722924
LDHA	0.166845	0.241847	1.19471	0.500033
TSG101	-0.0684887	0.580519	-0.558881	0.659573
UEVLD	-0.120689	0.595269	-0.537119	0.662784
SPTY2D1	0.0211716	0.901626	0.12469	0.739473
HTATIP2	-0.0230952	0.855395	-0.183864	0.731378
PRMT3	-0.0848276	0.737788	-0.338002	0.701296
LIN7C	-0.18019	0.385453	-0.881157	0.58805
METTL15	-0.342207	0.226692	-1.23505	0.491813
ARL14EP	-0.161221	0.373197	-0.904425	0.583484
ELP4	0.154216	0.525537	0.642566	0.643898
RCN1	0.34142	0.236656	1.20831	0.49734
EIF3M	0.0800076	0.487532	0.703179	0.629018
QSER1	0.0193496	0.935381	0.0817811	0.747537
CSTF3	-0.303255	0.28491	-1.08942	0.530628
HIPK3	-0.134725	0.373002	-0.904799	0.583384
CD59	-0.379319	0.203061	-1.3022	0.475539
FBXO3	-0.202667	0.354093	-0.941711	0.571367
LMO2	0.158179	0.27524	1.112	0.523319
CAPRIN1	0.116465	0.353838	0.942218	0.571367
NAT10	0.492847	0.0495445	2.04929	0.305576
CAT	0.221161	0.220824	1.25121	0.48661
APIP	-0.191489	0.258819	-1.1517	0.514171
CD44	0.251311	0.0541853	2.00641	0.315601
TRIM44	-0.0591108	0.661173	-0.442816	0.680445
LDLRAD3	0.534085	0.137479	1.52732	0.420882
COMMD9	0.0615325	0.750831	0.320565	0.704572
TRAF6	0.131411	0.5671	0.578917	0.657409
API5	-0.0973067	0.534087	-0.629261	0.645967
TTC17	0.0973876	0.609424	0.516478	0.665026
HSD17B12	0.245216	0.26938	1.12597	0.521181
ALKBH3	-0.0302242	0.901065	-0.125405	0.739473
EXT2	0.114013	0.623977	0.495488	0.669178
CD82	-0.0246878	0.896304	-0.131476	0.73817
TP53I11	0.228054	0.453005	0.760617	0.61481
CRY2	0.433026	0.12662	1.57261	0.413522
PEX16	0.18195	0.236282	1.2093	0.497072
PHF21A	-0.0652439	0.755649	-0.31415	0.705257
DGKZ	0.218143	0.349348	0.951178	0.567417
AMBRA1	0.203224	0.389005	0.874504	0.589793
ATG13	0.378577	0.0762068	1.83856	0.351949
ARHGAP1	0.276118	0.152096	1.47073	0.435722
CKAP5	0.0965984	0.514931	0.659231	0.641003
ARFGAP2	-0.160506	0.365349	-0.919587	0.578533
DDB2	-0.502441	0.0729048	-1.8608	0.346494
ACP2	-0.0111573	0.946826	-0.0672708	0.749713
MADD	-0.185724	0.326671	-0.997654	0.555786
SPI1	0.185895	0.0273021	2.32414	0.249665
AC090559.1	-0.132581	0.558666	-0.591631	0.654336
SLC39A13	0.145018	0.517973	0.654432	0.643218
PSMC3	0.172381	0.211504	1.27756	0.480045
CELF1	-0.0347571	0.822259	-0.226678	0.722119
NDUFS3	0.389512	0.0633573	1.93038	0.331088
PTPMT1	0.271154	0.122984	1.58848	0.409733
MTCH2	0.0435634	0.820871	0.22848	0.721986
FNBP4	0.0661753	0.669947	0.430578	0.683145
NUP160	-0.041098	0.84288	-0.199989	0.728429
PTPRJ	0.467801	0.00121391	3.58504	0.0857616
SSRP1	0.0800292	0.675554	0.422793	0.68495
SLC43A3	0.229206	0.1691	1.41013	0.449956
TIMM10	0.0816505	0.690343	0.402382	0.688683
UBE2L6	0.522491	0.0441693	2.10362	0.297484
ZDHHC5	-0.0390441	0.794316	-0.263116	0.71451
MED19	0.103119	0.520235	0.650873	0.643319
TMX2	0.0385164	0.779997	0.281924	0.710845
SELENOH	-0.072264	0.524058	-0.644878	0.643898
CTNND1	-0.430099	0.0153714	-2.57501	0.201037
LPXN	-0.0342632	0.807615	-0.245731	0.718073
ZFP91	-0.363061	0.155035	-1.45988	0.436909
FAM111A	-0.0378779	0.881375	-0.150543	0.736737
MPEG1	0.074653	0.596735	0.53497	0.662864
OSBP	-0.0555389	0.801432	-0.253803	0.716278
PATL1	0.031389	0.901483	0.124873	0.739473
MRPL16	0.0927757	0.580176	0.559391	0.659573
MS4A4A	-0.411071	0.218031	-1.25902	0.485077
MS4A7	0.186455	0.169619	1.40836	0.450696
MS4A14	-0.11281	0.590647	-0.543909	0.661558
PRPF19	0.0462086	0.806167	0.24762	0.717729
TMEM109	0.424832	0.0854124	1.78065	0.363077
SLC15A3	0.102154	0.628894	0.488447	0.670418
VPS37C	0.100507	0.520301	0.65077	0.643319
DDB1	0.128256	0.38757	0.877187	0.588943
CYB561A3	0.193799	0.218595	1.25743	0.485143
TMEM138	0.201053	0.369386	0.911761	0.580269
TMEM216	0.00227028	0.989046	0.0138474	0.756233
CPSF7	-0.0188328	0.920651	-0.100482	0.745179
SDHAF2	0.137071	0.349737	0.950399	0.567734
TMEM258	0.190797	0.314325	1.02389	0.547924
BEST1	-0.10528	0.451392	-0.763363	0.61481
FTH1	-0.054465	0.448162	-0.768877	0.613125
ASRGL1	-0.0248352	0.926671	-0.0928344	0.745856
AHNAK	0.238606	0.179209	1.37636	0.457988
EEF1G	0.0829547	0.516255	0.65714	0.64231
MTA2	-0.1661	0.360937	-0.928205	0.574677
EML3	-0.207651	0.349455	-0.950963	0.567417
B3GAT3	0.00529652	0.973828	0.033091	0.754038
GANAB	-0.108367	0.442962	-0.777805	0.610708
INTS5	-0.0869857	0.686849	-0.407189	0.688683
C11orf98	-0.000715834	0.995849	-0.00524733	0.758171
CSKMT	-0.324793	0.172422	-1.39887	0.45172
UQCC3	-0.210429	0.237993	-1.20479	0.497511
UBXN1	0.152074	0.25584	1.1591	0.512991
BSCL2	-0.654564	0.0103824	-2.74016	0.176644
HNRNPUL2	0.0508201	0.705121	0.382158	0.691861
TTC9C	-0.237138	0.311464	-1.03007	0.54605
POLR2G	0.112176	0.361628	0.92685	0.574847
TAF6L	0.29617	0.24662	1.1824	0.505936
TMEM223	0.561971	0.0248778	2.36558	0.242163
TMEM179B	0.25234	0.0214456	2.43104	0.227275
NXF1	-0.0825074	0.667966	-0.433336	0.683145
STX5	0.0904934	0.542053	0.616969	0.64788
WDR74	0.394204	0.164073	1.42752	0.446667
SNHG1	-0.225127	0.280491	-1.09967	0.527637
SLC3A2	0.199302	0.136495	1.5313	0.420882
PLAAT4	0.0317327	0.91334	0.109777	0.744301
ATL3	0.332411	0.0690893	1.8876	0.340694
RTN3	-0.0666803	0.561338	-0.587592	0.655105
MARK2	0.238968	0.136026	1.53321	0.420882
COX8A	-0.156738	0.110228	-1.64743	0.394357
OTUB1	0.235262	0.0472624	2.07169	0.302416
STIP1	0.232588	0.191013	1.33876	0.464297
FERMT3	0.141955	0.174565	1.39169	0.452029
TRPT1	-0.293417	0.119054	-1.60609	0.405704
NUDT22	0.110335	0.536259	0.625901	0.646649
DNAJC4	0.0847179	0.601702	0.527709	0.663811
VEGFB	-0.0660689	0.73205	-0.345707	0.699789
FKBP2	0.286619	0.0243046	2.37591	0.240292
PPP1R14B	0.0123298	0.935873	0.0811564	0.747537
PLCB3	0.139152	0.463304	0.743226	0.619638
BAD	-0.397465	0.0644229	-1.92218	0.332678
GPR137	0.103772	0.511592	0.664517	0.639773
ESRRA	0.276284	0.133742	1.54256	0.42
TRMT112	-0.0188149	0.845223	-0.196967	0.728752
PRDX5	0.120069	0.391684	0.869509	0.591491
CCDC88B	0.222197	0.29878	1.05795	0.537913
RPS6KA4	-0.116642	0.630315	-0.486417	0.670836
RASGRP2	0.246168	0.490981	0.697572	0.631257
SF1	0.230725	0.0447228	2.09777	0.297504
EHD1	0.396155	0.0272702	2.32466	0.249665
ATG2A	-0.307267	0.239867	-1.19987	0.498888
ARL2	0.0626301	0.752263	0.318656	0.704572
SNX15	0.0385703	0.870308	0.164714	0.734044
SAC3D1	-0.352034	0.195666	-1.32444	0.468393
ZFPL1	-0.063875	0.668238	-0.432957	0.683145
VPS51	-0.0894127	0.609252	-0.516727	0.665026
FAU	-0.0190489	0.833957	-0.211519	0.726389
SYVN1	-0.339688	0.0405912	-2.14315	0.289534
MRPL49	0.00727048	0.97363	0.0333412	0.754038
CAPN1	-0.34037	0.0823718	-1.79916	0.358873
CDC42EP2	0.234857	0.443541	0.776808	0.610968
DPF2	0.0022231	0.989389	0.0134141	0.756313
FRMD8	-0.209634	0.344427	-0.961087	0.565007
NEAT1	-0.410145	0.00247438	-3.31314	0.0992283
MALAT1	0.395855	0.00391029	3.1346	0.115987
SCYL1	0.0595333	0.798149	0.258097	0.715045
LTBP3	0.0552736	0.783704	0.277046	0.711449
ZNRD2	0.312991	0.108006	1.65827	0.391441
FAM89B	0.0942371	0.53779	0.623536	0.646649
EHBP1L1	0.298816	0.0450315	2.09453	0.297504
MAP3K11	-0.0955226	0.427787	-0.804228	0.607238
PCNX3	-0.264726	0.188638	-1.34618	0.462419
SIPA1	-0.106662	0.542505	-0.616274	0.64788
RELA	0.240204	0.12969	1.55949	0.41814
KAT5	0.268067	0.154769	1.46086	0.436909
RNASEH2C	-0.278879	0.0395223	-2.15556	0.287217
AP5B1	-0.228593	0.365922	-0.918473	0.578533
CFL1	0.0260935	0.747394	0.32515	0.703861
MUS81	0.0175115	0.917162	0.104916	0.74454
FIBP	-0.0790116	0.592193	-0.541635	0.662508
CCDC85B	0.0160212	0.924218	0.0959505	0.745557
C11orf68	-0.0437663	0.835097	-0.210044	0.726601
DRAP1	0.242766	0.0690078	1.88819	0.340694
SART1	0.207518	0.217002	1.26191	0.484372
EIF1AD	-0.421045	0.0477183	-2.06714	0.302416
BANF1	0.172654	0.091437	1.74557	0.371385
SF3B2	0.0297523	0.775681	0.287614	0.709974
PACS1	-0.0104783	0.955839	-0.0558546	0.752034
RAB1B	0.0346222	0.738568	0.336957	0.701329
YIF1A	0.296081	0.0176426	2.51589	0.213422
BRMS1	0.0558889	0.705589	0.38152	0.691926
MRPL11	0.285081	0.0503285	2.0418	0.307601
PELI3	0.164445	0.492763	0.694684	0.632295
DPP3	-0.150003	0.486795	-0.70438	0.628804
ZDHHC24	0.29998	0.115999	1.6201	0.403084
CCS	-0.0384117	0.825523	-0.222443	0.722857
RBM14	-0.142465	0.420724	-0.816721	0.603907
RBM4	0.0200326	0.857175	0.181575	0.731378
RBM4B	0.0527587	0.820184	0.229373	0.721986
RCE1	-0.111084	0.529397	-0.636546	0.644407
KDM2A	0.0664174	0.601619	0.52783	0.663811
GRK2	0.021558	0.886743	0.143681	0.737635
ANKRD13D	-0.159415	0.207115	-1.29027	0.478265
RAD9A	0.279636	0.231288	1.22261	0.495722
POLD4	-0.0330536	0.80516	-0.248935	0.717729
CLCF1	0.222788	0.462315	0.744884	0.619331
PPP1CA	0.0714536	0.418093	0.821409	0.602621
TBC1D10C	-0.0332295	0.897213	-0.130316	0.73817
RPS6KB2	-0.0492984	0.737008	-0.339048	0.700752
PTPRCAP	0.116442	0.692437	0.399506	0.689757
CORO1B	0.015991	0.925404	0.0944433	0.745741
TMEM134	-0.0489448	0.674783	-0.423862	0.68495
AIP	0.0928662	0.441997	0.779469	0.610485
PITPNM1	0.245066	0.3396	0.970898	0.562899
CDK2AP2	0.191796	0.212951	1.27341	0.48009
GSTP1	-0.0949528	0.32324	-1.00487	0.553541
NDUFV1	0.176405	0.336299	0.977664	0.561131
UNC93B1	0.501864	0.0221536	2.41679	0.231182
ALDH3B1	-0.191156	0.337493	-0.975211	0.561134
NDUFS8	-0.24468	0.0947791	-1.72695	0.374066
TCIRG1	-0.0600718	0.527394	-0.639666	0.643898
CHKA	0.0138258	0.969724	0.0382829	0.753832
KMT5B	-0.114548	0.400368	-0.853473	0.593789
C11orf24	0.0399605	0.837447	0.207006	0.726762
PPP6R3	0.422103	0.00989347	2.76016	0.176644
CPT1A	-0.0808703	0.515473	-0.658375	0.641345
MRPL21	0.0742459	0.562429	0.585946	0.655105
IGHMBP2	-0.098998	0.589591	-0.545465	0.661138
LTO1	0.0560753	0.820154	0.229412	0.721986
FADD	-0.320828	0.145518	-1.49563	0.428644
PPFIA1	-0.272348	0.185059	-1.35749	0.460183
NADSYN1	-0.170691	0.280852	-1.09883	0.527829
RNF121	0.183235	0.43982	0.78323	0.609926
IL18BP	0.0943787	0.73088	0.347281	0.699615
NUMA1	-0.096778	0.558695	-0.591587	0.654336
LAMTOR1	-0.190869	0.0714538	-1.87084	0.343891
ANAPC15	-0.108219	0.452098	-0.76216	0.61481
INPPL1	-0.283332	0.189807	-1.34252	0.463823
CLPB	0.441406	0.0406702	2.14225	0.289555
ARAP1	-0.135724	0.384201	-0.883512	0.587353
ATG16L2	-0.124241	0.490156	-0.698911	0.630835
FCHSD2	0.259151	0.165949	1.42099	0.448278
RELT	0.226639	0.365618	0.919063	0.578533
FAM168A	-0.353996	0.12672	-1.57218	0.413522
RAB6A	0.205827	0.131277	1.55282	0.41814
MRPL48	-0.138463	0.583718	-0.554139	0.660572
COA4	-0.0325251	0.825796	-0.222089	0.722924
UCP2	0.314408	0.0621639	1.9397	0.330077
C2CD3	-0.0825283	0.707842	-0.378452	0.692115
PPME1	-0.0201323	0.938345	-0.078021	0.747757
KCNE3	-0.228639	0.247485	-1.18018	0.506086
POLD3	0.0222715	0.91703	0.105084	0.74454
RNF169	-0.0747862	0.70879	-0.377162	0.692251
SPCS2	0.283411	0.0104311	2.73822	0.176644
NEU3	-0.421873	0.166213	-1.42007	0.448364
ARRB1	0.164143	0.34063	0.968798	0.563694
RPS3	0.143126	0.225076	1.23947	0.489479
UVRAG	0.343716	0.0541623	2.00661	0.315601
THAP12	0.00309281	0.985655	0.0181354	0.755493
EMSY	0.0426734	0.870384	0.164616	0.734044
ACER3	-0.0232851	0.903414	-0.122412	0.740189
PAK1	0.0549918	0.696433	0.394028	0.690927
CLNS1A	0.0552326	0.725919	0.353963	0.69744
RSF1	-0.127427	0.278941	-1.10329	0.527193
INTS4	-0.304103	0.228898	-1.22905	0.494764
NDUFC2	-0.0821449	0.569394	-0.575475	0.657942
ALG8	-0.0181342	0.949323	-0.0641074	0.750396
GAB2	0.0430356	0.797285	0.259228	0.71451
PRCP	0.419609	0.0104673	2.73677	0.176644
RAB30-DT	-0.205258	0.350942	-0.947989	0.568393
PCF11	-0.217276	0.290804	-1.07592	0.535805
AP000873.2	-0.385406	0.147896	-1.48653	0.432085
CCDC90B	0.0748122	0.607907	0.518678	0.665026
TMEM126B	0.150423	0.404431	0.846046	0.593941
TMEM126A	0.234431	0.131542	1.55171	0.418655
CREBZF	0.141498	0.477396	0.719791	0.624988
PICALM	-0.136499	0.283875	-1.09181	0.530359
EED	0.0554156	0.77427	0.289476	0.709769
HIKESHI	0.0336373	0.834159	0.211257	0.726389
CTSC	-0.214627	0.219036	-1.2562	0.485381
CHORDC1	0.110561	0.500917	0.681543	0.634807
SLC36A4	-0.172874	0.31883	-1.01423	0.550931
SMCO4	-0.185394	0.25923	-1.15069	0.514171
CEP295	-0.0625587	0.819899	-0.229742	0.721986
TAF1D	-0.104538	0.555603	-0.596274	0.653046
C11orf54	0.147567	0.482997	0.710586	0.626547
MED17	-0.0803377	0.657565	-0.447868	0.678674
MRE11	0.314371	0.182303	1.36633	0.459582
ANKRD49	-0.151349	0.398516	-0.856875	0.593789
FUT4	0.104906	0.655495	0.450772	0.678523
CWC15	-0.194888	0.131896	-1.55023	0.419262
SRSF8	-0.33998	0.144929	-1.4979	0.427787
SESN3	-0.601658	0.027594	-2.31937	0.249665
FAM76B	-0.215584	0.254434	-1.16261	0.511772
CEP57	0.471876	0.0409153	2.13945	0.289731
MAML2	0.278264	0.118724	1.60759	0.405704
CCDC82	0.074253	0.644611	0.466105	0.674256
BIRC3	0.409237	0.0809692	1.8079	0.357826
BIRC2	0.0230003	0.877673	0.155279	0.736597
TMEM123	0.407896	0.0013027	3.55837	0.0868472
DCUN1D5	-0.154976	0.401375	-0.851627	0.593789
CASP4	0.379609	0.0130618	2.64408	0.184797
CASP5	0.804672	0.0223536	2.41284	0.231182
CASP1	0.615296	0.00011991	4.43747	0.0557269
CARD16	0.433517	0.003245	3.20777	0.114277
AASDHPPT	-0.00472417	0.975466	-0.0310198	0.754351
CWF19L2	0.238101	0.408697	0.838298	0.597295
RAB39A	0.443547	0.078855	1.82132	0.355877
CUL5	0.253726	0.213454	1.27197	0.48009
ACAT1	0.356009	0.195143	1.32603	0.468074
NPAT	-0.0189769	0.921906	-0.0988876	0.745187
ATM	0.0725828	0.635762	0.478654	0.671518
DDX10	-0.158362	0.631139	-0.48524	0.670836
RDX	-0.408021	0.0177091	-2.51426	0.2137
FDX1	0.138019	0.37042	0.909766	0.580874
SIK2	-0.0571335	0.782379	-0.278788	0.711298
PPP2R1B	-0.177824	0.522325	-0.647593	0.643553
DLAT	0.154477	0.629991	0.486879	0.670836
NKAPD1	-0.0351012	0.835393	-0.209662	0.726601
TIMM8B	-0.243681	0.0229361	-2.40152	0.233307
SDHD	0.109308	0.43238	0.796171	0.607238
IL18	0.00651346	0.982203	0.0224992	0.754719
PTS	0.384375	0.019517	2.47217	0.218269
ZW10	-0.236534	0.384544	-0.882867	0.587354
USP28	0.0740479	0.738313	0.337298	0.701329
C11orf71	-0.207177	0.471446	-0.729635	0.622461
RBM7	-0.0738858	0.738068	-0.337626	0.701296
REXO2	0.0138727	0.930272	0.0882638	0.746842
BUD13	0.324631	0.179739	1.37463	0.458173
ZPR1	0.217231	0.269914	1.12469	0.521181
SIK3	0.328567	0.0421111	2.126	0.294015
PAFAH1B2	-0.00643375	0.96549	-0.0436396	0.753665
SIDT2	-0.335189	0.235563	-1.2112	0.496915
PCSK7	0.00467513	0.977018	0.0290566	0.754537
RNF214	-0.0676131	0.722732	-0.358264	0.696544
CEP164	0.240294	0.284758	1.08977	0.530628
IL10RA	0.369729	0.0153365	2.57597	0.201037
JAML	0.0668923	0.828007	0.219223	0.723758
CD3E	0.373521	0.184586	1.359	0.459825
CD3D	-0.147742	0.65767	-0.447721	0.678674
CD3G	-0.181757	0.616083	-0.506844	0.666407
UBE4A	0.0873646	0.60638	0.520897	0.665026
ATP5MG	-0.187806	0.0507724	-2.03761	0.307601
KMT2A	-0.0903761	0.480916	-0.713999	0.62551
ARCN1	-0.0688921	0.754345	-0.315885	0.704572
DDX6	0.100383	0.450014	0.765712	0.61378
CCDC84	-0.559093	0.040198	-2.14768	0.288903
RPS25	-0.0899717	0.462026	-0.745372	0.619113
TRAPPC4	-0.1585	0.387649	-0.877039	0.588943
HYOU1	0.228082	0.404484	0.845948	0.593941
VPS11	-0.348793	0.189902	-1.34223	0.463962
H2AFX	0.039874	0.894219	0.134135	0.738043
DPAGT1	-0.147206	0.577808	-0.562909	0.659282
C2CD2L	0.331078	0.20888	1.28513	0.478265
CBL	0.091295	0.515203	0.658801	0.64114
SORL1	-0.750809	0.00272387	-3.27594	0.0992283
UBASH3B	0.0118819	0.954562	0.0574724	0.751745
HSPA8	0.455444	0.000781545	3.75026	0.0772578
TBRG1	-0.0652779	0.626978	-0.491187	0.670062
NRGN	-0.481924	0.0279899	-2.31299	0.249665
SLC37A2	-0.0437129	0.798808	-0.257234	0.715198
TMEM218	-0.177535	0.419656	-0.818621	0.603347
EI24	0.204269	0.31147	1.03005	0.54605
STT3A	0.221955	0.17288	1.39732	0.451831
FAM118B	0.121386	0.666072	0.435976	0.682525
SRPRA	0.0310182	0.795313	0.26181	0.71451
FOXRED1	0.13145	0.602573	0.526439	0.663811
DCPS	0.276109	0.155407	1.45852	0.437361
ETS1	0.220967	0.33189	0.98677	0.558232
FLI1	0.415895	0.0465424	2.07895	0.302416
NFRKB	-0.215172	0.392207	-0.868537	0.591491
APLP2	-0.0993707	0.373207	-0.904406	0.583484
ZBTB44	-0.182144	0.38168	-0.888269	0.586092
SNX19	0.304464	0.0858352	1.77813	0.363673
NCAPD3	0.078884	0.764649	0.302199	0.706773
VPS26B	0.0282717	0.857392	0.181296	0.731378
THYN1	0.400522	0.104254	1.677	0.387215
ACAD8	-0.282423	0.233564	-1.21652	0.49659
KDM5A	-0.0706133	0.641823	-0.470051	0.674066
NINJ2	-0.327468	0.219334	-1.25537	0.485503
WNK1	-0.0696832	0.582527	-0.555902	0.659896
ERC1	0.043107	0.81551	0.235448	0.720578
ADIPOR2	-0.26549	0.33203	-0.986478	0.558232
FKBP4	0.239961	0.19091	1.33909	0.464297
ITFG2	-0.0576089	0.766447	-0.299818	0.70681
RHNO1	-0.276756	0.351025	-0.947822	0.568393
PARP11	-0.183248	0.549426	-0.605674	0.650686
TIGAR	0.165735	0.272679	1.11808	0.521542
C12orf4	-0.253375	0.388855	-0.874783	0.589793
DYRK4	0.0941988	0.679486	0.41735	0.686415
NDUFA9	0.333595	0.0364586	2.19287	0.280058
CD9	-0.264713	0.433019	-0.795054	0.607238
TNFRSF1A	0.0038863	0.976245	0.0300337	0.754423
LTBR	-0.0666163	0.694019	-0.397336	0.690191
TAPBPL	0.065125	0.780748	0.280935	0.710897
MRPL51	0.0217886	0.891966	0.137011	0.738043
NCAPD2	-0.680818	0.00820431	-2.83724	0.168474
GAPDH	0.0394311	0.685598	0.408913	0.688683
AC006064.4	0.0118093	0.965767	0.0432885	0.753665
IFFO1	0.00902046	0.972618	0.0346212	0.754038
NOP2	0.419339	0.133572	1.54327	0.42
CHD4	-0.0301101	0.826692	-0.220928	0.722924
ING4	0.163568	0.395304	0.862798	0.59338
ZNF384	-0.106023	0.613747	-0.510219	0.665994
COPS7A	0.051567	0.762959	0.30444	0.706773
MLF2	0.048015	0.680758	0.41559	0.687032
PTMS	-0.180183	0.334041	-0.982316	0.559381
CD4	0.341571	0.183402	1.36279	0.459582
GPR162	-0.0588299	0.81205	-0.239951	0.719277
USP5	0.101627	0.625785	0.492896	0.670062
TPI1	0.121277	0.162577	1.43278	0.445496
LRRC23	-0.0654535	0.759388	-0.30918	0.706076
C12orf57	0.125117	0.422742	0.813138	0.605492
PTPN6	0.228385	0.012579	2.65994	0.184161
PHB2	0.120636	0.358013	0.933954	0.573244
EMG1	0.0296386	0.850396	0.190299	0.729724
LPCAT3	-0.0172672	0.934125	-0.0833739	0.747537
CD163	-2.11611	0.00431561	-3.09566	0.124262
SLC2A3	-0.270291	0.380922	-0.889703	0.585616
FOXJ2	-0.00798824	0.972148	-0.0352165	0.754038
C3AR1	-0.136715	0.641741	-0.470166	0.674066
NECAP1	0.109919	0.64201	0.469785	0.674066
CLEC4A	0.531067	0.0370708	2.1852	0.281926
PHC1	-0.0590791	0.821498	-0.227666	0.721986
M6PR	0.175552	0.16315	1.43076	0.446299
AC092821.3	0.128942	0.622728	0.49728	0.66838
KLRB1	0.373406	0.438569	0.785397	0.609895
CLEC2D	-0.34537	0.182937	-1.36428	0.459582
CLECL1	0.597596	0.00857744	2.819	0.168474
CLEC2B	0.0395101	0.750022	0.321643	0.704328
CLEC12A	-0.190605	0.527282	-0.63984	0.643898
CLEC7A	0.256608	0.0560235	1.99031	0.321295
OLR1	-0.57975	0.0198409	-2.46501	0.218269
GABARAPL1	-0.271767	0.154863	-1.46051	0.436909
MAGOHB	0.266831	0.146489	1.4919	0.429557
YBX3	-0.0902437	0.5366	-0.625374	0.646649
SMIM10L1	-0.0530836	0.802856	-0.251943	0.716629
ETV6	0.164801	0.116436	1.61808	0.403098
BORCS5	-0.245807	0.347395	-0.955099	0.566507
CREBL2	0.113388	0.537433	0.624087	0.646649
CDKN1B	0.142977	0.382848	0.886062	0.586568
DDX47	0.0528395	0.88525	0.145589	0.737635
HEBP1	-0.027372	0.816363	-0.234338	0.720695
EMP1	0.280663	0.283998	1.09152	0.530359
ATF7IP	0.315554	0.124519	1.58174	0.410957
PLBD1	-0.448132	0.124999	-1.57964	0.411373
H2AFJ	-0.351473	0.0601688	-1.95565	0.328048
WBP11	0.334335	0.0501029	2.04394	0.307601
ARHGDIB	0.409247	0.0036914	3.15726	0.115987
EPS8	0.0983804	0.758976	0.309727	0.706001
STRAP	0.16218	0.24356	1.19027	0.502
DERA	0.686263	0.00070659	3.78783	0.0772578
MGST1	-0.586404	0.0528656	-2.01826	0.312873
AEBP2	-0.241904	0.326409	-0.998204	0.555658
PYROXD1	-0.00567041	0.975352	-0.0311628	0.754351
RECQL	0.308679	0.0273643	2.32312	0.249665
GOLT1B	0.115631	0.454611	0.757891	0.615505
LDHB	0.181272	0.375678	0.899676	0.583808
CMAS	0.00308088	0.986073	0.0176062	0.755514
C2CD5	-0.343658	0.129984	-1.55825	0.41814
ETNK1	0.166114	0.246882	1.18173	0.506086
BCAT1	-0.61474	0.0714172	-1.8711	0.343891
ETFRF1	-0.0937168	0.694657	-0.396462	0.690533
KRAS	0.024026	0.831304	0.214952	0.725562
ITPR2	-0.222559	0.241308	-1.19611	0.499924
FGFR1OP2	-0.016732	0.890884	-0.138392	0.738043
TM7SF3	0.239081	0.322074	1.00734	0.553118
MED21	-0.00673254	0.978939	-0.0266273	0.754632
STK38L	-0.189156	0.355141	-0.939632	0.572112
MRPS35	0.0757563	0.607348	0.51949	0.665026
CCDC91	0.371286	0.0772862	1.83147	0.353059
ERGIC2	0.059227	0.74948	0.322366	0.704083
IPO8	-0.343837	0.1002	-1.69788	0.380126
SINHCAF	0.0263179	0.919384	0.102092	0.745178
RESF1	0.0448428	0.753686	0.316761	0.704572
FGD4	-0.0563652	0.760046	-0.308305	0.706162
DNM1L	-0.0785913	0.664741	-0.437832	0.681769
YARS2	0.359116	0.179518	1.37535	0.457988
CPNE8	-0.0670133	0.780291	-0.281537	0.710845
LRRK2	0.454043	0.0672449	1.90102	0.3396
GXYLT1	0.233086	0.233341	1.21711	0.496578
YAF2	-0.363112	0.0564699	-1.98647	0.321295
PPHLN1	0.0430564	0.805947	0.247908	0.717729
ZCRB1	0.11936	0.372823	0.905144	0.583349
PUS7L	-0.726337	0.0155392	-2.57037	0.201037
IRAK4	0.253086	0.218477	1.25776	0.485143
TWF1	-0.301474	0.184143	-1.36042	0.459616
ANO6	0.353484	0.107307	1.66172	0.390565
ARID2	0.171526	0.390892	0.870984	0.591491
SCAF11	0.0171268	0.873282	0.160902	0.734759
SLC38A2	-0.128968	0.268473	-1.12815	0.520957
PCED1B-AS1	-0.292556	0.171447	-1.40216	0.451354
RPAP3	0.566377	0.00437108	3.0906	0.124307
HDAC7	-0.03874	0.890134	-0.139349	0.738043
VDR	-0.154908	0.366041	-0.918243	0.578533
SENP1	-0.355784	0.160347	-1.44069	0.443269
ASB8	0.297984	0.133289	1.54444	0.42
ZNF641	0.0462226	0.822074	0.226919	0.722056
KANSL2	0.181973	0.313285	1.02613	0.547186
CCNT1	0.116284	0.51989	0.651415	0.643319
DDX23	0.125293	0.531673	0.633007	0.644907
FKBP11	-0.394006	0.130881	-1.55447	0.41814
ARF3	-0.21361	0.139016	-1.52115	0.420882
PRKAG1	0.0874449	0.666311	0.435642	0.682566
KMT2D	-0.169771	0.285258	-1.08861	0.530628
LMBR1L	-0.168045	0.420622	-0.816902	0.603907
TUBA1B	0.51548	0.000158141	4.33718	0.0633261
AC011603.2	0.400867	0.0755583	1.84286	0.350221
TUBA1A	0.356475	0.0244794	2.37274	0.240292
TUBA1C	0.0244443	0.887745	0.142401	0.737857
MCRS1	0.158715	0.269462	1.12577	0.521181
FMNL3	-0.0768502	0.640269	-0.472252	0.673444
TMBIM6	0.0803346	0.386862	0.878513	0.588608
NCKAP5L	-0.562135	0.0427371	-2.11909	0.294911
SMARCD1	-0.195069	0.301802	-1.05124	0.54128
COX14	-0.258012	0.0281808	-2.30994	0.249665
CERS5	0.0277182	0.871789	0.162816	0.734402
LARP4	-0.018685	0.904851	-0.120581	0.741092
DIP2B	-0.00311419	0.988921	-0.0140055	0.756233
ATF1	-0.0521311	0.792542	-0.265441	0.714409
METTL7A	-0.114902	0.66901	-0.431883	0.683145
SLC11A2	-0.37474	0.0451783	-2.09299	0.297504
LETMD1	-0.0123321	0.944219	-0.0705748	0.749024
TFCP2	0.0409218	0.808655	0.244376	0.718406
DAZAP2	-0.012869	0.910682	-0.113158	0.743198
BIN2	0.0283417	0.857534	0.181113	0.731378
ACVR1B	0.303699	0.122337	1.59135	0.409119
NR4A1	0.927267	0.00678373	2.91464	0.163981
ATG101	0.0300426	0.856953	0.18186	0.731378
EIF4B	0.10068	0.48061	0.714502	0.62551
SPRYD3	0.164366	0.332295	0.98593	0.55834
MFSD5	0.388095	0.0375683	2.17904	0.283867
PFDN5	0.00636456	0.961448	0.0487543	0.753284
AC073611.1	0.2393	0.426175	0.807068	0.60707
C12orf10	-0.016678	0.93953	-0.0765185	0.747884
AAAS	-0.631691	0.0226529	-2.40699	0.231504
SP1	-0.178395	0.272206	-1.1192	0.521542
PRR13	-0.0505738	0.547049	-0.609307	0.649571
PCBP2	-0.0372047	0.786835	-0.27293	0.71202
TARBP2	-0.524606	0.0505948	-2.03928	0.307601
ATF7	0.108878	0.642695	0.468815	0.674137
ATP5MC2	-0.0224886	0.856056	-0.183014	0.731378
CALCOCO1	-0.387149	0.0410296	-2.13815	0.290199
SMUG1	-0.30888	0.182168	-1.36676	0.459582
CBX5	0.0267036	0.88188	0.149897	0.736737
HNRNPA1	0.129689	0.241734	1.19501	0.500033
COPZ1	-0.0121217	0.925903	-0.0938103	0.745741
ZNF385A	-0.00545173	0.985726	-0.0180456	0.755493
ITGA5	-0.568533	0.0270626	-2.32808	0.249665
NCKAP1L	-0.156676	0.243301	-1.19094	0.502
BLOC1S1	-0.28981	0.0294877	-2.28954	0.251217
CD63	-0.11354	0.520132	-0.651034	0.643319
SARNP	0.0841896	0.425646	0.808001	0.60707
ORMDL2	0.111126	0.367645	0.91513	0.578909
DNAJC14	-0.261291	0.274959	-1.11267	0.522833
MMP19	-0.737404	0.0513092	-2.03258	0.308305
PYM1	-0.00313085	0.98543	-0.0184198	0.755493
DGKA	0.0913287	0.71051	0.374823	0.692949
RAB5B	0.010808	0.950372	0.0627781	0.750409
RPS26	-0.157722	0.247892	-1.17914	0.506086
PA2G4	-0.0153614	0.917022	-0.105094	0.74454
RPL41	-0.0171223	0.87298	-0.161289	0.734759
ESYT1	-0.276178	0.249503	-1.17504	0.507872
MYL6	-0.0594869	0.471291	-0.729893	0.622461
SMARCC2	-0.0602351	0.695395	-0.395449	0.690658
RNF41	-0.0424304	0.75788	-0.311182	0.705663
NABP2	0.0656549	0.788149	0.271204	0.712496
ANKRD52	0.275697	0.300495	1.05414	0.540312
CS	0.0189696	0.895383	0.13265	0.738102
CNPY2	0.174029	0.213325	1.27234	0.48009
STAT2	0.29991	0.213564	1.27166	0.48009
BAZ2A	0.11759	0.513658	0.661243	0.640616
ATP5F1B	0.183647	0.0672312	1.90112	0.3396
PTGES3	0.0484468	0.616064	0.506873	0.666407
NACA	0.169977	0.167503	1.41561	0.449857
NAB2	0.25736	0.145471	1.49581	0.428644
STAT6	0.0270891	0.824583	0.223662	0.722396
LRP1	-0.611465	0.00511723	-3.02795	0.136245
SHMT2	0.741896	0.000116537	4.44779	0.0557269
STAC3	-0.0234849	0.939787	-0.0761927	0.747939
R3HDM2	-0.141061	0.386156	-0.879837	0.588455
ARHGAP9	-0.13738	0.583524	-0.554426	0.660572
MARS	0.233418	0.228042	1.23137	0.493912
DDIT3	0.243521	0.166813	1.41799	0.449857
MBD6	-0.128925	0.52148	-0.648919	0.643548
DCTN2	-0.0462373	0.706102	-0.380822	0.691926
OS9	0.0528443	0.645874	0.46432	0.675012
TSPAN31	0.129442	0.56705	0.578991	0.657409
CDK4	0.0627815	0.754013	0.316327	0.704572
METTL1	0.42649	0.236147	1.20966	0.497072
TSFM	0.0508907	0.802912	0.25187	0.716629
CTDSP2	-0.0537364	0.706462	-0.38033	0.692081
SLC16A7	0.00549787	0.981679	0.0231626	0.754719
USP15	0.0486162	0.710362	0.375024	0.692949
MON2	0.0404989	0.810413	0.242084	0.718676
RXYLT1	0.0015555	0.994188	0.00734688	0.75776
XPOT	0.0870276	0.695817	0.394872	0.69092
TBK1	-0.0161253	0.926367	-0.0932203	0.745806
RASSF3	0.1414	0.485048	0.707232	0.627551
GNS	0.236696	0.0687415	1.89011	0.340645
TBC1D30	-0.00642612	0.983912	-0.0203387	0.755224
LEMD3	0.454401	0.0181356	2.50399	0.215374
LLPH	-0.120366	0.339657	-0.970783	0.562913
TMBIM4	0.146679	0.133352	1.54418	0.42
IRAK3	0.00890615	0.952706	0.059822	0.751037
CAND1	0.157065	0.325311	1.00051	0.554803
DYRK2	0.343527	0.101867	1.68921	0.383781
MDM1	0.138479	0.640763	0.471552	0.673755
RAP1B	0.267681	0.0348101	2.21413	0.269265
NUP107	0.0735549	0.693266	0.39837	0.689757
SLC35E3	-0.610603	0.0452036	-2.09273	0.297504
MDM2	-0.212916	0.281076	-1.0983	0.527829
CPM	-0.340635	0.205208	-1.29586	0.476963
CPSF6	-0.158897	0.300611	-1.05388	0.540312
LYZ	0.0913783	0.650717	0.457489	0.677512
AC020656.1	-0.134658	0.573292	-0.569643	0.658622
YEATS4	0.0537924	0.822662	0.226155	0.722264
FRS2	0.139667	0.544366	0.613418	0.64921
CCT2	0.124789	0.329821	0.991071	0.557167
AC025159.1	-0.0633183	0.814185	-0.237172	0.720097
CNOT2	0.00346746	0.981599	0.0232634	0.754719
ZFC3H1	0.198491	0.18261	1.36534	0.459582
TMEM19	0.0867488	0.721119	0.360443	0.695926
RAB21	0.111439	0.542282	0.616617	0.64788
TBC1D15	-0.398168	0.0750326	-1.84637	0.349235
ATXN7L3B	0.122088	0.475985	0.722118	0.624988
GLIPR1	0.0818358	0.518343	0.653849	0.643319
KRR1	0.217288	0.284188	1.09108	0.530465
PHLDA1	0.0142122	0.942637	0.0725805	0.7486
AC011611.3	-0.284747	0.36731	-0.915779	0.578909
NAP1L1	0.413745	0.0468282	2.07606	0.302416
OSBPL8	-0.175114	0.180732	-1.3714	0.45834
ZDHHC17	-0.146599	0.638996	-0.474059	0.672739
PPP1R12A	0.0963424	0.432063	0.796726	0.607238
CCDC59	-0.0426366	0.770698	-0.294194	0.708936
METTL25	-0.296629	0.329542	-0.991652	0.557167
DUSP6	-0.144061	0.4132	-0.830174	0.600701
POC1B	-0.253346	0.330564	-0.989523	0.557819
ATP2B1	0.410491	0.035821	2.20099	0.276992
ATP2B1-AS1	0.265649	0.275576	1.11121	0.523993
BTG1	0.141825	0.258331	1.15291	0.514171
AC025164.1	-0.165281	0.586245	-0.550402	0.660777
EEA1	0.111017	0.35297	0.943945	0.570552
NUDT4	-0.0859263	0.644088	-0.466845	0.674137
UBE2N	0.3212	0.0111212	2.71155	0.17813
MRPL42	0.550328	0.00869739	2.8133	0.168474
CRADD	-0.272145	0.283665	-1.09229	0.530305
PLXNC1	0.384113	0.0750361	1.84635	0.349235
NDUFA12	0.0267606	0.856303	0.182697	0.731378
VEZT	-0.0664052	0.710899	-0.374295	0.692949
METAP2	-0.174134	0.21159	-1.27731	0.480045
SNRPF	-0.0633121	0.661768	-0.441984	0.680445
LTA4H	-0.0702009	0.630411	-0.48628	0.670836
ELK3	-0.536386	0.0433913	-2.11197	0.296697
CDK17	0.211696	0.309181	1.03503	0.545686
NEDD1	0.0483302	0.847513	0.194014	0.729207
TMPO	0.18613	0.280132	1.10051	0.527367
SLC25A3	0.287803	0.0805978	1.81023	0.357006
IKBIP	0.436627	0.0284169	2.30619	0.249665
APAF1	-0.320812	0.0544259	-2.00427	0.31727
UHRF1BP1L	0.0361819	0.864522	0.172136	0.732859
ACTR6	0.0258755	0.909477	0.114692	0.742559
SCYL2	0.0930286	0.584195	0.553432	0.660572
ARL1	0.0390625	0.857977	0.180544	0.731378
CHPT1	-0.00835839	0.970686	-0.0370648	0.753864
GNPTAB	-0.3268	0.0702963	-1.87899	0.34185
DRAM1	0.0997032	0.691629	0.400615	0.689705
WASHC3	0.268973	0.15997	1.44203	0.443013
NUP37	0.08709	0.732891	0.344576	0.699789
HSP90B1	0.179992	0.194493	1.32802	0.467082
TDG	0.00353556	0.975988	0.0303586	0.754351
HCFC2	0.444848	0.107009	1.66319	0.390121
NFYB	0.281121	0.255134	1.16086	0.512507
TXNRD1	-0.0888399	0.514121	-0.660511	0.640616
CHST11	0.13566	0.493089	0.694157	0.632295
C12orf45	-0.297883	0.248463	-1.17769	0.50687
WASHC4	0.0380028	0.734226	0.342783	0.699789
APPL2	-0.16565	0.479956	-0.715575	0.62551
CKAP4	0.389287	0.0261075	2.34412	0.244692
TCP11L2	0.272375	0.345935	0.958041	0.565192
PWP1	0.00324549	0.985137	0.0187897	0.755493
PRDM4	0.0109244	0.96826	0.0401339	0.753832
CMKLR1	-0.928466	0.0363921	-2.19371	0.279819
SART3	-0.021405	0.91236	-0.111024	0.743722
ISCU	0.127751	0.272129	1.11939	0.521542
SELPLG	-0.677236	0.00122375	-3.58199	0.0857616
CORO1C	-0.341481	0.0351945	-2.20909	0.272354
SSH1	-0.116836	0.482253	-0.711806	0.626103
KCTD10	-0.11822	0.513581	-0.661365	0.640616
UBE3B	-0.276785	0.195419	-1.32519	0.468167
GLTP	0.152822	0.402597	0.849393	0.593789
TCHP	-0.0684188	0.733868	-0.343263	0.699789
GIT2	-0.128408	0.259583	-1.14981	0.514402
ANKRD13A	0.0681383	0.753854	0.316537	0.704572
ATP2A2	-0.16672	0.273227	-1.11678	0.52185
ANAPC7	-0.141597	0.462967	-0.743791	0.619638
ARPC3	0.126862	0.121056	1.59706	0.407242
GPN3	0.276549	0.210883	1.27935	0.479559
VPS29	0.103036	0.223398	1.24408	0.487906
PPTC7	-0.127106	0.59143	-0.542758	0.662173
HVCN1	-0.0341255	0.882174	-0.149521	0.736737
PPP1CC	-0.226782	0.117925	-1.61123	0.405704
SH2B3	0.143538	0.482636	0.711178	0.626179
ATXN2	0.0583223	0.734402	0.342546	0.699789
BRAP	-0.287476	0.13031	-1.55688	0.41814
ACAD10	-0.208023	0.452149	-0.762074	0.61481
ALDH2	-0.644355	0.0120828	-2.67685	0.184161
MAPKAPK5-AS1	-0.209417	0.25657	-1.15728	0.513246
MAPKAPK5	0.166333	0.456501	0.754687	0.615988
ERP29	0.238952	0.14066	1.5146	0.422596
NAA25	0.205577	0.281548	1.09721	0.528282
TRAFD1	0.283155	0.12669	1.57231	0.413522
HECTD4	-0.196266	0.32208	-1.00733	0.553118
RPL6	0.0871086	0.439329	0.78408	0.609908
PTPN11	0.0189268	0.906758	0.118154	0.741767
OAS1	0.715028	0.016764	2.53787	0.208717
OAS3	1.0682	0.021272	2.4346	0.226215
OAS2	1.30082	0.00392649	3.13297	0.115987
DDX54	0.00629804	0.978589	0.0270697	0.754632
SLC8B1	-0.920034	0.00240303	-3.32445	0.0992283
PLBD2	-0.694341	0.0198418	-2.46499	0.218269
RBM19	0.225636	0.361572	0.92696	0.574847
MED13L	0.256261	0.103898	1.67881	0.386844
C12orf49	-0.197639	0.566683	-0.579543	0.657361
TESC	0.782586	0.0155187	2.57093	0.201037
FBXO21	-0.077933	0.740965	-0.333745	0.701826
WSB2	-0.158292	0.308693	-1.03609	0.545634
PEBP1	0.541996	0.0110814	2.71304	0.17777
TAOK3	0.121181	0.310225	1.03276	0.545702
SUDS3	-0.41984	0.00265412	-3.286	0.0992283
PRKAB1	-0.0746913	0.756555	-0.312944	0.705649
RAB35	0.145622	0.44471	0.774796	0.611266
GCN1	0.103363	0.719109	0.363162	0.695778
RPLP0	0.134166	0.303874	1.04666	0.542483
COX6A1	0.0756344	0.421199	0.815877	0.604165
TRIAP1	0.132471	0.515117	0.658937	0.641097
GATC	-0.121562	0.586398	-0.550174	0.660777
SRSF9	0.00190455	0.984743	0.0192879	0.755437
DYNLL1	-0.0458285	0.630943	-0.48552	0.670836
RNF10	-0.112666	0.44213	-0.77924	0.610485
POP5	0.355682	0.0826657	1.79735	0.35922
MLEC	0.46671	0.0197459	2.4671	0.218269
ACADS	-0.102788	0.598237	-0.532772	0.662864
SPPL3	-0.237865	0.282089	-1.09595	0.528711
C12orf43	-0.0928688	0.686031	-0.408315	0.688683
OASL	0.626866	0.0877561	1.76677	0.366299
P2RX7	0.295673	0.194016	1.32949	0.466853
P2RX4	-0.0300806	0.853015	-0.186927	0.731059
CAMKK2	0.264879	0.223263	1.24445	0.487906
ANAPC5	0.0806243	0.505677	0.673926	0.636763
RNF34	0.161612	0.442748	0.778174	0.610616
KDM2B	-0.213591	0.270555	-1.12315	0.521453
ORAI1	0.184976	0.377441	0.896314	0.585561
RHOF	0.174235	0.523889	0.645143	0.643898
LINC01089	-0.119553	0.674155	-0.424733	0.684695
SETD1B	0.143361	0.480235	0.715118	0.62551
PSMD9	0.104543	0.431587	0.797558	0.607238
MLXIP	-0.531931	0.0197396	-2.46724	0.218269
DIABLO	-0.2472	0.350876	-0.948121	0.568393
VPS33A	0.0742423	0.742989	0.331037	0.702073
CLIP1	-0.230979	0.0819912	-1.80152	0.358873
ZCCHC8	0.42012	0.0629249	1.93374	0.331088
RSRC2	0.192178	0.088699	1.76127	0.36838
HCAR3	1.12575	0.000698449	3.79214	0.0772578
DENR	-0.0572141	0.667947	-0.433363	0.683145
VPS37B	-0.0384513	0.792586	-0.265382	0.714409
OGFOD2	-0.439285	0.101061	-1.69339	0.382216
ARL6IP4	-0.035402	0.734109	-0.34294	0.699789
C12orf65	0.119241	0.63465	0.480236	0.671287
CDK2AP1	0.180517	0.345506	0.958907	0.565007
SBNO1	0.0750418	0.701295	0.387379	0.690927
KMT5A	-0.0332006	0.885128	-0.145744	0.737635
RILPL2	0.133615	0.479026	0.717106	0.625366
SNRNP35	0.16886	0.309654	1.034	0.545702
TMED2	0.139435	0.294567	1.0674	0.536223
DDX55	0.0763653	0.734652	0.34221	0.699789
EIF2B1	0.137662	0.399459	0.855141	0.593789
GTF2H3	-0.409307	0.0973691	-1.71289	0.378969
ATP6V0A2	0.0666875	0.771759	0.292791	0.709163
CCDC92	-0.0321232	0.890407	-0.139	0.738043
ZNF664	-0.583189	0.0162392	-2.55152	0.207581
NCOR2	-0.0612546	0.720552	-0.36121	0.695778
UBC	0.286425	0.00235001	3.33306	0.0992283
DHX37	-0.203496	0.449254	-0.76701	0.61358
BRI3BP	-0.618691	0.0369231	-2.18704	0.281579
SLC15A4	-0.0165478	0.941798	-0.0736436	0.7486
STX2	-0.340911	0.223139	-1.2448	0.487906
RAN	0.235241	0.0535668	2.01193	0.315531
SFSWAP	0.168174	0.35963	0.930772	0.573487
ULK1	-0.559012	0.110014	-1.64846	0.394345
EP400	0.036984	0.8353	0.209781	0.726601
NOC4L	0.598109	0.0501445	2.04355	0.307601
FBRSL1	0.179068	0.456675	0.754393	0.616152
ANKLE2	-0.132991	0.42613	-0.807146	0.60707
GOLGA3	-0.0313188	0.886029	-0.144593	0.737635
CHFR	-0.21073	0.270179	-1.12405	0.521243
ZNF140	-0.195057	0.428227	-0.803453	0.607238
MPHOSPH8	0.267805	0.0276265	2.31885	0.249665
PSPC1	0.217436	0.279175	1.10274	0.527193
ZMYM5	0.116341	0.509136	0.668415	0.637788
ZMYM2	-0.13949	0.416773	-0.823766	0.601897
CRYL1	0.151935	0.599887	0.53036	0.663407
IFT88	-0.170469	0.508124	-0.670026	0.637613
XPO4	0.254161	0.332056	0.986424	0.558232
LATS2	0.00235798	0.992212	0.00984487	0.757339
SAP18	0.0856648	0.472525	0.727844	0.623204
MRPL57	0.0165003	0.905416	0.119863	0.741476
ZDHHC20	-0.234834	0.0870683	-1.77081	0.366065
MICU2	0.0661466	0.721819	0.359498	0.696337
SPATA13	0.0947494	0.559152	0.590896	0.654336
PARP4	0.152198	0.333627	0.983172	0.559149
MTMR6	-0.00606585	0.975897	-0.0304744	0.754351
NUP58	-0.219726	0.188249	-1.3474	0.46215
RNF6	0.0135933	0.951833	0.060928	0.750699
CDK8	0.135246	0.639088	0.473928	0.672755
USP12	0.176426	0.435126	0.791379	0.608198
RPL21	0.080457	0.539104	0.621509	0.646649
RASL11A	-0.212964	0.47374	-0.725831	0.623755
GTF3A	-0.039781	0.804377	-0.249957	0.717581
MTIF3	-0.258176	0.0398657	-2.15154	0.287217
POLR1D	-0.0532855	0.666207	-0.435787	0.682525
PAN3	-0.23617	0.3408	-0.968452	0.563694
POMP	-0.0882333	0.36479	-0.920676	0.578125
SLC46A3	-0.357744	0.190882	-1.33917	0.464297
SLC7A1	0.276852	0.227984	1.23153	0.493912
UBL3	-0.230131	0.157868	-1.44958	0.440505
HMGB1	-0.00637323	0.950042	-0.0631961	0.750409
USPL1	0.54544	0.0475534	2.06878	0.302416
ALOX5AP	-0.146205	0.744453	-0.329079	0.703019
HSPH1	0.405018	0.0102839	2.74412	0.176644
FRY	0.249765	0.199596	1.31254	0.471694
N4BP2L1	-0.121221	0.61124	-0.513845	0.665461
N4BP2L2	0.00519154	0.962907	0.0469086	0.753629
PDS5B	-0.00314195	0.987598	-0.0156784	0.756028
SPART	0.0100925	0.944513	0.0702026	0.749024
ALG5	0.436262	0.0250956	2.36171	0.242291
EXOSC8	0.301497	0.114919	1.62513	0.402935
SUPT20H	0.146508	0.40707	0.841246	0.595725
UFM1	0.0402165	0.714071	0.369987	0.694238
PROSER1	-0.362967	0.153003	-1.46736	0.435819
FOXO1	-0.0898708	0.806027	-0.247803	0.717729
MRPS31	0.117541	0.460279	0.748309	0.617647
ELF1	0.117314	0.349882	0.950108	0.567881
WBP4	0.182958	0.317466	1.01715	0.550531
NAA16	0.0900056	0.714639	0.369218	0.694334
RGCC	-0.144022	0.579778	-0.55998	0.659573
VWA8	-0.370224	0.264583	-1.13756	0.51877
AKAP11	-0.153927	0.343612	-0.962737	0.564621
EPSTI1	0.694118	0.0925313	1.73941	0.372189
DNAJC15	0.0602438	0.652196	0.455407	0.678095
LACC1	-0.102846	0.477479	-0.719654	0.624988
TSC22D1	-0.0748275	0.800464	-0.255069	0.715814
GPALPP1	0.0280881	0.897465	0.129995	0.73817
GTF2F2	0.384427	0.0391574	2.15987	0.285746
TPT1	0.0519769	0.57038	0.573998	0.658306
TPT1-AS1	-0.554139	0.0456583	-2.08801	0.299602
COG3	-0.209438	0.250556	-1.17237	0.508683
ZC3H13	0.134475	0.295933	1.06433	0.536223
LCP1	0.224211	0.0233044	2.39449	0.23554
RUBCNL	0.278262	0.261814	1.14433	0.51683
LRCH1	0.00469089	0.981161	0.0238172	0.754719
ESD	0.0706611	0.58866	0.546837	0.661138
SUCLA2	0.303883	0.151108	1.47441	0.43432
NUDT15	0.173964	0.489047	0.700714	0.630192
MED4	-0.130619	0.277007	-1.10783	0.52549
ITM2B	-0.0865198	0.553548	-0.599395	0.651656
RB1	-0.0721205	0.598298	-0.532682	0.662864
LPAR6	0.171465	0.511379	0.664853	0.639691
RCBTB2	-0.359584	0.0605696	-1.95241	0.328048
FNDC3A	0.157069	0.432317	0.796281	0.607238
PHF11	0.332261	0.0384978	2.16774	0.284385
RCBTB1	-0.292366	0.31462	-1.02325	0.548214
ARL11	-0.560145	0.0717748	-1.86861	0.34446
KPNA3	0.0724111	0.611619	0.513297	0.665585
DLEU2	0.0207717	0.909131	0.115133	0.742246
TRIM13	0.43884	0.056411	1.98698	0.321295
DLEU1	-0.183191	0.504751	-0.675403	0.636601
RNASEH2B	0.00235987	0.991382	0.0108938	0.757058
INTS6	-0.255414	0.189735	-1.34275	0.463823
WDFY2	-0.233295	0.305943	-1.04211	0.544163
DHRS12	0.00784087	0.97925	0.026234	0.754632
VPS36	-0.0786752	0.535578	-0.626953	0.646649
CKAP2	0.131805	0.599946	0.530273	0.663407
SUGT1	0.0386655	0.717982	0.364688	0.695209
TDRD3	-0.269233	0.361851	-0.926413	0.575165
MZT1	0.161133	0.403934	0.846951	0.593941
DIS3	-0.0921471	0.577168	-0.563862	0.659144
PIBF1	-0.0783488	0.647967	-0.461365	0.676044
COMMD6	-0.00648669	0.954352	-0.0577386	0.751745
UCHL3	0.205826	0.243716	1.18987	0.502
KCTD12	-0.451253	0.0252666	-2.35869	0.242702
CLN5	0.238372	0.212493	1.27472	0.48009
FBXL3	0.123046	0.468221	0.735002	0.62104
MYCBP2	0.0703772	0.60198	0.527304	0.663811
OBI1	0.162851	0.513595	0.661343	0.640616
RBM26	-0.0810056	0.636826	-0.477141	0.671935
DNAJC3	0.132066	0.285354	1.08839	0.530628
UGGT2	0.0333637	0.900524	0.126095	0.739473
MBNL2	-0.0414291	0.842651	-0.200285	0.728429
RAP2A	-0.226088	0.196081	-1.32317	0.468659
IPO5	0.22629	0.190764	1.33954	0.464297
STK24	0.0122915	0.927461	0.0918313	0.746041
UBAC2	0.389934	0.0151128	2.58224	0.201037
GPR183	0.412326	0.138363	1.52376	0.420882
TM9SF2	0.197632	0.0579503	1.97393	0.324752
TPP2	-0.0556468	0.717785	-0.364954	0.695177
TEX30	-0.258769	0.237765	-1.20539	0.497511
ERCC5	0.134653	0.431266	0.79812	0.607238
ARGLU1	0.00288141	0.980907	0.0241387	0.754719
LIG4	-0.214227	0.391188	-0.870432	0.591491
ABHD13	-0.0373512	0.844103	-0.198411	0.728429
TNFSF13B	0.844494	0.00317038	3.21686	0.111336
IRS2	-1.11753	0.00716988	-2.89219	0.167022
RAB20	0.00706904	0.98239	0.0222635	0.754719
CARS2	0.254203	0.280353	1.09999	0.527634
ING1	-0.380782	0.173874	-1.39399	0.451831
ANKRD10	0.0349708	0.841468	0.201811	0.728381
ARHGEF7	-0.16236	0.424949	-0.809233	0.60707
TUBGCP3	-0.336655	0.0930766	-1.73637	0.372825
ATP11A	-0.174033	0.302327	-1.05007	0.542029
PCID2	0.173358	0.380947	0.889656	0.585616
CUL4A	0.160044	0.264848	1.13692	0.51889
LAMP1	0.0301075	0.83877	0.205296	0.726762
TMCO3	-0.124012	0.49466	-0.691616	0.632813
TFDP1	-0.291263	0.0775786	-1.82956	0.353339
TMEM255B	-0.983369	0.00104628	-3.64102	0.0808161
RASA3	-0.176794	0.302575	-1.04952	0.542224
CDC16	-0.122526	0.626073	-0.492483	0.670062
UPF3A	-0.128401	0.46862	-0.734337	0.621386
CHAMP1	0.0223375	0.911977	0.111511	0.743722
TEP1	-0.547059	0.00213463	-3.37008	0.0972688
OSGEP	-0.191367	0.375366	-0.900272	0.583808
APEX1	-0.103072	0.604023	-0.524326	0.664064
PIP4P1	-0.350775	0.154969	-1.46012	0.436909
PNP	-0.156879	0.442326	-0.778902	0.610485
METTL17	0.0610246	0.773941	0.28991	0.709769
ARHGEF40	-0.894923	0.0194081	-2.4746	0.218269
HNRNPC	0.225258	0.0360035	2.19865	0.27802
SUPT16H	0.0131846	0.92239	0.098272	0.745202
CHD8	0.0369715	0.817557	0.232787	0.721277
RAB2B	-0.327949	0.183649	-1.362	0.459582
TOX4	0.0752582	0.517371	0.655381	0.643218
METTL3	0.0129009	0.942519	0.0727296	0.7486
DAD1	0.143326	0.127304	1.56966	0.413592
OXA1L	0.198708	0.304679	1.04488	0.543349
SLC7A7	0.281965	0.222101	1.24766	0.487906
MRPL52	-0.151251	0.219917	-1.25374	0.486204
LRP10	0.311439	0.0701227	1.88022	0.34185
RBM23	0.0990419	0.634309	0.480721	0.671287
PRMT5	-0.0812241	0.7722	-0.292209	0.709365
HAUS4	0.184581	0.295694	1.06486	0.536223
PSMB5	0.0788404	0.687708	0.406006	0.688683
ACIN1	0.064003	0.617095	0.505385	0.666407
C14orf119	-0.161548	0.307181	-1.03939	0.545538
HOMEZ	0.103347	0.702864	0.385236	0.690927
PABPN1	-0.0930238	0.322821	-1.00576	0.553377
NGDN	0.302908	0.111709	1.64031	0.397155
THTPA	0.136224	0.651142	0.45689	0.677616
AP1G2	0.00345653	0.988002	0.0151682	0.756069
DHRS4	0.141905	0.50019	0.682709	0.634555
PCK2	0.667297	0.00266505	3.28441	0.0992283
DCAF11	0.0946018	0.734904	0.341872	0.699789
PSME1	0.241416	0.0668188	1.90416	0.3396
PSME2	0.42998	0.012183	2.67339	0.184161
RNF31	-0.0829038	0.745531	-0.327638	0.703861
IRF9	0.335814	0.139321	1.51993	0.420882
TM9SF1	0.174714	0.512373	0.663279	0.639773
CHMP4A	0.16278	0.357356	0.93525	0.573209
MDP1	-0.447936	0.0278079	-2.31591	0.249665
NEDD8	-0.0142279	0.915072	-0.107574	0.744301
GMPR2	0.0219904	0.928433	0.0905973	0.746524
TINF2	0.034506	0.844092	0.198426	0.728429
RABGGTA	-0.18098	0.506131	-0.673201	0.636763
DHRS1	0.149678	0.57727	0.563711	0.659165
NOP9	0.160519	0.436579	0.788852	0.608847
RIPK3	-0.298215	0.269928	-1.12465	0.521181
KHNYN	0.0603239	0.679321	0.417578	0.686415
SDR39U1	0.464211	0.0210827	2.43851	0.225853
G2E3	-0.269689	0.279152	-1.1028	0.527193
SCFD1	0.330624	0.0484447	2.05996	0.302522
STRN3	-0.167547	0.404069	-0.846706	0.593941
HECTD1	-0.137214	0.317459	-1.01716	0.550531
HEATR5A	-0.354457	0.083135	-1.79446	0.359914
ARHGAP5	-0.448081	0.0771917	-1.83209	0.353059
SPTSSA	0.116805	0.445874	0.772798	0.612183
EAPP	-0.0225711	0.869052	-0.166324	0.734044
SNX6	-0.0348035	0.763325	-0.303955	0.706773
BAZ1A	-0.13867	0.185671	-1.35555	0.460672
SRP54	0.0997906	0.559545	0.590302	0.654336
FAM177A1	-0.0238259	0.867806	-0.167923	0.733627
PPP2R3C	0.0316975	0.786813	0.272958	0.71202
PRORP	-0.682201	0.0262261	-2.3421	0.244692
PSMA6	0.153165	0.181147	1.37006	0.45834
NFKBIA	0.270832	0.0609295	1.94952	0.328048
RALGAPA1	-0.288015	0.128091	-1.5663	0.414441
SEC23A	-0.250632	0.168419	-1.41246	0.449857
TRAPPC6B	-0.230911	0.226502	-1.23557	0.49178
PNN	-0.00439424	0.974409	-0.0323555	0.754091
MIA2	0.0581197	0.802153	0.252862	0.716573
FBXO33	0.18911	0.463778	0.742431	0.619837
KLHL28	-0.11796	0.582341	-0.556178	0.659896
PRPF39	-0.212911	0.357038	-0.935879	0.573209
FKBP3	-0.0312333	0.85283	-0.187165	0.731059
MIS18BP1	-0.0442447	0.797309	-0.259196	0.71451
RPS29	-0.133214	0.271208	-1.12159	0.521529
LRR1	0.172529	0.381757	0.888124	0.586092
RPL36AL	0.0896023	0.30287	1.04887	0.542411
MGAT2	0.278971	0.119687	1.60322	0.405704
DNAAF2	0.0897621	0.651425	0.456492	0.677616
KLHDC2	0.1299	0.554007	0.598697	0.651656
NEMF	0.0698274	0.622622	0.497433	0.66838
AL627171.2	-0.0194152	0.941769	-0.0736796	0.7486
ARF6	0.0196067	0.871458	0.16324	0.734398
VCPKMT	0.680032	0.00364881	3.16182	0.115987
SOS2	-0.0531283	0.799715	-0.256048	0.715526
DMAC2L	0.201636	0.385667	0.880755	0.588286
MAP4K5	0.110913	0.613933	0.50995	0.665994
SAV1	0.0682514	0.818386	0.231709	0.721644
NIN	0.284043	0.105903	1.6687	0.387757
PYGL	0.205109	0.355007	0.939898	0.572112
TMX1	0.0807128	0.522297	0.647636	0.643553
GNG2	0.627134	0.0675314	1.89891	0.3396
RTRAF	-0.00659403	0.956342	-0.0552181	0.752034
PTGER2	0.586528	0.000405043	3.9937	0.0719917
ERO1A	-0.13511	0.386171	-0.879809	0.588455
PSMC6	0.14813	0.231969	1.22078	0.496405
STYX	0.342131	0.0872637	1.76966	0.366065
DDHD1	0.271093	0.254286	1.16298	0.511772
CNIH1	0.131522	0.458736	0.75091	0.617613
GMFB	0.279675	0.192726	1.33346	0.465657
CGRRF1	-0.225691	0.297093	-1.06173	0.536484
GCH1	0.558877	0.0146857	2.59445	0.198169
SOCS4	-0.165635	0.464713	-0.740864	0.620191
MAPK1IP1L	0.118142	0.340737	0.968579	0.563694
LGALS3	-0.052556	0.699706	-0.389549	0.690927
FBXO34	0.0273824	0.897113	0.130443	0.73817
ATG14	-0.147232	0.498915	-0.684758	0.634555
KTN1	-0.0996274	0.422632	-0.813334	0.605492
PELI2	-0.36429	0.211144	-1.27859	0.480045
TMEM260	0.21056	0.384002	0.883887	0.58732
EXOC5	-0.0415646	0.850634	-0.189992	0.72983
AP5M1	0.348185	0.0681685	1.89426	0.339881
ACTR10	0.0468778	0.721873	0.359424	0.696337
PSMA3	0.218551	0.0440177	2.10524	0.297484
PSMA3-AS1	-0.22996	0.210446	-1.2806	0.479054
ARID4A	-0.0896294	0.544926	-0.612558	0.649311
TIMM9	0.104074	0.674799	0.42384	0.68495
JKAMP	0.0782301	0.701483	0.387122	0.690927
RTN1	1.06031	6.07226e-07	6.34756	0.0506608
PCNX4	0.129175	0.52502	0.643374	0.643898
DHRS7	-0.0341975	0.822895	-0.225853	0.722264
PPM1A	0.0436871	0.806534	0.247141	0.717729
MNAT1	0.295391	0.269609	1.12542	0.521181
TRMT5	-0.224858	0.351447	-0.946979	0.5689
SLC38A6	-0.0176233	0.93222	-0.0857911	0.747356
HIF1A	-0.205371	0.267399	-1.13074	0.520191
SNAPC1	-0.341106	0.229497	-1.22743	0.495442
PPP2R5E	-0.138009	0.422959	-0.812754	0.605492
SYNE2	0.474447	0.14451	1.49952	0.427771
ZBTB25	0.141773	0.582649	0.555722	0.659896
ZBTB1	0.111679	0.627458	0.490501	0.670062
CHURC1	0.0320779	0.768396	0.297239	0.708228
MAX	0.184911	0.218035	1.259	0.485077
GPHN	0.0342174	0.894331	0.133993	0.738043
ATP6V1D	-0.215321	0.207794	-1.28829	0.478265
EIF2S1	0.156734	0.25608	1.1585	0.512991
PIGH	-0.0141238	0.938891	-0.0773291	0.747884
VTI1B	-0.257018	0.0245007	-2.37235	0.240292
RDH11	0.0103255	0.949857	0.0634313	0.750409
ZFYVE26	-0.0289762	0.916072	-0.106303	0.744301
ZFP36L1	0.167383	0.263971	1.13905	0.518107
ACTN1	-0.512508	0.0909321	-1.74844	0.371385
DCAF5	0.143264	0.435596	0.790561	0.608409
ERH	0.0662995	0.526842	0.640526	0.643898
SLC39A9	-0.0889617	0.670873	-0.429291	0.683459
SUSD6	0.255352	0.235939	1.2102	0.497072
SRSF5	0.252915	0.0177448	2.5134	0.2137
COX16	-0.127842	0.304252	-1.04582	0.542877
MED6	0.053342	0.784379	0.276157	0.711519
PCNX1	0.181621	0.407295	0.840838	0.595852
SIPA1L1	0.0673076	0.734999	0.341745	0.699789
ZFYVE1	-0.163337	0.583922	-0.553837	0.660572
RBM25	0.0631245	0.541066	0.618486	0.64788
PSEN1	0.191247	0.131252	1.55292	0.41814
NUMB	0.0402397	0.740192	0.334781	0.701659
AC005280.2	0.0630644	0.815859	0.234994	0.720584
PNMA1	-0.436304	0.0971513	-1.71406	0.378969
ELMSAN1	-0.115241	0.574248	-0.568214	0.658919
ZNF410	0.483988	0.0389348	2.16251	0.285606
COQ6	-0.137154	0.617031	-0.505477	0.666407
ABCD4	0.166093	0.452434	0.761588	0.61481
NPC2	-0.130259	0.236784	-1.20797	0.497444
ISCA2	-0.0601596	0.731286	-0.346734	0.699789
AREL1	-0.275356	0.231131	-1.22303	0.495722
FCF1	-0.493057	0.00764013	-2.86634	0.168474
YLPM1	0.238036	0.277154	1.10749	0.52549
DLST	0.46566	0.0592426	1.96321	0.325916
EIF2B2	0.273909	0.23515	1.2123	0.496915
ACYP1	-0.234108	0.381746	-0.888144	0.586092
NEK9	-0.0581582	0.762781	-0.304676	0.706773
TMED10	0.127608	0.267223	1.13116	0.520191
FOS	-0.0841174	0.585464	-0.551555	0.660777
JDP2	-0.0989101	0.592462	-0.54124	0.662508
BATF	-0.781608	0.033832	-2.22717	0.265525
FLVCR2	0.120172	0.658271	0.446879	0.67898
IFT43	0.17191	0.565325	0.581584	0.656826
GPATCH2L	-0.127157	0.449343	-0.766859	0.61358
VASH1	0.32207	0.0889867	1.7596	0.369012
ANGEL1	-0.403914	0.0472812	-2.0715	0.302416
IRF2BPL	0.115837	0.514751	0.659515	0.641003
GSTZ1	-0.155259	0.502282	-0.679353	0.635413
TMED8	0.0492279	0.784157	0.276449	0.711519
VIPAS39	-0.182112	0.425694	-0.807917	0.60707
AHSA1	0.237178	0.123676	1.58544	0.40999
SPTLC2	-0.0197223	0.892544	-0.136273	0.738043
SLIRP	-0.100446	0.32978	-0.991157	0.557167
SNW1	0.0789226	0.558923	0.591243	0.654336
GTF2A1	0.0514546	0.79053	0.268078	0.713642
SEL1L	-0.0825319	0.480487	-0.714704	0.62551
LINC02328	0.0776231	0.777113	0.285724	0.710247
GALC	-0.199177	0.310677	-1.03177	0.545767
GPR65	-0.248784	0.158409	-1.44763	0.441376
ZC3H14	0.10545	0.603886	0.524525	0.664064
FOXN3	0.489313	0.0065633	2.92801	0.162252
FOXN3-AS1	-0.0362135	0.908374	-0.116096	0.742102
TDP1	0.0999233	0.626399	0.492017	0.670062
PSMC1	0.16891	0.239006	1.20213	0.498622
NRDE2	-0.0749041	0.681584	-0.41445	0.687378
CALM1	-0.0206693	0.835418	-0.209629	0.726601
RPS6KA5	0.0414311	0.863248	0.173772	0.732859
DGLUCY	-0.000601839	0.998466	-0.00193921	0.759009
CCDC88C	0.0647511	0.734647	0.342217	0.699789
PPP4R3A	-0.0804929	0.48888	-0.700986	0.630192
TC2N	-0.432171	0.150825	-1.47547	0.434314
TRIP11	0.0390664	0.795469	0.261605	0.71451
ATXN3	0.233757	0.0734628	1.85698	0.347153
NDUFB1	-0.342644	0.0223325	-2.41326	0.231182
CPSF2	0.131954	0.478888	0.717333	0.625366
RIN3	0.193126	0.184347	1.35977	0.459796
LGMN	-1.48306	0.000944159	-3.67957	0.0772578
GOLGA5	0.153152	0.467097	0.736877	0.62104
ITPK1	0.16592	0.37851	0.894278	0.585616
TMEM251	-0.255721	0.270513	-1.12325	0.521453
GON7	-0.625902	0.0126606	-2.65722	0.184161
UBR7	-0.366345	0.194414	-1.32827	0.467082
BTBD7	-0.22789	0.146885	-1.49038	0.430059
DDX24	0.146491	0.294892	1.06667	0.536223
IFI27L2	-0.316684	0.121122	-1.59676	0.407242
SERPINA1	0.817048	0.000189286	4.27187	0.069083
DICER1	-0.172544	0.164151	-1.42725	0.446672
CLMN	-0.305065	0.271027	-1.12202	0.521529
SYNE3	-0.0612406	0.825988	-0.221839	0.722924
GLRX5	-0.110188	0.425294	-0.808622	0.60707
ATG2B	0.190112	0.547776	0.608195	0.649597
GSKIP	-0.242871	0.330494	-0.989669	0.557819
PAPOLA	0.0710569	0.529246	0.63678	0.644407
VRK1	-0.369131	0.175567	-1.38835	0.453094
SETD3	-0.162851	0.382016	-0.887633	0.586092
CCNK	0.0982557	0.530597	0.634678	0.644788
CCDC85C	0.44079	0.153416	1.46584	0.435819
EVL	0.476761	0.00178717	3.43817	0.0908591
YY1	-0.09864	0.398837	-0.856285	0.593789
WARS	1.07652	3.35352e-05	4.89659	0.0506608
PPP2R5C	0.0219972	0.8642	0.172549	0.732859
DYNC1H1	0.0952422	0.463415	0.743039	0.619672
HSP90AA1	0.30551	0.0484029	2.06037	0.302522
WDR20	0.109655	0.591994	0.541927	0.662508
CINP	-0.0483078	0.795372	-0.261731	0.71451
RCOR1	0.188924	0.157708	1.45016	0.440407
TRAF3	0.118691	0.44857	0.76818	0.61358
CDC42BPB	0.413737	0.105083	1.67281	0.387215
TNFAIP2	-0.00748103	0.968275	-0.040116	0.753832
EIF5	0.120791	0.297162	1.06157	0.536484
MARK3	0.165699	0.257901	1.15397	0.514171
CKB	1.16055	0.00903835	2.79749	0.168474
TRMT61A	0.191308	0.385873	0.880369	0.588339
BAG5	0.173667	0.327744	0.995406	0.556779
KLC1	0.111404	0.505685	0.673913	0.636763
COA8	-0.290798	0.0897651	-1.75511	0.369541
ZFYVE21	0.20899	0.185467	1.3562	0.460464
ATP5MPL	-0.0872648	0.533522	-0.630138	0.645819
INF2	-0.359576	0.120245	-1.6007	0.406321
SIVA1	-0.126574	0.262022	-1.14382	0.51683
AKT1	-0.222605	0.169215	-1.40974	0.449956
GPR132	-0.142465	0.657606	-0.447811	0.678674
NUDT14	0.104229	0.676799	0.421068	0.685707
BRF1	-0.0305755	0.896147	-0.131676	0.73817
BTBD6	0.100573	0.588545	0.547007	0.661138
PACS2	-0.59871	0.0377686	-2.17659	0.283867
MTA1	-0.122172	0.58039	-0.559072	0.659573
CRIP1	0.134065	0.592867	0.540644	0.66271
NIPA2	-0.10764	0.477802	-0.719121	0.624988
CYFIP1	-0.408344	0.050447	-2.04068	0.307601
UBE3A	-0.0839319	0.522111	-0.647929	0.643553
HERC2	-0.262134	0.379027	-0.893296	0.585616
NSMCE3	0.229292	0.337493	0.975211	0.561134
KLF13	0.198251	0.222591	1.24631	0.487906
LINC02256	-0.3962	0.209279	-1.28398	0.478442
AVEN	0.439953	0.0613813	1.9459	0.328048
EMC7	0.198139	0.122569	1.59032	0.409248
KATNBL1	0.0525012	0.809804	0.242877	0.718627
EMC4	0.07313	0.571576	0.572207	0.658622
SLC12A6	-0.112029	0.561744	-0.586979	0.655105
NOP10	-0.176849	0.243935	-1.1893	0.502305
AQR	-0.423981	0.0232425	-2.39567	0.23554
ZNF770	0.00727298	0.970133	0.0377643	0.753832
DPH6	-0.101107	0.693032	-0.39869	0.689757
LINC02345	-0.242972	0.595702	-0.536484	0.662784
SPRED1	0.0113669	0.971082	0.0365649	0.753969
THBS1	0.674178	0.141182	1.51254	0.423285
EIF2AK4	0.0296792	0.86583	0.170457	0.732859
SRP14	-0.0962414	0.281878	-1.09644	0.528419
BMF	-0.280946	0.211215	-1.27839	0.480045
PLCB2	-0.175862	0.535881	-0.626485	0.646649
INAFM2	-0.43429	0.0432836	-2.11314	0.29658
IVD	0.378798	0.186973	1.35142	0.46109
BAHD1	0.141063	0.617948	0.504156	0.666407
CCDC32	0.196759	0.190984	1.33885	0.464297
RMDN3	-0.0972143	0.631314	-0.484991	0.670836
GCHFR	-0.75837	0.0365482	-2.19174	0.280058
DNAJC17	-0.298001	0.254083	-1.16349	0.511772
ZFYVE19	-0.0591078	0.795674	-0.261336	0.71451
SPINT1	0.0130961	0.967413	0.0412062	0.753784
VPS18	-0.300612	0.23815	-1.20437	0.497511
INO80	0.195171	0.29609	1.06397	0.536415
CHP1	-0.181742	0.340374	-0.96932	0.563694
OIP5-AS1	0.469546	0.00918503	2.79086	0.169297
NDUFAF1	-0.081438	0.700055	-0.389072	0.690927
RTF1	-0.101827	0.412985	-0.83056	0.600633
MGA	-0.148742	0.510513	-0.666228	0.639219
EHD4	-0.0119522	0.958482	-0.052509	0.752939
VPS39	-0.272103	0.0545264	-2.00339	0.317701
TMEM87A	0.0551655	0.733929	0.343181	0.699789
GANC	-0.247031	0.426966	-0.805674	0.607092
ZNF106	0.145037	0.301943	1.05092	0.541353
SNAP23	0.255763	0.0282061	2.30953	0.249665
LRRC57	-0.441026	0.0397526	-2.15286	0.287217
HAUS2	-0.134408	0.520892	-0.649841	0.643319
TTBK2	0.0263101	0.907321	0.117437	0.741767
UBR1	-0.391969	0.0645238	-1.92141	0.333041
CCNDBP1	0.0869254	0.511134	0.665243	0.639671
TP53BP1	-0.329341	0.0815463	-1.80429	0.358472
PDIA3	0.189879	0.12436	1.58243	0.410957
SERF2	-0.0978558	0.192928	-1.33284	0.465818
MFAP1	-0.0668385	0.689153	-0.404019	0.688683
CASC4	-0.0463065	0.829225	-0.217645	0.724544
CTDSPL2	-0.00555181	0.985865	-0.0178699	0.755503
EIF3J-DT	-0.299508	0.183793	-1.36154	0.459582
EIF3J	-0.0202373	0.88679	-0.143621	0.737635
SPG11	-0.230182	0.230813	-1.22388	0.495722
B2M	0.385997	0.000296025	4.10874	0.0719917
TRIM69	0.536724	0.0283086	2.3079	0.249665
SPATA5L1	0.29794	0.272717	1.11799	0.521542
C15orf48	0.380853	0.139	1.52121	0.420882
BLOC1S6	-0.46807	0.00380623	-3.14522	0.115987
SQOR	0.148911	0.295166	1.06605	0.536223
DUT	0.165705	0.328834	0.993129	0.557167
EID1	0.170731	0.110096	1.64806	0.394345
SECISBP2L	0.2506	0.207907	1.28796	0.478265
COPS2	-0.0572961	0.686517	-0.407646	0.688683
GALK2	-0.344743	0.210163	-1.28142	0.478972
DTWD1	0.0895748	0.645706	0.464557	0.675012
ATP8B4	-0.153706	0.600325	-0.529719	0.663407
GABPB1	0.127171	0.525508	0.642611	0.643898
GABPB1-IT1	-0.275163	0.20687	-1.29099	0.478265
GABPB1-AS1	-0.370542	0.0980805	-1.70909	0.379041
USP8	0.244827	0.126278	1.57409	0.413505
TRPM7	-0.176466	0.382328	-0.887045	0.586092
SPPL2A	0.10554	0.326538	0.997934	0.555746
AP4E1	-0.271793	0.31498	-1.02248	0.548214
DMXL2	0.0530305	0.700591	0.38834	0.690927
LYSMD2	0.360505	0.030593	2.27292	0.255779
TMOD2	0.109787	0.680536	0.415897	0.687032
TMOD3	0.126586	0.208617	1.2859	0.478265
LEO1	-0.180357	0.346614	-0.956672	0.56572
MAPK6	0.109337	0.559358	0.590585	0.654336
MYO5A	-0.0742467	0.71363	-0.370585	0.694238
ARPP19	-0.226364	0.17163	-1.40153	0.451475
FAM214A	-0.13741	0.5723	-0.571125	0.658622
RSL24D1	0.310646	0.0116282	2.69292	0.182325
RAB27A	0.101127	0.725249	0.354866	0.69744
PIGBOS1	-0.313593	0.0528803	-2.01813	0.312873
CCPG1	0.215408	0.168524	1.41211	0.449857
ZNF280D	-0.00307072	0.987997	-0.0151733	0.756069
TCF12	0.118872	0.379852	0.89173	0.585616
LINC00926	-0.169476	0.70835	-0.37776	0.692115
POLR2M	-0.145796	0.498155	-0.68598	0.634555
AQP9	0.170947	0.61033	0.515163	0.665026
ADAM10	-0.0379007	0.747048	-0.325612	0.703861
MINDY2	0.0373502	0.892926	0.135786	0.738043
RNF111	0.032547	0.843085	0.199724	0.728429
SLTM	0.0264432	0.817581	0.232755	0.721277
MYO1E	0.464114	0.0236148	2.38865	0.236943
GTF2A2	-0.0271224	0.831337	-0.21491	0.725562
BNIP2	-0.00635066	0.952844	-0.0596474	0.751037
ANXA2	0.175446	0.0707098	1.87606	0.342658
ICE2	0.106514	0.617371	0.504988	0.666407
VPS13C	0.106639	0.378727	0.893866	0.585616
TPM1	-0.379977	0.119498	-1.60407	0.405704
LACTB	-0.101218	0.31368	-1.02528	0.547401
RPS27L	-0.434861	0.00159483	-3.48159	0.0908591
RAB8B	0.0141324	0.90018	0.126533	0.739473
APH1B	0.0416312	0.828908	0.218056	0.724401
USP3	0.214616	0.102671	1.68507	0.385392
HERC1	0.0501026	0.763317	0.303966	0.706773
CIAO2A	-0.280637	0.0302521	-2.27799	0.254441
SNX1	-0.0882705	0.490498	-0.698356	0.630899
PPIB	0.278079	0.00801022	2.84703	0.168474
CSNK1G1	-0.0174173	0.91769	-0.104246	0.744651
TRIP4	-0.0445546	0.824277	-0.224059	0.722396
ZNF609	-0.421891	0.175208	-1.38954	0.45264
OAZ2	-0.0519069	0.746245	-0.326684	0.703861
PLEKHO2	0.123186	0.39742	0.858892	0.593764
AC069368.2	0.244459	0.383217	0.885366	0.587146
AC103691.1	-0.174038	0.53851	-0.622424	0.646649
SPG21	0.00854544	0.931363	0.0868789	0.746908
MTFMT	-0.433805	0.0924963	-1.73961	0.372189
PDCD7	0.120883	0.505849	0.673652	0.636763
CLPX	-0.333054	0.0825439	-1.7981	0.358873
DPP8	0.216452	0.186314	1.35351	0.46109
HACD3	-0.244587	0.219952	-1.25364	0.486204
DENND4A	0.507392	0.0335451	2.23106	0.264567
RAB11A	0.0241652	0.824842	0.223326	0.722511
MAP2K1	-0.011547	0.934787	-0.0825347	0.747537
SNAPC5	0.275389	0.190998	1.33881	0.464297
RPL4	0.256682	0.038434	2.16851	0.284385
SMAD3	0.320292	0.160575	1.43988	0.443269
AAGAB	0.0219435	0.919989	0.101323	0.745179
C15orf61	-0.286037	0.135187	-1.53663	0.420882
MAP2K5	0.125505	0.613026	0.511261	0.665994
PIAS1	-0.141491	0.311047	-1.03097	0.545867
CALML4	-0.108636	0.689249	-0.403887	0.688683
CLN6	0.111218	0.600767	0.529074	0.663407
FEM1B	-0.103636	0.61408	-0.509737	0.665994
ANP32A	0.0437677	0.686969	0.407023	0.688683
RPLP1	-0.0734787	0.441984	-0.779492	0.610485
TLE3	0.106497	0.649667	0.458969	0.677018
MYO9A	-0.198096	0.293104	-1.0707	0.536223
PKM	0.155238	0.118444	1.60886	0.405704
PARP6	-0.385109	0.0390476	-2.16117	0.285746
HEXA	-0.577455	0.0635595	-1.92881	0.331088
ARIH1	0.211526	0.395916	0.861666	0.593487
ADPGK	0.133794	0.256148	1.15833	0.512991
NPTN	0.239613	0.0378333	2.1758	0.283867
PML	0.0533024	0.834114	0.211315	0.726389
UBL7	-0.202553	0.354891	-0.940128	0.572112
CLK3	0.163976	0.334166	0.982058	0.559489
EDC3	0.0479645	0.843747	0.198871	0.728429
CSK	0.195494	0.0985783	1.70644	0.379041
SCAMP2	-0.0406364	0.727486	-0.35185	0.698778
FAM219B	-0.141513	0.5578	-0.592943	0.654326
COX5A	0.0691612	0.495174	0.690785	0.633052
PPCDC	0.211927	0.373967	0.902949	0.583808
C15orf39	0.245146	0.163879	1.4282	0.446652
COMMD4	-0.368444	0.0185515	-2.49418	0.216478
MAN2C1	-0.171564	0.401307	-0.851753	0.593789
SIN3A	0.0515894	0.824638	0.22359	0.722396
PTPN9	-0.313229	0.042902	-2.11729	0.294911
SNUPN	-0.00117302	0.995351	-0.00587705	0.758171
IMP3	0.340701	0.0433	2.11296	0.29658
UBE2Q2	0.0109704	0.964349	0.0450827	0.753653
FBXO22	-0.0869271	0.744339	-0.329231	0.703019
ETFA	0.13199	0.320542	1.01059	0.552354
RCN2	0.0646836	0.710877	0.374324	0.692949
PSTPIP1	-0.517949	0.0795336	-1.81698	0.356501
TSPAN3	-0.00475622	0.974502	-0.0322389	0.754091
PEAK1	0.184649	0.324046	1.00317	0.553541
HMG20A	-0.0753351	0.788103	-0.271265	0.712496
TBC1D2B	0.354451	0.154495	1.46186	0.436909
IDH3A	0.426775	0.0281885	2.30981	0.249665
DNAJA4	0.262912	0.258409	1.15271	0.514171
WDR61	0.120502	0.594127	0.538795	0.66271
IREB2	-0.0412416	0.812447	-0.239435	0.719277
PSMA4	0.249167	0.0500751	2.04421	0.307601
MORF4L1	0.00306374	0.973923	0.0329714	0.754038
CTSH	0.00217802	0.989024	0.0138757	0.756233
TMED3	0.135353	0.512108	0.663698	0.639773
MTHFS	0.062311	0.786123	0.273864	0.711933
AC015871.1	-0.421197	0.145721	-1.49484	0.428762
BCL2A1	0.600153	0.042065	2.12651	0.294015
ZFAND6	-0.0136947	0.925018	-0.0949343	0.745741
FAH	-0.277619	0.469263	-0.733265	0.621474
MESD	-0.0876566	0.465537	-0.739484	0.620228
TLNRD1	0.10389	0.644078	0.466858	0.674137
IL16	0.408026	0.0472944	2.07137	0.302416
EFL1	0.418882	0.0939242	1.73166	0.373382
RPS17	-0.195339	0.159706	-1.44297	0.443013
WHAMM	-0.183932	0.401108	-0.852117	0.593789
RAMAC	0.303499	0.0381584	2.17184	0.284347
C15orf40	-0.0770553	0.661652	-0.442146	0.680445
BTBD1	0.0538328	0.789653	0.26923	0.713018
TM6SF1	-0.144359	0.496009	-0.689437	0.633597
HDGFL3	-0.28369	0.407547	-0.84038	0.595899
WDR73	-0.321993	0.177758	-1.38112	0.45647
SEC11A	0.0765262	0.562314	0.58612	0.655105
ZNF592	0.123072	0.547321	0.608892	0.649597
PDE8A	0.473307	0.036917	2.18711	0.281579
AKAP13	0.0412216	0.724377	0.356042	0.697284
MRPL46	0.00657294	0.973933	0.0329581	0.754038
MRPS11	-0.119415	0.375068	-0.900842	0.583808
ISG20	0.702481	0.0296323	2.28734	0.251686
ABHD2	-0.261178	0.180088	-1.3735	0.45834
POLG	-0.111204	0.527307	-0.639802	0.643898
ANPEP	0.137219	0.300605	1.05389	0.540312
AP3S2	-0.135633	0.546862	-0.609593	0.649571
ZNF710	0.0238866	0.933416	0.0842737	0.747537
IDH2	0.00780127	0.966201	0.0427398	0.753665
CIB1	-0.115585	0.243442	-1.19057	0.502
NGRN	0.27896	0.153042	1.46722	0.435819
IQGAP1	0.0659114	0.544729	0.61286	0.649311
CRTC3	-0.112986	0.566985	-0.579089	0.657409
FURIN	-0.117341	0.545572	-0.611568	0.649571
MAN2A2	-0.00834696	0.973111	-0.0339979	0.754038
HDDC3	0.313483	0.218052	1.25896	0.485077
UNC45A	-0.089375	0.627895	-0.489875	0.670062
SLCO3A1	0.0575827	0.740451	0.334433	0.701659
LINC01578	0.0916842	0.522615	0.647139	0.643553
CHD2	-0.180949	0.156756	-1.45361	0.438893
ARRDC4	-0.262915	0.280964	-1.09857	0.527829
IGF1R	-0.669924	0.0279493	-2.31364	0.249665
LRRC28	0.57316	0.0530549	2.01655	0.313487
MEF2A	0.0795591	0.648659	0.460388	0.676247
LINS1	-0.327726	0.238111	-1.20448	0.497511
ASB7	-0.264904	0.360977	-0.928127	0.574677
LRRK1	0.659321	0.0220589	2.41867	0.231182
CHSY1	-0.123591	0.536573	-0.625415	0.646649
SELENOS	0.0398886	0.754841	0.315224	0.704572
SNRPA1	0.437823	0.0166701	2.54029	0.208717
TM2D3	0.351237	0.0106976	2.72772	0.1775
POLR3K	-0.220152	0.233002	-1.21802	0.496444
SNRNP25	-0.413759	0.070024	-1.88092	0.34185
MPG	-0.0442436	0.76008	-0.308261	0.706162
NPRL3	-0.319951	0.160806	-1.43905	0.443598
LUC7L	-0.287601	0.0703396	-1.87868	0.34185
FAM234A	-0.0120447	0.966096	-0.0428726	0.753665
AXIN1	-0.0324182	0.869849	-0.165302	0.734044
MRPL28	-0.127715	0.353072	-0.943742	0.570574
TMEM8A	-0.210462	0.375082	-0.900814	0.583808
CAPN15	-0.248363	0.401047	-0.852229	0.593789
PIGQ	-0.393643	0.234076	-1.21515	0.496829
METTL26	0.0026713	0.983284	0.0211328	0.754901
MCRIP2	-0.0766937	0.655813	-0.450325	0.678523
RHOT2	0.13408	0.380526	0.890453	0.585616
STUB1	-0.118708	0.362296	-0.925543	0.575733
JMJD8	-0.157131	0.45599	-0.755552	0.61579
METRN	-0.0170476	0.945974	-0.0683504	0.749617
ANTKMT	0.0643163	0.687307	0.406558	0.688683
CIAO3	0.0551617	0.841841	0.20133	0.728429
RPUSD1	-0.652403	0.00731057	-2.88429	0.167651
UBE2I	0.230904	0.0378604	2.17547	0.283867
TSR3	0.191114	0.161942	1.43502	0.445496
GNPTG	0.122532	0.35262	0.944641	0.570181
C16orf91	0.274274	0.180049	1.37362	0.45834
CLCN7	-0.0839494	0.730116	-0.348308	0.699051
TELO2	0.00623032	0.977437	0.0285265	0.754632
MAPK8IP3	0.00591073	0.974747	0.0319289	0.754233
NME3	0.178035	0.321816	1.00789	0.552994
MRPS34	-0.130811	0.358941	-0.932126	0.573322
SPSB3	0.0893805	0.666214	0.435777	0.682525
NUBP2	0.153537	0.378953	0.893437	0.585616
HAGH	-0.109638	0.537781	-0.623549	0.646649
FAHD1	-0.259779	0.310952	-1.03118	0.545867
MSRB1	-0.355203	0.186966	-1.35145	0.46109
NDUFB10	-0.217788	0.154018	-1.46362	0.436908
RPS2	0.0353018	0.80169	0.253466	0.716304
SNHG9	-0.370237	0.0585294	-1.9691	0.325401
TBL3	0.0845244	0.764438	0.30248	0.706773
GFER	-0.021236	0.93004	-0.0885579	0.746735
TSC2	-0.306653	0.135637	-1.53479	0.420882
TRAF7	0.348673	0.076827	1.83448	0.352241
MLST8	0.0694842	0.74898	0.323033	0.70408
PGP	-0.122858	0.308221	-1.03712	0.545634
E4F1	-0.290149	0.186581	-1.35266	0.46109
ECI1	-0.213974	0.21154	-1.27746	0.480045
RNPS1	0.159855	0.156706	1.45379	0.438893
ATP6V0C	-0.0279034	0.801266	-0.254021	0.716224
AMDHD2	-0.378963	0.157324	-1.45155	0.440104
PDPK1	0.0571483	0.71551	0.368036	0.694517
ERVK13-1	-0.304568	0.206211	-1.29292	0.477659
KCTD5	0.0703238	0.72634	0.353394	0.697808
SRRM2	-0.0275389	0.76158	-0.306269	0.706773
ELOB	-0.332213	0.000831966	-3.72692	0.0772578
FLYWCH2	0.508998	0.0176279	2.51625	0.213422
HCFC1R1	-0.232511	0.119574	-1.60373	0.405704
THOC6	0.239708	0.294879	1.0667	0.536223
IL32	1.0514	0.0038501	3.14071	0.115987
ZNF200	-0.309191	0.341892	-0.966227	0.564237
ZNF263	-0.185999	0.433247	-0.794657	0.607238
ZNF75A	0.036566	0.873349	0.160817	0.734759
NAA60	0.0259928	0.881199	0.150768	0.736737
TRAP1	-0.0782127	0.744778	-0.328644	0.703304
CREBBP	0.132373	0.308635	1.03622	0.545634
PAM16	0.0272378	0.915516	0.107009	0.744301
CORO7	-0.323837	0.183019	-1.36402	0.459582
HMOX2	0.179821	0.355479	0.938963	0.572289
CDIP1	0.360552	0.20733	1.28965	0.478265
UBALD1	-0.138248	0.45537	-0.756604	0.615505
MGRN1	0.103234	0.551453	0.602584	0.651297
NUDT16L1	0.0196067	0.918043	0.103796	0.74478
ROGDI	0.327595	0.142805	1.50616	0.424948
GLYR1	0.00891825	0.959851	0.0507758	0.753284
UBN1	0.0875178	0.621814	0.498594	0.668302
NAGPA	0.0658231	0.739606	0.335566	0.701545
ALG1	0.381149	0.14847	1.48434	0.432259
METTL22	-0.0229338	0.92269	-0.0978914	0.745202
PMM2	0.34519	0.122435	1.59092	0.409119
CARHSP1	-0.672806	0.00595813	-2.96701	0.150265
USP7	-0.0638168	0.677111	-0.420636	0.685784
C16orf72	-0.0578224	0.728611	-0.350334	0.698862
NUBP1	0.0253271	0.857268	0.181456	0.731378
CIITA	0.377793	0.240387	1.19851	0.49946
CLEC16A	-0.143617	0.454906	-0.75739	0.615505
LITAF	-0.0965296	0.609015	-0.51707	0.665026
SNN	-0.0273027	0.923933	-0.096312	0.745478
TXNDC11	0.0213033	0.92769	0.0915415	0.746045
ZC3H7A	0.0902739	0.610406	0.515054	0.665026
RSL1D1	0.148623	0.317042	1.01805	0.550389
GSPT1	0.0728247	0.651531	0.456344	0.677631
SNX29	-0.113093	0.641834	-0.470035	0.674066
CPPED1	0.233047	0.278145	1.10516	0.526646
ERCC4	0.0909782	0.689844	0.403069	0.688683
LINC02185	-0.256036	0.433506	-0.794204	0.607239
MRTFB	-0.104114	0.703883	-0.383846	0.690927
PARN	-0.297451	0.179078	-1.37679	0.457988
BFAR	-0.0110013	0.950307	-0.0628615	0.750409
PDXDC1	-0.162223	0.405563	-0.843984	0.594807
NTAN1	-0.433103	0.0578196	-1.97503	0.324628
RRN3	-0.407779	0.0806478	-1.80992	0.357006
MARF1	-0.26167	0.168767	-1.41127	0.449857
NDE1	0.18134	0.375622	0.899783	0.583808
FOPNL	0.0400583	0.858779	0.179513	0.731647
ABCC1	-0.0230106	0.92009	-0.101195	0.745179
XYLT1	-0.0773125	0.700503	-0.388461	0.690927
RPS15A	0.0193491	0.873895	0.160117	0.734821
ARL6IP1	-0.0782279	0.53102	-0.63402	0.644905
SMG1	0.0398813	0.765309	0.301325	0.706773
ITPRIPL2	-0.0977764	0.502944	-0.678294	0.635615
SYT17	0.711018	0.0304522	2.27501	0.25557
GDE1	-0.286547	0.218125	-1.25875	0.485077
VPS35L	0.199416	0.380108	0.891244	0.585616
KNOP1	0.135932	0.572662	0.570583	0.658622
THUMPD1	-0.0280734	0.855815	-0.183325	0.731378
LYRM1	0.0488709	0.831021	0.215318	0.725562
TMEM159	-0.640025	0.091849	-1.74325	0.371951
METTL9	0.520708	0.044939	2.0955	0.297504
IGSF6	0.633881	0.0344359	2.21908	0.269208
UQCRC2	0.0452366	0.837557	0.206863	0.726762
MOSMO	-0.325302	0.173277	-1.39599	0.451831
NPIPB5	-0.486128	0.0423931	-2.12287	0.294167
COG7	-0.312606	0.208623	-1.28588	0.478265
GGA2	-0.175908	0.375579	-0.899864	0.583808
UBFD1	0.0114349	0.962828	0.0470084	0.753629
NDUFAB1	-0.0782375	0.490645	-0.698117	0.630929
DCTN5	-0.139539	0.443993	-0.77603	0.610968
PRKCB	0.179391	0.336305	0.977652	0.561131
RBBP6	0.196959	0.206353	1.2925	0.477784
TNRC6A	-0.132694	0.387255	-0.877777	0.588822
ARHGAP17	0.257423	0.261135	1.14599	0.516802
LCMT1	-0.254501	0.209537	-1.28323	0.478442
NSMCE1	0.185715	0.314207	1.02414	0.547832
IL4R	-0.35496	0.225919	-1.23716	0.490872
IL21R	0.479343	0.0897174	1.75538	0.369541
GTF3C1	0.177311	0.374107	0.902682	0.583808
XPO6	-0.0058962	0.977607	-0.0283115	0.754632
CLN3	-0.214762	0.26691	-1.13192	0.520114
APOBR	-0.153281	0.499439	-0.683916	0.634555
SGF29	0.579504	0.0152583	2.57816	0.201037
SULT1A1	-0.403978	0.263443	-1.14034	0.517809
ATXN2L	-0.114727	0.357094	-0.935768	0.573209
TUFM	0.345217	0.00431366	3.09583	0.124262
SH2B1	0.226671	0.269613	1.12541	0.521181
RABEP2	-0.0440671	0.859243	-0.178917	0.731647
NFATC2IP	-0.0595066	0.754149	-0.316145	0.704572
SPNS1	-0.0114408	0.9428	-0.0723727	0.748623
LAT	-0.367104	0.187391	-1.3501	0.46109
BOLA2	0.170468	0.533803	0.629702	0.645819
SPN	0.947719	5.22332e-05	4.73726	0.0557269
KIF22	-0.177386	0.255939	-1.15885	0.512991
MAZ	-0.224856	0.112682	-1.63567	0.400048
PAGR1	-0.0297073	0.8415	-0.20177	0.728381
MVP	0.352025	0.00997844	2.75662	0.176644
CDIPT	-0.166749	0.320185	-1.01135	0.552354
KCTD13	-0.0204742	0.921907	-0.0988862	0.745187
TMEM219	-0.216826	0.0953205	-1.72399	0.375313
TAOK2	-0.309707	0.0764164	-1.83718	0.351974
INO80E	-0.0900583	0.681149	-0.415051	0.687205
ALDOA	0.169743	0.0972792	1.71338	0.378969
PPP4C	0.091511	0.326984	0.996998	0.555899
YPEL3	-0.269425	0.0783158	-1.82479	0.355403
MAPK3	-0.150325	0.460665	-0.74766	0.617991
CORO1A	0.191355	0.204131	1.29904	0.476574
CD2BP2	0.0390465	0.764286	0.302681	0.706773
TBC1D10B	0.0823294	0.682134	0.41369	0.687417
MYLPF	-0.188164	0.465716	-0.739185	0.620228
SEPTIN1	0.022229	0.935511	0.0816158	0.747537
DCTPP1	0.0196104	0.929935	0.0886912	0.746735
SEPHS2	-0.15246	0.352107	-0.945664	0.569047
ITGAL	0.309651	0.0552987	1.9966	0.318952
ZNF688	-0.0365054	0.880302	-0.151915	0.736603
PRR14	0.163396	0.421758	0.814883	0.604641
FBRS	-0.219294	0.234003	-1.21535	0.496829
SRCAP	0.159633	0.356382	0.937175	0.572963
PHKG2	-0.0856772	0.683152	-0.412285	0.687844
RNF40	-0.25864	0.139224	-1.52031	0.420882
BCL7C	-0.222564	0.167874	-1.41434	0.449857
ORAI3	-0.408207	0.115416	-1.62281	0.402935
SETD1A	-0.194169	0.510523	-0.666212	0.639219
STX4	-0.129021	0.321603	-1.00834	0.552832
ZNF668	-0.235293	0.433316	-0.794536	0.607238
ZNF646	-0.356542	0.163407	-1.42986	0.446484
VKORC1	-0.203486	0.139065	-1.52095	0.420882
BCKDK	0.137912	0.305103	1.04395	0.543472
KAT8	-0.0952241	0.586117	-0.55059	0.660777
FUS	-0.00689019	0.94442	-0.0703194	0.749024
PYCARD	-0.307448	0.0702179	-1.87954	0.34185
ITGAM	-1.23738	0.00185961	-3.42298	0.0908591
ITGAX	0.109295	0.434688	0.792142	0.607969
ZNF720	-0.424294	0.125826	-1.57604	0.413042
ZNF267	0.105949	0.444084	0.775874	0.610968
VPS35	0.0659215	0.624019	0.495428	0.669178
C16orf87	0.128167	0.576649	0.564635	0.658919
DNAJA2	0.104	0.446703	0.771376	0.612478
NETO2	-0.396583	0.21558	-1.26593	0.482449
ITFG1	-0.0856772	0.606891	-0.520155	0.665026
PHKB	-0.0317519	0.869816	-0.165345	0.734044
LONP2	-0.250582	0.165094	-1.42396	0.447456
SIAH1	-0.213098	0.343288	-0.963393	0.564621
N4BP1	0.236902	0.138262	1.52417	0.420882
CNEP1R1	0.0759243	0.750156	0.321464	0.704328
HEATR3	0.250535	0.266063	1.13397	0.518943
TENT4B	0.33625	0.100278	1.69748	0.380126
ADCY7	0.259965	0.0971284	1.71419	0.378969
BRD7	0.218826	0.127087	1.5706	0.413592
SNX20	0.086729	0.637952	0.475541	0.672219
CYLD	0.0920763	0.57459	0.567705	0.658919
CHD9	-0.138934	0.480928	-0.713979	0.62551
RBL2	0.0391125	0.874536	0.159296	0.735005
FTO	0.332529	0.158797	1.44623	0.442327
LPCAT2	0.0717001	0.547368	0.608819	0.649597
AMFR	0.169713	0.392835	0.867371	0.591491
NUDT21	-0.159456	0.220377	-1.25245	0.486452
OGFOD1	0.172147	0.438965	0.784712	0.609908
MT2A	0.39288	0.236367	1.20907	0.497072
MT1E	0.48204	0.141331	1.51195	0.423285
MT1F	-0.57008	0.0994777	-1.70168	0.379272
MT1X	-0.430924	0.172925	-1.39717	0.451831
NUP93	0.112304	0.562506	0.58583	0.655105
HERPUD1	0.0903114	0.50607	0.673299	0.636763
NLRC5	0.133453	0.632309	0.483572	0.670998
FAM192A	-0.212842	0.252127	-1.1684	0.509928
RSPRY1	-0.208098	0.336965	-0.976296	0.561134
ARL2BP	-0.155859	0.374893	-0.901176	0.583808
CIAPIN1	-0.0945323	0.554053	-0.598627	0.651656
COQ9	-0.107067	0.619777	-0.501523	0.667415
POLR2C	0.0414899	0.813078	0.238613	0.719354
KATNB1	-0.617577	0.0170285	-2.53115	0.209079
KIFC3	-1.12531	0.000558036	-3.87544	0.0772578
USB1	-0.0806147	0.619894	-0.501353	0.667415
CFAP20	-0.170226	0.486964	-0.704104	0.628804
CSNK2A2	0.0447594	0.796168	0.26069	0.71451
CNOT1	0.000491042	0.997021	0.00376645	0.758591
SLC38A7	-0.263062	0.393615	-0.865925	0.591491
TK2	-0.170435	0.400126	-0.853917	0.593789
CKLF	-0.178443	0.224477	-1.24111	0.48894
CMTM3	0.418219	0.0422643	2.1243	0.294015
DYNC1LI2	-0.0727571	0.622525	-0.497571	0.66838
NAE1	0.0448724	0.802463	0.252456	0.716573
CIAO2B	-0.094647	0.343109	-0.963756	0.564621
CES2	0.0337503	0.898853	0.128225	0.738916
CBFB	-0.0753807	0.697766	-0.392203	0.690927
TRADD	0.0283981	0.859773	0.178236	0.731877
E2F4	0.244459	0.0802688	1.81231	0.357006
TMEM208	0.316933	0.0170371	2.53093	0.209079
FHOD1	-0.336715	0.0937429	-1.73266	0.373382
ATP6V0D1	-0.218432	0.0201952	-2.4573	0.221596
RIPOR1	-0.30053	0.214432	-1.26919	0.481106
CTCF	0.0754041	0.653252	0.453923	0.678203
ACD	0.209468	0.290144	1.07742	0.534873
RANBP10	0.142013	0.459209	0.750113	0.617613
CENPT	-0.222008	0.233759	-1.216	0.496695
THAP11	-0.167611	0.286875	-1.08489	0.531208
NUTF2	-0.0189298	0.870115	-0.164961	0.734044
EDC4	-0.17168	0.33204	-0.986458	0.558232
PSMB10	0.179562	0.16	1.44193	0.443013
DPEP2	0.217962	0.351699	0.946476	0.568968
DUS2	-0.0221466	0.922582	-0.0980279	0.745202
DDX28	-0.269469	0.268824	-1.1273	0.521181
NFATC3	-0.0316324	0.838457	-0.2057	0.726762
PLA2G15	-0.33827	0.187299	-1.35039	0.46109
SLC7A6	0.308614	0.23482	1.21317	0.496915
SLC7A6OS	0.0178817	0.933968	0.0835738	0.747537
ZFP90	-0.184342	0.374917	-0.90113	0.583808
CHTF8	-0.146949	0.5076	-0.670859	0.637183
UTP4	0.143903	0.677411	0.420221	0.685784
SNTB2	-0.416984	0.0866026	-1.77356	0.364682
VPS4A	-0.0218579	0.904275	-0.121316	0.740713
COG8	-0.18408	0.48441	-0.708274	0.627445
NIP7	-0.0833492	0.691892	-0.400255	0.689757
TERF2	-0.118788	0.578632	-0.561684	0.659484
CYB5B	0.301909	0.166097	1.42047	0.448364
NFAT5	0.24276	0.191923	1.33594	0.464368
NOB1	0.32534	0.198901	1.31463	0.470741
WWP2	-0.191657	0.21492	-1.2678	0.481375
PDPR	-0.0899883	0.74198	-0.332386	0.702073
EXOSC6	0.365765	0.103523	1.68072	0.386844
AARS	0.65383	0.0127239	2.65512	0.184161
DDX19B	-0.0565857	0.812309	-0.239614	0.719277
DDX19A	-0.12196	0.568975	-0.576103	0.657813
ST3GAL2	0.384066	0.0527169	2.01961	0.312803
COG4	-0.0601896	0.805487	-0.248508	0.717729
SF3B3	0.203311	0.299625	1.05607	0.539298
VAC14	-0.533732	0.0114601	-2.69901	0.181189
CMTR2	-0.0954078	0.745736	-0.327364	0.703861
AP1G1	0.128292	0.341566	0.966891	0.564148
ATXN1L	0.0297564	0.907647	0.117022	0.741767
IST1	-0.0656045	0.719852	-0.362157	0.695778
TXNL4B	0.120808	0.6025	0.526546	0.663811
DHX38	0.139304	0.459883	0.748976	0.617647
ZFHX3	-0.260023	0.221528	-1.24925	0.487724
PSMD7	0.14577	0.161219	1.43758	0.444179
GLG1	0.102527	0.431042	0.798513	0.607238
RFWD3	-0.344715	0.115406	-1.62286	0.402935
WDR59	0.127831	0.598315	0.532657	0.662864
ZNRF1	-0.0489906	0.848333	-0.192958	0.729207
CFDP1	0.203488	0.221497	1.24934	0.487724
TMEM170A	0.0564115	0.728545	0.350423	0.698862
GABARAPL2	0.0214296	0.840887	0.202562	0.728111
KARS	0.336514	0.199617	1.31248	0.471694
TERF2IP	-0.0389202	0.757554	-0.311617	0.705663
MON1B	0.151116	0.430281	0.799846	0.607238
MAF	-0.13931	0.598046	-0.533051	0.662864
CMC2	0.0997556	0.54699	0.609397	0.649571
ATMIN	-0.422626	0.162268	-1.43387	0.445496
CMIP	0.0777879	0.66065	0.443548	0.680162
PLCG2	0.0359741	0.875231	0.158406	0.735439
MPHOSPH6	0.241038	0.282908	1.09405	0.529511
HSBP1	-0.00757388	0.940854	-0.0748397	0.748291
MLYCD	0.19323	0.52962	0.636198	0.644407
OSGIN1	-0.101668	0.708254	-0.377891	0.692115
MBTPS1	-0.035071	0.830836	-0.215558	0.725562
HSDL1	-0.769049	0.000400788	-3.99758	0.0719917
TAF1C	0.139333	0.553986	0.598729	0.651656
COTL1	0.298382	0.0180276	2.50657	0.215374
KLHL36	-0.264902	0.224354	-1.24145	0.48894
USP10	0.208614	0.203717	1.30026	0.47651
ZDHHC7	0.103755	0.576614	0.564687	0.658919
KIAA0513	-0.00102303	0.995877	-0.0052122	0.758171
EMC8	-0.156824	0.29204	-1.07311	0.536205
COX4I1	-0.0582214	0.551929	-0.601859	0.651588
IRF8	-0.14924	0.570945	-0.573151	0.658487
MAP1LC3B	-0.0798894	0.516379	-0.656945	0.64231
KLHDC4	-0.381131	0.185335	-1.35662	0.460324
SLC7A5	0.446774	0.137852	1.52581	0.420882
BANP	0.247494	0.293493	1.06982	0.536223
ZFPM1	-0.285018	0.0925463	-1.73933	0.372189
ZC3H18	-0.143067	0.427334	-0.805025	0.607092
CYBA	0.188851	0.0366236	2.19079	0.280705
MVD	0.392669	0.0939955	1.73127	0.373382
RNF166	-0.106337	0.457952	-0.752234	0.617399
PIEZO1	0.0429279	0.817783	0.232492	0.721365
APRT	0.0683883	0.607333	0.519512	0.665026
GALNS	0.0222688	0.935629	0.0814657	0.747537
TRAPPC2L	-0.0451915	0.75455	-0.315611	0.704572
ACSF3	-0.103252	0.652969	-0.45432	0.678183
ANKRD11	0.214143	0.0860825	1.77665	0.363841
SPG7	0.0757324	0.681773	0.414189	0.687378
RPL13	0.0378481	0.769403	0.295907	0.708756
CHMP1A	-0.368223	0.0213124	-2.43377	0.226394
CDK10	-0.226549	0.176439	-1.38546	0.453889
SPATA2L	0.127685	0.58078	0.558493	0.659573
ZNF276	-0.356889	0.0771981	-1.83205	0.353059
TCF25	-0.163254	0.0802602	-1.81237	0.357006
DEF8	-0.0828443	0.654772	-0.451787	0.678523
CENPBD1	-0.0180022	0.945309	-0.0691937	0.749379
VPS53	-0.0462143	0.807499	-0.245883	0.718073
GEMIN4	-0.0573083	0.837896	-0.206426	0.726762
GLOD4	0.190564	0.332488	0.985529	0.55834
MRM3	-0.0956007	0.740764	-0.334015	0.701754
TIMM22	-0.0879629	0.698578	-0.391092	0.690927
ABR	-0.000504195	0.997655	-0.00296417	0.758591
YWHAE	-0.0379793	0.781791	-0.279562	0.711298
CRK	-0.421095	0.0224602	-2.41075	0.231182
INPP5K	-0.235603	0.244454	-1.18796	0.502603
PITPNA	-0.00941366	0.937469	-0.0791321	0.747757
SLC43A2	-0.16101	0.160235	-1.44109	0.443262
RILP	-0.111817	0.640083	-0.472516	0.673444
PRPF8	-0.171604	0.354578	-0.940749	0.571981
MIR22HG	-0.0533487	0.826397	-0.22131	0.722924
RPA1	-0.287595	0.162128	-1.43437	0.445496
DPH1	-0.0521123	0.763966	-0.303106	0.706773
OVCA2	0.177794	0.344559	0.96082	0.565007
SMG6	-0.0237488	0.912395	-0.110979	0.743722
TSR1	-0.122156	0.527879	-0.63891	0.643898
MNT	-0.187512	0.329914	-0.990878	0.557183
METTL16	0.326604	0.273828	1.11535	0.522211
PAFAH1B1	0.0159561	0.873868	0.160152	0.734821
CTNS	-0.213103	0.401452	-0.851488	0.593789
TAX1BP3	-0.0732181	0.671955	-0.427787	0.683786
EMC6	-0.133355	0.245902	-1.18424	0.505067
ITGAE	-0.17804	0.358472	-0.933049	0.573244
NCBP3	0.135973	0.403501	0.847741	0.593789
P2RX1	0.236504	0.192393	1.33449	0.465241
ATP2A3	-1.39424	0.000259309	-4.15716	0.0719917
ZZEF1	-0.00686123	0.965074	-0.0441663	0.753665
ANKFY1	0.106471	0.60108	0.528617	0.663515
UBE2G1	-0.129204	0.398232	-0.857396	0.593789
PELP1	0.637068	0.00899992	2.79924	0.168474
ARRB2	0.0762093	0.418574	0.82055	0.602672
MED11	0.234337	0.173599	1.39491	0.451831
CXCL16	0.229814	0.075349	1.84426	0.349813
ZMYND15	0.387878	0.108419	1.65624	0.391441
VMO1	0.640822	0.00256086	3.29985	0.0992283
PSMB6	0.105292	0.320271	1.01117	0.552354
PLD2	-0.236853	0.253028	-1.16614	0.510821
MINK1	-0.140134	0.475811	-0.722405	0.624988
SLC25A11	0.339825	0.0412287	2.13589	0.29026
RNF167	0.0237492	0.900125	0.126603	0.739473
PFN1	0.143481	0.0994775	1.70168	0.379272
SPAG7	0.149056	0.339073	0.971976	0.562432
CAMTA2	0.129665	0.525129	0.643202	0.643898
KIF1C	-0.0600922	0.825638	-0.222294	0.722862
SCIMP	0.414364	0.0669185	1.90342	0.3396
RABEP1	0.315008	0.1281	1.56625	0.414441
NUP88	-0.0292777	0.880301	-0.151916	0.736603
RPAIN	-0.310121	0.0237524	-2.38608	0.236943
C1QBP	0.156414	0.376006	0.89905	0.583993
DERL2	0.422647	0.0188882	2.48639	0.216652
MIS12	0.128035	0.655094	0.451335	0.678523
NLRP1	-0.2385	0.340984	-0.968077	0.563694
TXNDC17	-0.156325	0.12373	-1.5852	0.410118
MED31	-0.0409672	0.818768	-0.231212	0.721853
XAF1	0.891114	0.0753422	1.8443	0.349813
ALOX12-AS1	-0.391037	0.0553112	-1.99649	0.318952
RNASEK	-0.144217	0.0925368	-1.73938	0.372189
C17orf49	0.0120013	0.928049	0.0910853	0.746269
MIR497HG	-0.0505439	0.828444	-0.218656	0.724051
ASGR1	-0.241539	0.41616	-0.824863	0.601752
DLG4	-0.763154	0.0224838	-2.41029	0.231182
ACADVL	0.0318821	0.773854	0.290025	0.709769
PHF23	-0.0318276	0.859065	-0.179146	0.731647
GABARAP	0.000886234	0.991672	0.0105276	0.757058
CTDNEP1	-0.1827	0.184024	-1.3608	0.459582
ELP5	0.0877155	0.713584	0.370649	0.694238
EIF5A	0.285208	0.0260599	2.34493	0.244692
GPS2	0.0567926	0.749163	0.322789	0.70408
PLSCR3	-0.215599	0.333323	-0.983801	0.559149
TMEM256	-0.237759	0.228682	-1.22964	0.494563
CHRNB1	-0.36835	0.162132	-1.43435	0.445496
ZBTB4	-0.184623	0.597572	-0.533745	0.662864
POLR2A	0.194995	0.2644	1.13801	0.51877
SENP3	-0.292029	0.310078	-1.03308	0.545702
EIF4A1	0.0428994	0.758176	0.310789	0.705663
CD68	0.134417	0.139231	1.52029	0.420882
MPDU1	0.038014	0.764548	0.302334	0.706773
FXR2	-0.29508	0.167464	-1.41575	0.449857
SAT2	-0.193944	0.263195	-1.14095	0.517631
TP53	0.152041	0.568754	0.576434	0.657813
KDM6B	0.0803518	0.702476	0.385765	0.690927
NAA38	-0.299748	0.0285881	-2.30349	0.249665
CHD3	-0.107272	0.633985	-0.481182	0.671287
TRAPPC1	-0.115745	0.359362	-0.931298	0.573322
PER1	-0.512729	0.170878	-1.40408	0.451042
VAMP2	0.0147528	0.901509	0.12484	0.739473
TMEM107	-0.0255242	0.897404	-0.130073	0.73817
BORCS6	-0.0691961	0.708138	-0.378049	0.692115
LINC00324	-0.431274	0.061982	-1.94114	0.329781
CTC1	-0.0935906	0.703632	-0.384189	0.690927
RANGRF	-0.106133	0.637183	-0.476634	0.671944
RPL26	0.0641766	0.623038	0.496835	0.668559
NDEL1	0.179903	0.414245	0.828297	0.601275
PIK3R5	0.112217	0.379925	0.891592	0.585616
STX8	0.0360872	0.821828	0.227238	0.721986
GAS7	-0.105901	0.657247	-0.448314	0.678674
SCO1	-0.0558545	0.769685	-0.295533	0.708931
MAP2K4	-0.369319	0.123235	-1.58738	0.40999
ELAC2	0.320405	0.133894	1.54194	0.42
COX10	-0.234706	0.345475	-0.958968	0.565007
HS3ST3B1	0.169039	0.565912	0.580702	0.657177
ZSWIM7	-0.0254935	0.880508	-0.151651	0.736603
TTC19	0.345817	0.0912	1.74692	0.371385
NCOR1	0.0606045	0.572775	0.570415	0.658622
UBB	0.0793518	0.50705	0.671735	0.637021
TRPV2	0.251734	0.214669	1.26851	0.481235
SNHG29	0.00662258	0.969138	0.0390231	0.753832
MPRIP	-0.158952	0.537465	-0.624037	0.646649
FLCN	-0.0560851	0.805501	-0.24849	0.717729
COPS3	0.107214	0.487134	0.703829	0.628804
PEMT	-0.223457	0.348546	-0.952786	0.567417
RAI1	-0.520588	0.127582	-1.56847	0.413954
TOM1L2	-0.21933	0.503356	-0.677634	0.635615
ATPAF2	0.262628	0.286002	1.0869	0.531208
DRG2	0.131964	0.440208	0.782559	0.610039
ALKBH5	-0.0870878	0.661621	-0.44219	0.680445
FLII	0.210405	0.140352	1.51582	0.421938
TOP3A	-0.422512	0.154942	-1.46022	0.436909
SMCR8	-0.130168	0.653302	-0.453853	0.678203
TVP23B	0.226393	0.178308	1.37931	0.457028
PRPSAP2	-0.0959443	0.576614	-0.564687	0.658919
MAPK7	0.0647937	0.812581	0.23926	0.719277
ALDH3A2	-0.34668	0.183155	-1.36358	0.459582
AKAP10	0.142162	0.439186	0.784329	0.609908
SPECC1	-0.378719	0.212119	-1.27579	0.48009
USP22	-0.129131	0.494655	-0.691624	0.632813
DHRS7B	0.0295447	0.85766	0.180952	0.731378
TMEM11	0.325615	0.0484067	2.06034	0.302522
MAP2K3	0.142397	0.545266	0.612038	0.649535
WSB1	0.0075992	0.958854	0.0520386	0.753064
KSR1	-0.292947	0.324366	-1.0025	0.553893
LGALS9	0.309115	0.0660757	1.90969	0.3396
IFT20	-0.0475564	0.777949	-0.284622	0.710322
POLDIP2	0.193779	0.251132	1.17092	0.508854
TMEM199	0.0493941	0.751446	0.319745	0.704572
UNC119	0.400199	0.0403596	2.14581	0.289151
PIGS	0.322953	0.146501	1.49185	0.429557
KIAA0100	0.0284296	0.865456	0.170937	0.732859
SDF2	0.372493	0.0128313	2.65158	0.184161
SUPT6H	0.00820203	0.958724	0.0522023	0.753002
RAB34	-0.0940192	0.588884	-0.546507	0.661138
RPL23A	0.06132	0.626263	0.492212	0.670062
FAM222B	-0.147888	0.630644	-0.485947	0.670836
ERAL1	-0.0655333	0.739663	-0.335489	0.701545
FLOT2	-0.0741002	0.743395	-0.330494	0.702305
PHF12	-0.059294	0.82661	-0.221034	0.722924
MYO18A	-0.512364	0.0891481	-1.75867	0.369216
NUFIP2	0.172214	0.448103	0.768978	0.613125
TAOK1	-0.101733	0.519008	-0.652802	0.643319
TP53I13	-0.091235	0.63305	-0.482515	0.671287
GIT1	-0.0300931	0.921364	-0.0995763	0.745183
SSH2	-0.301602	0.0481073	-2.06328	0.302416
NSRP1	0.240148	0.100929	1.69408	0.381766
CPD	-0.0608316	0.709933	-0.375608	0.692897
GOSR1	0.160922	0.385197	0.881637	0.58797
CRLF3	0.0667853	0.671253	0.428764	0.683554
TEFM	-0.0614598	0.76461	-0.302252	0.706773
ADAP2	-0.200254	0.26662	-1.13262	0.519775
RNF135	-0.526577	0.0188348	-2.48762	0.216652
NF1	-0.442275	0.0681198	-1.89461	0.339837
EVI2B	-0.236993	0.173422	-1.39551	0.451831
EVI2A	-0.202681	0.247134	-1.18108	0.506086
RAB11FIP4	-0.171108	0.566331	-0.580072	0.65734
COPRS	-0.30342	0.0646919	-1.92013	0.333452
UTP6	0.103394	0.54638	0.610332	0.649571
SUZ12	0.0498458	0.710915	0.374272	0.692949
RHOT1	-0.161138	0.384656	-0.882656	0.587354
ZNF207	0.0961137	0.47088	0.730575	0.622461
PSMD11	-0.00936018	0.934828	-0.0824822	0.747537
CCL2	-0.667178	0.210277	-1.28109	0.479018
ZNF830	0.791387	0.00569162	2.98539	0.144995
LIG3	0.1464	0.602079	0.52716	0.663811
RFFL	-0.0749827	0.748502	-0.323672	0.70408
SLFN5	0.644733	0.00335462	3.19478	0.115987
SLFN11	0.00180937	0.993948	0.00765059	0.75776
SNHG30	-0.504557	0.0166497	-2.54081	0.208717
AP2B1	0.0367412	0.780318	0.281501	0.710845
TAF15	0.0455329	0.814935	0.236196	0.720396
CCL5	0.965624	0.0469949	2.07437	0.302416
CCL3	1.05902	0.00871485	2.81248	0.168474
CCL4	1.73363	4.10544e-05	4.82388	0.0557269
CCL3L1	0.918018	0.0564479	1.98666	0.321295
CCL4L2	1.21986	0.0209634	2.441	0.225833
ZNHIT3	-0.091299	0.688632	-0.404735	0.688683
GGNBP2	-0.0577918	0.726995	-0.352512	0.698494
AATF	0.12327	0.588094	0.547671	0.661138
SYNRG	-0.261978	0.152198	-1.47035	0.435722
DDX52	0.0334821	0.883701	0.147568	0.737594
MRPL45	-0.413194	0.154608	-1.46145	0.436909
AC006449.6	0.325903	0.238952	1.20227	0.498622
MLLT6	0.26472	0.359223	0.931572	0.573322
CISD3	-0.112427	0.559198	-0.590827	0.654336
PSMB3	0.0819333	0.557685	0.593116	0.654326
CWC25	-0.176546	0.295722	-1.0648	0.536223
RPL23	-0.091215	0.537004	-0.62475	0.646649
LASP1	-0.065136	0.694418	-0.396789	0.690402
RPL19	0.05968	0.589265	0.545945	0.661138
FBXL20	-0.0465157	0.841794	-0.201391	0.728429
MED1	0.167344	0.335152	0.980025	0.560701
CDK12	-0.135963	0.337774	-0.974636	0.561209
STARD3	-0.131592	0.444632	-0.774931	0.611266
MIEN1	0.031563	0.775226	0.288214	0.709853
PSMD3	0.0483942	0.713565	0.370674	0.694238
MED24	0.00877346	0.969421	0.0386661	0.753832
MSL1	-0.450088	0.0314738	-2.26006	0.257946
CASC3	-0.0768957	0.618925	-0.502749	0.666941
WIPF2	-0.103692	0.538841	-0.621913	0.646649
RARA	-0.344047	0.0107794	-2.72455	0.1775
RARA-AS1	-0.56045	0.0186676	-2.49148	0.216565
SMARCE1	-0.0325142	0.808887	-0.244072	0.718406
KRT10	-0.00454413	0.972665	-0.0345615	0.754038
EIF1	0.221573	0.0276721	2.31811	0.249665
JUP	1.30066	7.55606e-05	4.60427	0.0557269
ACLY	-0.0522037	0.713052	-0.371371	0.694238
CNP	0.150566	0.589501	0.545598	0.661138
DNAJC7	0.0631068	0.557735	0.59304	0.654326
NKIRAS2	0.149673	0.380815	0.889905	0.585616
RAB5C	0.0186736	0.836705	0.207964	0.726762
STAT5B	0.501524	0.035785	2.20145	0.276949
STAT5A	-0.0321399	0.852574	-0.187495	0.731059
STAT3	0.0253262	0.860431	0.17739	0.731877
ATP6V0A1	-0.441726	0.0136512	-2.62543	0.192398
NAGLU	-0.333504	0.121259	-1.59615	0.407373
COASY	0.154873	0.407532	0.840407	0.595899
MLX	0.199659	0.137204	1.52843	0.420882
RETREG3	-0.432514	0.0128266	-2.65174	0.184161
TUBG1	0.109681	0.546139	0.6107	0.649571
EZH1	-0.11389	0.60805	-0.518471	0.665026
VPS25	0.148113	0.330934	0.988755	0.558232
COA3	-0.0991279	0.466944	-0.737132	0.62104
BECN1	0.0675023	0.581364	0.557627	0.659573
PSME3	-0.0192126	0.915992	-0.106404	0.744301
AARSD1	0.556104	0.0307478	2.27064	0.25602
RUNDC1	0.145284	0.506975	0.671856	0.637021
RPL27	-0.0030328	0.978715	-0.0269098	0.754632
IFI35	0.471599	0.123627	1.58565	0.40999
VAT1	-0.790778	0.00810966	-2.84198	0.168474
NBR1	-0.0849699	0.583128	-0.555012	0.66016
TMEM106A	-0.0852326	0.773775	-0.290129	0.709769
DHX8	-0.0282514	0.846541	-0.195267	0.728946
DUSP3	-0.487156	0.0154586	-2.57259	0.201037
TMEM101	-0.162214	0.468019	-0.735339	0.62104
LSM12	0.165245	0.396045	0.861428	0.593512
G6PC3	0.0863261	0.711909	0.372922	0.693827
HDAC5	-0.175346	0.335345	-0.979627	0.561066
TMUB2	-0.208829	0.140135	-1.51669	0.421898
ATXN7L3	0.023686	0.921308	0.0996472	0.745183
UBTF	0.0515931	0.762655	0.304843	0.706773
SLC25A39	-0.0727329	0.581295	-0.557729	0.659573
GRN	-0.104933	0.469579	-0.732739	0.621576
GPATCH8	0.116475	0.500036	0.682956	0.634555
CCDC43	-0.421755	0.0728375	-1.86126	0.346494
EFTUD2	0.047042	0.754128	0.316173	0.704572
NMT1	0.134086	0.43315	0.794826	0.607238
HEXIM1	-0.556291	0.0222532	-2.41482	0.231182
AC008105.3	0.147155	0.356427	0.937087	0.572963
FMNL1	0.0447481	0.673647	0.425438	0.684451
MAP3K14	-0.14202	0.504066	-0.676499	0.635796
ARHGAP27	-0.0816981	0.663679	-0.439315	0.680781
PLEKHM1	-0.372353	0.0710231	-1.87386	0.343057
KANSL1	-0.198233	0.395704	-0.862059	0.59338
KANSL1-AS1	-0.274485	0.359351	-0.93132	0.573322
NSF	-0.15521	0.459238	-0.750064	0.617613
GOSR2	-0.105363	0.526511	-0.641044	0.643898
CDC27	0.081448	0.729498	0.34914	0.699051
NPEPPS	-0.024013	0.861458	-0.17607	0.732523
KPNB1	0.249444	0.0460027	2.08446	0.299811
MRPL10	0.0140319	0.948031	0.0657444	0.750077
SP2	0.104434	0.535984	0.626325	0.646649
CDK5RAP3	-0.0162276	0.914441	-0.108376	0.744301
NFE2L1	0.397911	0.0207429	2.44562	0.224381
CBX1	-0.0170707	0.937481	-0.0791175	0.747757
SNX11	-0.319057	0.103395	-1.68137	0.386829
CALCOCO2	0.43797	0.0012365	3.57808	0.0857616
ATP5MC1	-0.113632	0.397812	-0.858171	0.593789
UBE2Z	0.156334	0.272331	1.11891	0.521542
SNF8	-0.00940851	0.936948	-0.0797929	0.747757
ABI3	0.353418	0.0922856	1.74079	0.372189
ZNF652	0.0132308	0.961443	0.0487606	0.753284
PHB	0.180855	0.357785	0.934404	0.573244
SPOP	0.107776	0.538231	0.622855	0.646649
SLC35B1	-0.0282063	0.843812	-0.198787	0.728429
KAT7	0.021056	0.918438	0.103294	0.744891
PPP1R9B	-0.100356	0.536116	-0.626122	0.646649
MRPL27	-0.0618586	0.718126	-0.364492	0.695209
LRRC59	0.0456467	0.752345	0.318547	0.704572
RSAD1	0.361234	0.131115	1.55349	0.41814
ABCC3	-0.47218	0.0962388	-1.71899	0.377675
ANKRD40	-0.232164	0.358438	-0.933118	0.573244
LUC7L3	-0.0787985	0.525074	-0.643288	0.643898
TOB1	-0.389556	0.153111	-1.46696	0.435819
SPAG9	-0.102464	0.52993	-0.635715	0.64449
NME1	0.188131	0.511892	0.664041	0.639773
NME2	-0.0421739	0.752295	-0.318614	0.704572
MBTD1	0.444753	0.140518	1.51517	0.422002
UTP18	-0.0794308	0.697384	-0.392725	0.690927
PCTP	-0.180695	0.41482	-0.827265	0.601275
C17orf67	0.0562064	0.822784	0.225997	0.722264
DGKE	0.433866	0.0874655	1.76847	0.366065
TRIM25	-0.0100578	0.965086	-0.0441505	0.753665
AC015912.3	-0.372998	0.197927	-1.31757	0.46968
COIL	-0.0486876	0.783319	-0.277551	0.711333
SCPEP1	0.131649	0.47775	0.719206	0.624988
MSI2	-0.061977	0.844029	-0.198507	0.728429
MRPS23	-0.0252836	0.882358	-0.149285	0.736737
CUEDC1	-0.674496	0.0187641	-2.48924	0.216652
VEZF1	0.00683642	0.967768	0.0407575	0.753786
SRSF1	-0.0475716	0.751618	-0.319516	0.704572
DYNLL2	-0.461393	0.0228475	-2.40322	0.23265
TSPOAP1-AS1	0.425355	0.190177	1.34137	0.464297
AC004687.1	-0.266346	0.135739	-1.53438	0.420882
SUPT4H1	0.151934	0.164661	1.42547	0.446894
MTMR4	-0.116788	0.529787	-0.635939	0.64449
RAD51C	0.147168	0.489136	0.700569	0.630239
TRIM37	-0.203641	0.476113	-0.721907	0.624988
SKA2	-0.0902714	0.674475	-0.42429	0.684844
YPEL2	0.311266	0.125033	1.57949	0.411373
DHX40	0.157922	0.531078	0.633931	0.644905
CLTC	-0.052432	0.631996	-0.484018	0.670934
PTRH2	0.0752735	0.712402	0.372253	0.694187
VMP1	-0.0773352	0.521888	-0.648278	0.643553
RPS6KB1	0.00834706	0.971812	0.0356406	0.754038
RNFT1	0.224433	0.135168	1.53671	0.420882
HEATR6	0.0669227	0.821437	0.227745	0.721986
USP32	-0.0798352	0.60874	-0.51747	0.665026
APPBP2	-0.116592	0.570972	-0.573112	0.658487
PPM1D	0.0597233	0.735714	0.340784	0.699915
BCAS3	0.22996	0.430723	0.799072	0.607238
MED13	-0.103168	0.49635	-0.688887	0.633695
TLK2	0.272613	0.240139	1.19916	0.499091
CYB561	-0.58033	0.0609172	-1.94961	0.328048
DCAF7	-0.111251	0.41246	-0.831505	0.600633
TACO1	0.346256	0.110216	1.64748	0.394357
MAP3K3	-0.0302308	0.906281	-0.118761	0.741767
STRADA	0.257527	0.299829	1.05562	0.539498
LIMD2	0.29119	0.0942032	1.73012	0.373382
CCDC47	-0.16451	0.164099	-1.42743	0.446667
DDX42	-0.152914	0.29656	-1.06292	0.536415
FTSJ3	0.351215	0.113195	1.63323	0.401202
PSMC5	0.101652	0.360497	0.929068	0.574453
SMARCD2	0.0573809	0.768455	0.29716	0.708228
CD79B	0.112708	0.738054	0.337645	0.701296
ICAM2	0.379404	0.0461019	2.08345	0.30012
ERN1	0.273927	0.175816	1.38753	0.453472
PECAM1	0.0329762	0.84962	0.191299	0.729207
MILR1	0.0905182	0.644559	0.466179	0.674256
DDX5	0.17946	0.0540295	2.00779	0.315601
CEP95	0.0875974	0.687431	0.406387	0.688683
SMURF2	-0.424464	0.142705	-1.50655	0.424755
GNA13	0.139086	0.294555	1.06743	0.536223
PRKCA	-0.0805348	0.782548	-0.278566	0.711298
HELZ	-0.0205432	0.901922	-0.124313	0.739529
PSMD12	-0.0573365	0.659281	-0.445464	0.679618
PITPNC1	0.304637	0.303414	1.04767	0.542429
NOL11	0.0996661	0.672161	0.427502	0.683786
BPTF	0.0237921	0.84934	0.19166	0.729207
KPNA2	0.2026	0.205778	1.29419	0.477252
AMZ2	0.441507	0.0464391	2.08	0.301751
SLC16A6	0.292881	0.115082	1.62436	0.402935
WIPI1	-0.796758	0.00452372	-3.077	0.126341
PRKAR1A	0.0481404	0.616382	0.506414	0.666407
FAM20A	-0.127768	0.766644	-0.299558	0.706904
COG1	0.00915733	0.971118	0.0365184	0.753969
FAM104A	0.021204	0.924461	0.0956412	0.745707
RPL38	-0.0872391	0.386889	-0.878462	0.588608
CD300C	0.427726	0.0208932	2.44246	0.225833
CD300E	0.0448734	0.793736	0.263874	0.71451
CD300LF	-0.453209	0.0918739	-1.74311	0.371951
SLC9A3R1	0.320537	0.228392	1.23042	0.494222
NAT9	-0.0159133	0.939805	-0.0761701	0.747939
MRPL58	0.104491	0.617009	0.505509	0.666407
ATP5PD	0.0735001	0.48258	0.71127	0.626179
NT5C	0.0959353	0.546484	0.610172	0.649571
JPT1	-0.00176484	0.991185	-0.0111435	0.757058
SUMO2	0.092824	0.301225	1.05251	0.540881
NUP85	-0.014539	0.946329	-0.0679002	0.749617
GGA3	-0.245129	0.138716	-1.52235	0.420882
MRPS7	-0.326444	0.0327033	-2.24265	0.262819
MIF4GD	-0.389989	0.14162	-1.51081	0.423694
SLC25A19	0.231376	0.208734	1.28556	0.478265
GRB2	0.026551	0.74702	0.325649	0.703861
TMEM94	-0.640644	0.0301358	-2.27973	0.254126
TSEN54	-0.124273	0.688465	-0.404964	0.688683
MYO15B	-0.00844565	0.972249	-0.0350881	0.754038
SAP30BP	0.0419324	0.796447	0.260324	0.71451
GALK1	-0.137376	0.467881	-0.735568	0.62104
H3F3B	0.0587057	0.61595	0.507037	0.666407
UNK	0.373199	0.107256	1.66197	0.390565
UNC13D	0.0378488	0.837605	0.206801	0.726762
WBP2	0.112696	0.291745	1.07378	0.536
MRPL38	0.109882	0.567537	0.578261	0.657519
ACOX1	-0.394958	0.0507743	-2.03759	0.307601
SRP68	0.0394614	0.800904	0.254494	0.715981
EXOC7	0.00587061	0.967864	0.0406353	0.753786
UBALD2	-0.184734	0.122873	-1.58898	0.409733
PRPSAP1	0.164004	0.443713	0.776513	0.610968
SPHK1	-0.70206	0.0240285	-2.38097	0.239202
UBE2O	-0.530468	0.0585862	-1.96863	0.325401
RHBDF2	0.401576	0.157702	1.45018	0.440407
SNHG16	0.223229	0.386357	0.87946	0.588487
JMJD6	0.0849089	0.62706	0.49107	0.670062
METTL23	-0.102941	0.569705	-0.575009	0.657984
SRSF2	0.215697	0.106099	1.66772	0.387861
MFSD11	-0.0854293	0.634652	-0.480234	0.671287
SEC14L1	-0.213415	0.0449912	-2.09495	0.297504
SEPTIN9	0.280977	0.0257392	2.35045	0.244568
TMC6	0.0224376	0.917276	0.104772	0.74454
SYNGR2	0.399319	0.000940827	3.6809	0.0772578
SOCS3	-0.0629765	0.893719	-0.134773	0.738043
PGS1	-0.0300741	0.886752	-0.143669	0.737635
CYTH1	0.128187	0.343397	0.963172	0.564621
USP36	-0.252111	0.302636	-1.04939	0.542224
TIMP2	-0.0976915	0.405984	-0.843219	0.595036
CANT1	0.0881923	0.622793	0.497186	0.66838
ENGASE	-0.307385	0.296314	-1.06347	0.536415
CBX4	0.142244	0.527714	0.639167	0.643898
GAA	-0.316379	0.103433	-1.68118	0.386829
EIF4A3	0.10773	0.574026	0.568547	0.658919
SGSH	-0.393945	0.0838454	-1.79012	0.360135
RNF213	0.30338	0.189461	1.3436	0.463689
ENDOV	-0.111329	0.596185	-0.535777	0.662784
RPTOR	0.304596	0.198908	1.31461	0.470741
CHMP6	0.102013	0.552838	0.600475	0.651636
TEPSIN	0.170814	0.464314	0.741532	0.619837
NDUFAF8	-0.410383	0.012336	-2.66814	0.184161
SLC38A10	-0.0695988	0.632268	-0.483629	0.670998
ACTG1	0.169338	0.178702	1.37802	0.457549
NPLOC4	0.169042	0.253474	1.16502	0.511139
OXLD1	0.0587388	0.713014	0.371422	0.694238
CCDC137	0.0180009	0.935875	0.0811544	0.747537
ARL16	0.161238	0.400822	0.85264	0.593789
HGS	-0.143379	0.313814	-1.02499	0.547401
MRPL12	0.137449	0.380978	0.889596	0.585616
MCRIP1	0.0854311	0.628042	0.489666	0.670062
P4HB	0.120279	0.426703	0.806137	0.607092
ARHGDIA	0.226935	0.0283092	2.30789	0.249665
ALYREF	0.0234061	0.846529	0.195282	0.728946
ANAPC11	-0.137795	0.138366	-1.52375	0.420882
SIRT7	-0.173502	0.248995	-1.17633	0.507381
MAFG	-0.110784	0.571	-0.573069	0.658487
ASPSCR1	-0.178177	0.378507	-0.894284	0.585616
CENPX	-0.000224068	0.998719	-0.00161878	0.759168
DCXR	0.209025	0.195184	1.32591	0.468074
RFNG	-0.149601	0.44137	-0.780551	0.610485
GPS1	0.346576	0.0622705	1.93886	0.330372
DUS1L	0.0979318	0.505647	0.673974	0.636763
CCDC57	-0.184583	0.469512	-0.732851	0.621576
SLC16A3	0.191779	0.110067	1.64821	0.394345
CSNK1D	0.00866883	0.94881	0.0647571	0.75034
CD7	0.396557	0.170573	1.40511	0.451042
SECTM1	0.239032	0.420403	0.817291	0.603907
OGFOD3	-0.130558	0.647289	-0.462321	0.675594
HEXD	-0.0930312	0.734319	-0.342657	0.699789
CYBC1	0.0479731	0.728601	0.350348	0.698862
NARF	-0.0873801	0.702168	-0.386186	0.690927
FOXK2	-0.14329	0.547874	-0.608046	0.649597
WDR45B	-0.08683	0.679049	-0.417954	0.686391
TBCD	-0.000713923	0.997491	-0.00317157	0.758591
METRNL	0.169512	0.133724	1.54264	0.42
USP14	0.188072	0.365839	0.918634	0.578533
THOC1	0.278515	0.212696	1.27414	0.48009
SMCHD1	0.376467	0.0128709	2.65029	0.184161
EMILIN2	0.26456	0.0268068	2.33232	0.249665
LPIN2	-0.324684	0.0743941	-1.85066	0.348281
MYL12A	0.167667	0.108539	1.65565	0.391441
MYL12B	0.118875	0.165315	1.42319	0.447855
TGIF1	-0.172704	0.247715	-1.17959	0.506086
DLGAP1-AS1	-0.208788	0.497888	-0.686411	0.634555
LINC00667	0.175502	0.331513	0.987551	0.558232
EPB41L3	0.255739	0.021152	2.43708	0.225853
RAB12	-0.329218	0.149737	-1.47956	0.433226
NDUFV2	0.26042	0.0247297	2.36823	0.242163
ANKRD12	0.317942	0.00435762	3.09182	0.124307
RALBP1	-0.0647969	0.578403	-0.562025	0.659466
PPP4R1	-0.230653	0.230351	-1.22513	0.495722
RAB31	-0.116991	0.262339	-1.14304	0.51683
VAPA	0.0577878	0.593504	0.539708	0.66271
NAPG	0.00101984	0.995666	0.00547838	0.758171
CHMP1B	0.103354	0.595138	0.537311	0.662784
MPPE1	0.0143673	0.946273	0.0679721	0.749617
IMPA2	-0.52898	0.0540226	-2.00786	0.315601
TUBB6	0.0564233	0.775954	0.287253	0.710022
AFG3L2	0.046563	0.763851	0.303258	0.706773
SPIRE1	-0.330131	0.238575	-1.20326	0.498119
PSMG2	0.1385	0.330259	0.990158	0.557552
PTPN2	0.179594	0.153645	1.46499	0.435819
SEH1L	0.242821	0.20668	1.29154	0.478133
CEP192	0.375938	0.222393	1.24686	0.487906
LDLRAD4	0.910034	0.00220091	3.35832	0.0975966
FAM210A	-0.0210125	0.915411	-0.107142	0.744301
RNMT	-0.11207	0.414807	-0.827288	0.601275
ROCK1	-0.0236573	0.83748	-0.206964	0.726762
ESCO1	-0.188408	0.477814	-0.7191	0.624988
SNRPD1	0.0431192	0.767195	0.298828	0.707247
ABHD3	0.564256	0.0206073	2.44848	0.223112
MIB1	-0.370964	0.216725	-1.26269	0.483999
RBBP8	0.128227	0.576374	0.565045	0.658919
RIOK3	0.324166	0.0295883	2.28801	0.251591
RMC1	0.226625	0.26457	1.1376	0.51877
NPC1	-0.227293	0.41447	-0.827891	0.601275
TTC39C	-0.0969393	0.655784	-0.450366	0.678523
IMPACT	0.605483	0.0166525	2.54074	0.208717
SS18	0.0204111	0.897317	0.130184	0.73817
TRAPPC8	0.142156	0.401804	0.850843	0.593789
RNF138	0.478516	0.0735959	1.85607	0.347614
MAPRE2	0.26155	0.358278	0.933432	0.573244
ZNF397	0.180976	0.393044	0.866984	0.591491
ZNF24	0.142594	0.249151	1.17594	0.507506
INO80C	-0.266173	0.293083	-1.07075	0.536223
GALNT1	-0.224413	0.287006	-1.08459	0.531208
C18orf21	0.158701	0.532948	0.631027	0.6454
RPRD1A	0.142522	0.615487	0.507705	0.666407
SLC39A6	-0.258731	0.117395	-1.61366	0.405355
ELP2	0.180208	0.335821	0.978646	0.561114
TPGS2	-0.201338	0.200887	-1.30867	0.473453
KIAA1328	0.110197	0.720294	0.361558	0.695778
PIK3C3	0.0311709	0.857896	0.180648	0.731378
EPG5	-0.229359	0.309739	-1.03381	0.545702
PSTPIP2	0.328501	0.0831887	1.79414	0.359914
ATP5F1A	0.202527	0.131579	1.55155	0.418655
HAUS1	-0.0764249	0.742865	-0.331202	0.702073
C18orf25	-0.353113	0.0389495	-2.16234	0.285606
PIAS2	-0.385681	0.154423	-1.46213	0.436909
HDHD2	0.379215	0.0666037	1.90576	0.3396
IER3IP1	-0.124847	0.405007	-0.844997	0.594514
SMAD2	0.11723	0.515471	0.658378	0.641345
SMAD7	-0.655546	0.00105543	-3.63775	0.0808161
DYM	-0.0405072	0.826812	-0.220771	0.723011
C18orf32	-0.0704392	0.547041	-0.609319	0.649571
RPL17	0.0140719	0.882099	0.149617	0.736737
ACAA2	0.10311	0.392387	0.868204	0.591491
MBD1	0.110836	0.522208	0.647777	0.643553
CXXC1	-0.0125502	0.944119	-0.0707012	0.749024
ME2	-0.205712	0.236034	-1.20996	0.497072
SMAD4	-0.125116	0.380012	-0.891426	0.585616
MEX3C	0.51817	0.0807608	1.80921	0.357006
MBD2	0.230979	0.0556188	1.99382	0.320412
TCF4	-0.164532	0.609913	-0.515768	0.665026
TXNL1	0.340389	0.00661902	2.92459	0.162252
WDR7	-0.0444654	0.873269	-0.160919	0.734759
NARS	0.375546	0.0736597	1.85564	0.347787
MALT1	0.278081	0.293699	1.06936	0.536223
SEC11C	0.141917	0.360152	0.929745	0.574279
LMAN1	-0.0117366	0.951916	-0.0608229	0.750699
PMAIP1	0.694996	0.02722	2.32548	0.249665
PIGN	-0.287818	0.35085	-0.948172	0.568393
RELCH	0.375808	0.104936	1.67355	0.387215
ZCCHC2	0.356349	0.128553	1.56432	0.415495
BCL2	-0.101797	0.797241	-0.259285	0.71451
KDSR	-0.0100884	0.968333	-0.0400418	0.753832
VPS4B	-0.038837	0.740815	-0.333946	0.701754
SERPINB8	0.0373871	0.775325	0.288083	0.709873
TMX3	-0.219647	0.256016	-1.15866	0.512991
TIMM21	-0.277204	0.287082	-1.08442	0.531208
CYB5A	-0.0210489	0.935645	-0.0814454	0.747537
CNDP2	-0.114907	0.399131	-0.855745	0.593789
LINC00909	-0.207806	0.417741	-0.822036	0.602621
ZNF407	-0.298671	0.254226	-1.16313	0.511772
ZADH2	-0.520354	0.0580268	-1.97329	0.324752
ZNF516	-0.0164401	0.943559	-0.0714115	0.749024
ZNF236-DT	-0.271074	0.15211	-1.47068	0.435722
ZNF236	-0.488309	0.0147591	-2.59233	0.198169
MBP	-0.0993382	0.463595	-0.742737	0.619797
ATP9B	-0.208268	0.235326	-1.21183	0.496915
NFATC1	0.325574	0.0872929	1.76949	0.366065
CTDP1	-0.0795757	0.739741	-0.335385	0.701545
SLC66A2	-0.136992	0.447758	-0.769569	0.612902
TXNL4A	-0.0321089	0.75982	-0.308606	0.706162
RBFA	0.247967	0.338115	0.973936	0.56122
ADNP2	-0.139158	0.537049	-0.624679	0.646649
MIER2	-0.243477	0.245713	-1.18472	0.505017
TPGS1	-0.00903429	0.957883	-0.053267	0.752939
CDC34	-0.190146	0.325914	-0.999242	0.55533
BSG	0.184295	0.0950792	1.7253	0.374604
POLRMT	0.162208	0.60178	0.527596	0.663811
RNF126	-0.0929723	0.590317	-0.544395	0.661368
PTBP1	-0.0210511	0.861407	-0.176136	0.732523
CFD	-0.0209645	0.904087	-0.121554	0.740646
MED16	-0.0913775	0.669818	-0.430759	0.683145
R3HDM4	0.0150318	0.915812	0.106632	0.744301
ARID3A	-0.210762	0.439724	-0.783397	0.609908
WDR18	0.0361973	0.865774	0.170529	0.732859
TMEM259	0.0228763	0.865795	0.170503	0.732859
CNN2	0.0795994	0.736428	0.339826	0.70043
ARHGAP45	-0.0799496	0.577912	-0.562755	0.659282
POLR2E	0.380508	0.00190944	3.41286	0.092968
GPX4	-0.213408	0.0259841	-2.34623	0.244692
SBNO2	0.216037	0.235348	1.21177	0.496915
STK11	-0.468424	0.00983799	-2.76249	0.176644
ATP5F1D	0.0125532	0.924166	0.0960157	0.745557
MIDN	0.125282	0.526901	0.640435	0.643898
CIRBP	0.169191	0.195595	1.32466	0.468393
FAM174C	-0.0931027	0.574601	-0.567688	0.658919
PWWP3A	-0.208612	0.286831	-1.08499	0.531208
NDUFS7	-0.0678898	0.523273	-0.646108	0.643898
DAZAP1	0.0903607	0.495773	0.689819	0.633429
RPS15	-0.0142797	0.884752	-0.146225	0.737635
C19orf25	0.111582	0.478502	0.717967	0.625366
MBD3	-0.00955095	0.956148	-0.0554638	0.752034
UQCR11	-0.201907	0.0283601	-2.30709	0.249665
TCF3	-0.327123	0.119361	-1.60469	0.405704
REXO1	0.00822389	0.967652	0.0409042	0.753784
KLF16	0.123168	0.603091	0.525684	0.663811
ABHD17A	-0.0931597	0.468291	-0.734885	0.62104
SCAMP4	-0.121192	0.501403	-0.680763	0.635191
CSNK1G2	0.185896	0.183113	1.36372	0.459582
MKNK2	0.107465	0.593647	0.539499	0.66271
MOB3A	-0.18774	0.122467	-1.59078	0.409119
AP3D1	0.0690547	0.757506	0.31168	0.705663
DOT1L	-0.0287329	0.90178	-0.124494	0.739473
PLEKHJ1	-0.095421	0.426486	-0.80652	0.607092
SF3A2	0.255032	0.104529	1.67561	0.387215
OAZ1	0.00277997	0.969352	0.0387535	0.753832
LSM7	0.0183553	0.881693	0.150136	0.736737
TIMM13	-0.0214659	0.889206	-0.140534	0.738043
LMNB2	-0.0709518	0.720218	-0.361661	0.695778
GADD45B	0.131618	0.528992	0.637176	0.644407
SLC39A3	0.115662	0.480184	0.715201	0.62551
SGTA	-0.27078	0.067125	-1.9019	0.3396
THOP1	-0.297136	0.193682	-1.33051	0.466774
TLE5	0.126196	0.64417	0.466729	0.674137
GNA15	0.0165212	0.919025	0.102548	0.745097
S1PR4	-0.0239915	0.92161	-0.0992632	0.745183
NCLN	0.0251119	0.906119	0.118967	0.741767
NFIC	-0.160341	0.364664	-0.92092	0.578073
DOHH	0.212162	0.375019	0.900936	0.583808
FZR1	-0.40929	0.0981466	-1.70874	0.379041
MFSD12	0.386161	0.139241	1.52025	0.420882
HMG20B	-0.0437297	0.824887	-0.223268	0.722511
PIP5K1C	-0.0397214	0.820912	-0.228427	0.721986
APBA3	0.146669	0.549001	0.606323	0.650587
MRPL54	0.0216392	0.864839	0.171729	0.732859
DAPK3	-0.454998	0.00602096	-2.96279	0.151983
EEF2	0.282044	0.0242961	2.37607	0.240292
PIAS4	0.0324622	0.872589	0.161791	0.734759
ZBTB7A	0.225879	0.104369	1.67642	0.387215
MAP2K2	0.0592618	0.52158	0.648762	0.643548
SIRT6	0.0122798	0.955241	0.0566126	0.752034
EBI3	0.461604	0.278786	1.10365	0.527193
YJU2	0.197472	0.431538	0.797645	0.607238
MPND	-0.428272	0.102363	-1.68666	0.384331
SH3GL1	-0.0754665	0.707488	-0.378933	0.692115
UBXN6	-0.380898	0.100264	-1.69755	0.380126
HDGFL2	-0.150005	0.546104	-0.610754	0.649571
SEMA6B	-0.152324	0.634082	-0.481045	0.671287
TNFAIP8L1	-0.228197	0.329489	-0.991763	0.557167
MYDGF	0.280915	0.0209706	2.44085	0.225833
DPP9	0.065564	0.729551	0.349069	0.699051
FEM1A	-0.204167	0.367647	-0.915126	0.578909
TICAM1	0.492462	0.0146938	2.59421	0.198169
PLIN3	0.0449503	0.772911	0.291271	0.709551
KDM4B	-0.263073	0.253432	-1.16512	0.511139
SAFB2	0.0212992	0.88566	0.145065	0.737635
SAFB	0.190077	0.137221	1.52836	0.420882
RPL36	-0.0186562	0.842724	-0.200191	0.728429
MICOS13	0.368162	0.012721	2.65522	0.184161
LONP1	0.0608217	0.754071	0.31625	0.704572
DUS3L	0.231646	0.399858	0.854408	0.593789
NDUFA11	-0.0825545	0.60408	-0.524244	0.664064
RANBP3	0.0411365	0.841286	0.202047	0.728371
RFX2	-0.244958	0.281055	-1.09835	0.527829
MLLT1	0.0137956	0.941849	0.0735783	0.7486
CLPP	0.0280321	0.85561	0.183588	0.731378
ALKBH7	0.0873197	0.648037	0.461267	0.676044
GTF2F1	0.0712565	0.598702	0.532091	0.662864
KHSRP	-0.190519	0.288682	-1.08076	0.533214
DENND1C	0.311787	0.135409	1.53572	0.420882
C3	-0.0437076	0.866477	-0.169627	0.733063
GPR108	0.158387	0.285265	1.0886	0.530628
VAV1	0.233939	0.213044	1.27314	0.48009
ADGRE1	0.0949196	0.766063	0.300326	0.706773
INSR	-0.276995	0.425126	-0.808919	0.60707
ARHGEF18	0.088505	0.70213	0.386237	0.690927
MCOLN1	-0.190419	0.223081	-1.24496	0.487906
PNPLA6	-0.0681528	0.700771	-0.388094	0.690927
XAB2	-0.110012	0.552455	-0.601058	0.651636
PET100	-0.157658	0.111452	-1.64153	0.396637
STXBP2	-0.00970021	0.945403	-0.0690745	0.749391
TRAPPC5	0.0149377	0.886127	0.144468	0.737635
MAP2K7	-0.209264	0.262532	-1.14257	0.51683
SNAPC2	0.225015	0.336222	0.977823	0.561131
TIMM44	0.261666	0.291577	1.07416	0.536
ELAVL1	0.0905621	0.508736	0.669053	0.637655
NDUFA7	0.163107	0.132899	1.54605	0.42
RPS28	-0.144701	0.148141	-1.48559	0.432259
RAB11B	0.151083	0.224211	1.24184	0.488936
2025-03-02	-0.155911	0.550298	-0.604344	0.650943
HNRNPM	0.13696	0.170982	1.40373	0.451042
PRAM1	-0.128907	0.608459	-0.517877	0.665026
ZNF414	0.194745	0.287506	1.08345	0.53147
MYO1F	-0.142782	0.263166	-1.14102	0.517631
ZNF317	-0.340862	0.113297	-1.63275	0.401202
ZNF699	-0.113722	0.623394	-0.496324	0.668942
ZNF266	0.23102	0.345628	0.95866	0.565007
ZNF121	0.135338	0.524228	0.644612	0.643898
ZNF562	-0.111884	0.669767	-0.430829	0.683145
FBXL12	-0.0757132	0.716567	-0.366604	0.694654
UBL5	-0.115891	0.182441	-1.36588	0.459582
PIN1	0.0197854	0.888012	0.142059	0.737857
SHFL	0.235154	0.26829	1.12859	0.520957
PPAN	-0.0336131	0.894233	-0.134117	0.738043
P2RY11	-0.329979	0.247082	-1.18121	0.506086
EIF3G	0.217575	0.0676545	1.89801	0.3396
DNMT1	0.18886	0.176714	1.38455	0.454451
S1PR2	-0.263371	0.323716	-1.00387	0.553541
MRPL4	0.207217	0.229447	1.22757	0.495442
ICAM1	0.474083	0.051255	2.03309	0.308305
ICAM4	0.683295	0.0738076	1.85463	0.34799
FDX2	-0.212202	0.270979	-1.12214	0.521529
RAVER1	-0.158413	0.512479	-0.663111	0.639773
ICAM3	0.312215	0.263556	1.14007	0.517814
TYK2	-0.204756	0.179162	-1.37652	0.457988
CDC37	0.0872254	0.41514	0.82669	0.601322
PDE4A	0.256986	0.23724	1.20677	0.497511
KEAP1	0.383055	0.0298797	2.28358	0.252936
ATG4D	-0.262096	0.26783	-1.1297	0.520635
KRI1	-0.142742	0.58054	-0.55885	0.659573
CDKN2D	-0.124525	0.649364	-0.459396	0.676723
SLC44A2	0.216915	0.466936	0.737146	0.62104
ILF3-DT	-0.343935	0.0611487	-1.94776	0.328048
ILF3	-0.139521	0.28705	-1.08449	0.531208
QTRT1	0.14624	0.612242	0.512395	0.665994
DNM2	0.04743	0.748416	0.323786	0.70408
TMED1	0.189417	0.252876	1.16652	0.510755
C19orf38	0.425417	0.0529949	2.01709	0.313316
CARM1	-0.145996	0.643983	-0.466992	0.674137
YIPF2	-0.0444556	0.840853	-0.202606	0.728111
TIMM29	0.00607525	0.98318	0.0212647	0.754901
SMARCA4	0.0239728	0.901624	0.124693	0.739473
RAB3D	-0.322249	0.295152	-1.06608	0.536223
TMEM205	0.295708	0.0723872	1.86436	0.346295
CCDC159	0.0708558	0.753566	0.316922	0.704572
PLPPR2	-0.397722	0.156562	-1.45431	0.43871
SWSAP1	-0.398933	0.147275	-1.48889	0.430417
PRKCSH	0.0389006	0.734834	0.341966	0.699789
ECSIT	-0.383828	0.0804889	-1.81092	0.357006
ELOF1	0.0582319	0.762791	0.304663	0.706773
ACP5	-0.761261	0.00129985	-3.55919	0.0868472
ZNF433-AS1	0.118496	0.579106	0.56098	0.659484
ZNF44	0.321771	0.260032	1.14871	0.515174
ZNF490	0.084819	0.777786	0.284838	0.710322
ZNF791	-0.095797	0.640095	-0.472499	0.673444
MAN2B1	0.193964	0.0856999	1.77893	0.363673
WDR83	-0.211777	0.327986	-0.994901	0.556905
WDR83OS	0.0702117	0.485558	0.706399	0.628147
DHPS	-0.131756	0.354369	-0.941164	0.571893
TRIR	-0.0197099	0.83812	-0.206136	0.726762
GET3	0.236834	0.0872619	1.76967	0.366065
HOOK2	0.186905	0.383781	0.884303	0.587146
JUNB	0.323844	0.0222957	2.41398	0.231182
PRDX2	-0.102292	0.703716	-0.384074	0.690927
RNASEH2A	-0.234069	0.32048	-1.01072	0.552354
DNASE2	-0.0458287	0.808969	-0.243966	0.718406
GCDH	0.332015	0.21053	1.28036	0.479054
FARSA	-0.0605862	0.735531	-0.34103	0.699915
CALR	0.316144	0.04803	2.06405	0.302416
RAD23A	0.205719	0.03078	2.27017	0.25602
GADD45GIP1	0.0588192	0.624529	0.494696	0.669373
LYL1	-0.0493722	0.72235	-0.35878	0.696463
TRMT1	-0.054538	0.793744	-0.263865	0.71451
NACC1	-0.0939759	0.701851	-0.386619	0.690927
STX10	0.240427	0.1005	1.69632	0.380183
IER2	0.103203	0.468984	0.73373	0.621386
CCDC130	0.0725433	0.747517	0.324985	0.703861
C19orf53	0.0136398	0.882069	0.149655	0.736737
ZSWIM4	-0.117077	0.742203	-0.332088	0.702073
AC020916.1	-0.469954	0.0698699	-1.88201	0.34185
CC2D1A	-0.389897	0.119314	-1.6049	0.405704
DCAF15	0.00695229	0.9765	0.0297118	0.754475
RFX1	-0.0462621	0.848212	-0.193113	0.729207
IL27RA	0.100463	0.689198	0.403956	0.688683
SAMD1	-0.635543	0.0412228	-2.13595	0.29026
PRKACA	-0.203156	0.331524	-0.987528	0.558232
ADGRE5	0.0978513	0.584645	0.552766	0.660683
DDX39A	0.245336	0.0620355	1.94072	0.329781
PKN1	-0.0676532	0.637381	-0.476352	0.671944
DNAJB1	0.295147	0.0347595	2.21479	0.269208
TECR	0.436664	0.0371421	2.18431	0.281926
NDUFB7	-0.0100179	0.932969	-0.0848412	0.747537
ADGRE3	1.32646	8.64912e-05	4.55553	0.0557269
ZNF333	0.113309	0.632758	0.482931	0.67119
ADGRE2	0.240554	0.0613737	1.94596	0.328048
ILVBL	0.00701166	0.975162	0.0314043	0.754351
BRD4	-0.0437343	0.705856	-0.381156	0.691926
AKAP8	0.234914	0.309815	1.03365	0.545702
AKAP8L	-0.0438911	0.773976	-0.289863	0.709769
RASAL3	-0.0334745	0.856127	-0.182923	0.731378
TPM4	-0.0771675	0.626866	-0.491349	0.670062
RAB8A	0.246757	0.0720239	1.86688	0.344783
FAM32A	0.242824	0.115183	1.62389	0.402935
AP1M1	0.0784782	0.566528	0.579776	0.65734
KLF2	0.089454	0.687989	0.40562	0.688683
EPS15L1	-0.063308	0.768645	-0.296909	0.708228
CHERP	0.242536	0.201345	1.30731	0.474016
SLC35E1	0.00561233	0.973785	0.0331455	0.754038
SMIM7	-0.12693	0.333638	-0.983149	0.559149
SIN3B	0.154384	0.434251	0.792904	0.6077
HAUS8	0.0480039	0.844581	0.197795	0.728677
MYO9B	-0.205052	0.175528	-1.38848	0.453094
USE1	-0.0606129	0.648601	-0.46047	0.676247
OCEL1	-0.387517	0.246624	-1.18239	0.505936
BABAM1	-0.114828	0.414392	-0.828033	0.601275
ABHD8	-0.537892	0.0473833	-2.07048	0.302416
MRPL34	-0.0647662	0.699943	-0.389226	0.690927
DDA1	0.061782	0.668705	0.432308	0.683145
BST2	0.546813	0.00365854	3.16078	0.115987
BISPR	0.371511	0.188806	1.34565	0.462419
MVB12A	-0.332484	0.0436761	-2.1089	0.297484
PGLS	0.0240974	0.861818	0.175608	0.732755
COLGALT1	-0.478583	0.00578693	-2.97872	0.146772
MAP1S	0.0226709	0.896953	0.130647	0.73817
FCHO1	-0.256901	0.372787	-0.905212	0.583349
JAK3	0.220845	0.380941	0.889666	0.585616
RPL18A	0.0366686	0.771823	0.292708	0.709163
CCDC124	0.128478	0.310603	1.03194	0.545767
ARRDC2	-0.0852107	0.520502	-0.650455	0.643319
IL12RB1	-0.0166961	0.958598	-0.0523626	0.752939
MAST3	-0.200637	0.397217	-0.859265	0.593764
IFI30	-0.0572738	0.5687	-0.576516	0.657813
MPV17L2	-0.28299	0.212325	-1.2752	0.48009
JUND	0.277517	0.015848	2.56196	0.203657
LSM4	0.251374	0.15954	1.44357	0.443013
PGPEP1	-0.271926	0.259295	-1.15052	0.514171
LRRC25	0.225738	0.0993929	1.70213	0.379272
SSBP4	0.287065	0.07447	1.85015	0.348281
ELL	0.123299	0.547816	0.608134	0.649597
FKBP8	-0.06709	0.487747	-0.702829	0.629101
KXD1	0.132799	0.253861	1.16405	0.511583
UBA52	-0.0737214	0.463315	-0.743206	0.619638
REX1BD	0.178291	0.208843	1.28524	0.478265
UPF1	-0.0760113	0.769836	-0.295334	0.708931
COPE	0.00313155	0.972589	0.0346587	0.754038
DDX49	0.287514	0.115883	1.62064	0.403084
HOMER3	-0.72236	0.00393066	-3.13255	0.115987
SUGP2	-0.371729	0.0674568	-1.89946	0.3396
ARMC6	-0.329815	0.332061	-0.986415	0.558232
TMEM161A	-0.141082	0.546428	-0.610257	0.649571
BORCS8	-0.00430243	0.980172	-0.0250678	0.754719
RFXANK	0.0228301	0.902556	0.123506	0.73992
NR2C2AP	0.324296	0.295172	1.06604	0.536223
SUGP1	-0.45662	0.0323885	-2.24705	0.262326
MAU2	0.233424	0.25082	1.17171	0.508683
GATAD2A	-0.00740169	0.958485	-0.0525053	0.752939
NDUFA13	0.102997	0.265996	1.13413	0.518943
LPAR2	-0.113418	0.650764	-0.457423	0.677512
GMIP	0.0647982	0.694106	0.397217	0.690191
ATP13A1	0.137045	0.452671	0.761186	0.61481
ZNF506	0.0292241	0.87174	0.162878	0.734402
ZNF430	-0.0398779	0.838467	-0.205688	0.726762
ZNF431	0.107439	0.632179	0.483757	0.670998
ZNF708	0.284409	0.26255	1.14252	0.51683
ZNF738	-0.488061	0.113655	-1.63106	0.401563
ZNF493	-0.139532	0.539111	-0.621497	0.646649
ZNF100	-0.49631	0.0634649	-1.92954	0.331088
ZNF91	-0.0700837	0.806524	-0.247154	0.717729
UQCRFS1	0.0383202	0.712416	0.372233	0.694187
POP4	0.086496	0.614415	0.509254	0.666121
C19orf12	0.00876941	0.974283	0.0325153	0.754089
URI1	0.141478	0.337447	0.975306	0.561134
PDCD5	0.187057	0.201906	1.30563	0.474096
ANKRD27	0.146191	0.497207	0.687507	0.634477
CEBPA	0.135338	0.527559	0.639409	0.643898
CEBPG	0.163998	0.241771	1.19491	0.500033
PEPD	0.102259	0.459833	0.74906	0.617647
LSM14A	0.174785	0.288732	1.08064	0.533214
GPI	-0.0105065	0.94962	-0.0637309	0.750409
UBA2	-0.14219	0.332963	-0.984546	0.558965
ZNF302	0.334567	0.200874	1.30871	0.473453
GRAMD1A	-0.168133	0.495026	-0.691025	0.633052
FXYD5	0.368585	0.0012269	3.58102	0.0857616
USF2	-0.658156	0.00886136	-2.80563	0.168474
FFAR2	0.384744	0.398857	0.856247	0.593789
TMEM147	0.115679	0.353751	0.942391	0.57128
RBM42	0.0789012	0.519747	0.65164	0.643319
COX6B1	-0.0654391	0.444385	-0.775357	0.611099
KMT2B	-0.252362	0.119452	-1.60428	0.405704
IGFLR1	0.354446	0.0206272	2.44806	0.223112
U2AF1L4	0.524153	0.0459107	2.08541	0.299602
PSENEN	0.345217	0.00856821	2.81945	0.168474
LIN37	0.359842	0.255204	1.16068	0.512507
NFKBID	0.430756	0.077001	1.83333	0.352683
HCST	0.218375	0.141209	1.51243	0.423285
TYROBP	0.0519634	0.492755	0.694697	0.632295
SDHAF1	0.0158649	0.938986	0.0772081	0.747884
ALKBH6	0.279166	0.188846	1.34553	0.462419
POLR2I	-0.194758	0.181022	-1.37046	0.45834
TBCB	0.402355	0.023553	2.38981	0.236508
CAPNS1	0.0768606	0.539439	0.620992	0.646925
ZNF146	0.449003	0.0686665	1.89065	0.340645
ZNF585A	-0.302177	0.0729524	-1.86047	0.346526
SIPA1L3	-0.227753	0.418619	-0.82047	0.602672
SPINT2	0.208792	0.308053	1.03749	0.545634
YIF1B	-0.00812737	0.963581	-0.0460551	0.753629
KCNK6	-0.0108345	0.952491	-0.0600953	0.751013
PSMD8	0.15243	0.129802	1.55902	0.41814
FAM98C	-0.141288	0.552737	-0.600629	0.651636
RASGRP4	-0.481008	0.0602346	-1.95512	0.328048
EIF3K	0.0449967	0.751942	0.319084	0.704572
ACTN4	0.037673	0.817493	0.232869	0.721277
ECH1	-0.0447466	0.796852	-0.259795	0.71451
HNRNPL	0.146259	0.369821	0.910921	0.580431
SIRT2	-0.18284	0.313216	-1.02628	0.547186
NFKBIB	0.13696	0.52073	0.650096	0.643319
MRPS12	-0.110707	0.527527	-0.639458	0.643898
GMFG	-0.020511	0.849536	-0.191407	0.729207
SAMD4B	0.238135	0.183254	1.36327	0.459582
PAF1	0.309067	0.114799	1.62569	0.402935
MED29	0.200385	0.26851	1.12806	0.520957
ZFP36	0.272322	0.0405385	2.14376	0.289534
PLEKHG2	0.234347	0.521203	0.649352	0.643454
RPS16	0.120887	0.38223	0.88723	0.586092
SUPT5H	-0.0587968	0.746001	-0.32701	0.703861
TIMM50	0.27405	0.116405	1.61822	0.403098
EID2	0.091194	0.652692	0.45471	0.678125
FBL	-0.194057	0.221703	-1.24877	0.487906
PSMC4	0.529943	0.0181758	2.50303	0.215374
ZNF780A	0.253057	0.348993	0.951889	0.567417
AKT2	0.0227329	0.895602	0.13237	0.73817
PLD3	-0.516384	0.029185	-2.29419	0.251217
SERTAD1	0.136085	0.411579	0.833091	0.599756
SERTAD3	0.0172187	0.915941	0.106468	0.744301
BLVRB	-0.118009	0.542706	-0.615965	0.64788
SHKBP1	0.0106384	0.923901	0.0963528	0.745478
COQ8B	-0.112399	0.652453	-0.455046	0.678095
SNRPA	0.163518	0.287306	1.0839	0.531443
RAB4B	0.300322	0.119482	1.60415	0.405704
EGLN2	-0.047222	0.750514	-0.320987	0.704473
HNRNPUL1	-0.0112323	0.925591	-0.0942064	0.745741
TGFB1	0.0437295	0.722124	0.359085	0.696337
CCDC97	-0.318576	0.16863	-1.41174	0.449857
B9D2	-0.22479	0.3283	-0.994244	0.557127
EXOSC5	0.12733	0.602092	0.527141	0.663811
BCKDHA	0.0344968	0.856899	0.18193	0.731378
B3GNT8	-0.282631	0.212004	-1.27612	0.48009
DMAC2	0.106417	0.736839	0.339275	0.700752
RPS19	-0.00134143	0.990339	-0.0122136	0.756914
ARHGEF1	0.116443	0.46307	0.743618	0.619638
RABAC1	0.0130938	0.906557	0.118409	0.741767
POU2F2	0.185281	0.242909	1.19196	0.501507
DEDD2	-0.0810731	0.610235	-0.515302	0.665026
GSK3A	-0.0904979	0.484649	-0.707884	0.627445
ERF	-0.0351472	0.850012	-0.190794	0.72937
CIC	0.305767	0.0927931	1.73795	0.372327
ETHE1	-0.123781	0.503051	-0.678123	0.635615
XRCC1	-0.00691146	0.97044	-0.0373769	0.753832
IRGQ	-0.328912	0.074574	-1.84945	0.348382
ZNF576	-0.105601	0.631408	-0.484857	0.670836
ZNF428	-0.0267589	0.8905	-0.138882	0.738043
PLAUR	0.219209	0.105837	1.66903	0.387757
SMG9	0.356479	0.0796213	1.81642	0.356658
KCNN4	1.07327	7.71603e-05	4.59671	0.0557269
ZNF224	-0.0968294	0.655326	-0.451009	0.678523
ZNF226	-0.080666	0.698048	-0.391818	0.690927
PVR	0.360495	0.140166	1.51657	0.421898
BCL3	0.407785	0.0118875	2.68368	0.184161
NECTIN2	-0.143545	0.696696	-0.393668	0.690927
TOMM40	0.0557465	0.803861	0.25063	0.717127
CLPTM1	0.0134133	0.917314	0.104723	0.74454
RELB	0.22146	0.20167	1.30634	0.474096
CLASRP	-0.0678027	0.747192	-0.325419	0.703861
GEMIN7	-0.0485927	0.808463	-0.244626	0.718406
MARK4	-0.223086	0.384078	-0.883744	0.587347
TRAPPC6A	0.439721	0.0443671	2.10152	0.297484
ERCC1	-0.0465037	0.827385	-0.220029	0.723344
RTN2	0.558609	0.00168726	3.46013	0.0908591
PPM1N	0.734751	0.0328516	2.24058	0.262819
VASP	0.222246	0.0594901	1.96118	0.326846
OPA3	-0.16119	0.501335	-0.680872	0.635191
EML2	-0.0749567	0.831771	-0.214347	0.725866
SNRPD2	-0.0784936	0.472495	-0.727895	0.623204
FBXO46	0.0595896	0.762959	0.304441	0.706773
SYMPK	0.129921	0.556265	0.595269	0.653788
CCDC61	-0.0169595	0.947732	-0.0661236	0.749941
PPP5C	0.223759	0.278484	1.10436	0.527129
CALM3	-0.140152	0.306486	-1.04092	0.544833
PTGIR	1.16305	0.000133808	4.39776	0.0617429
PRKD2	-0.296253	0.271188	-1.12164	0.521529
STRN4	-0.0073906	0.972669	-0.0345568	0.754038
SLC1A5	0.727777	0.000159853	4.33327	0.0645926
AP2S1	-0.306216	0.00846059	-2.82463	0.168474
ARHGAP35	-0.411308	0.126978	-1.57107	0.413592
TMEM160	-0.0350982	0.782747	-0.278303	0.711298
ZC3H4	-0.169704	0.452694	-0.761146	0.61481
SAE1	0.0485177	0.774819	0.28875	0.709841
BBC3	0.377694	0.104439	1.67606	0.387215
CCDC9	0.33248	0.130068	1.5579	0.41814
C5AR1	-0.0858685	0.420044	-0.817931	0.603744
C5AR2	-0.276061	0.187379	-1.35014	0.46109
DHX34	-0.0427873	0.877357	-0.155684	0.736375
NAPA	0.208556	0.0927872	1.73798	0.372327
NOP53	0.173423	0.327664	0.995573	0.556691
SELENOW	-0.115935	0.296268	-1.06358	0.536415
CARD8	-0.066649	0.587821	-0.548074	0.661138
CARD8-AS1	0.0566541	0.73289	0.344577	0.699789
EMP3	0.19564	0.137801	1.52602	0.420882
KDELR1	0.0273412	0.79873	0.257336	0.715198
GRWD1	0.548545	0.0347818	2.2145	0.269208
CYTH2	-0.0301946	0.846962	-0.194724	0.729041
RPL18	0.0726866	0.491961	0.695984	0.632181
PPP1R15A	0.17474	0.365879	0.918557	0.578533
NUCB1	0.00190872	0.987941	0.0152447	0.756069
BAX	-0.0895631	0.38241	-0.88689	0.586092
FTL	-0.242523	0.0228767	-2.40266	0.23265
RUVBL2	0.30726	0.105297	1.67174	0.387632
SNRNP70	-0.00887331	0.94734	-0.0666202	0.749894
CD37	0.240822	0.0891261	1.75879	0.369216
PIH1D1	-0.162309	0.333591	-0.983247	0.559149
ALDH16A1	0.26834	0.170635	1.4049	0.451042
FLT3LG	0.353241	0.0590386	1.96489	0.325629
RPL13A	0.0138428	0.91873	0.102923	0.744925
RPS11	-0.12979	0.170245	-1.40623	0.451042
FCGRT	-0.30166	0.0271008	-2.32745	0.249665
NOSIP	0.0641112	0.642646	0.468885	0.674137
PRR12	-0.330725	0.172315	-1.39923	0.45172
RRAS	-0.0409523	0.749379	-0.322501	0.704083
SCAF1	-0.092061	0.632656	-0.483077	0.67119
IRF3	-0.0386723	0.800216	-0.255393	0.715814
BCL2L12	0.146943	0.382421	0.886868	0.586092
PRMT1	0.437712	0.0141702	2.60962	0.197204
AP2A1	0.41632	0.0676921	1.89774	0.3396
MED25	-0.263219	0.183704	-1.36182	0.459582
PTOV1	-0.130083	0.452762	-0.761031	0.61481
PNKP	0.182615	0.222581	1.24634	0.487906
AKT1S1	-0.0160927	0.929105	-0.0897448	0.746568
TBC1D17	-0.0494941	0.804794	-0.249412	0.717695
IL4I1	0.792759	0.0784884	1.82367	0.355631
NUP62	0.345229	0.152971	1.46748	0.435819
ATF5	0.24155	0.279951	1.10093	0.527364
VRK3	0.300363	0.108724	1.65474	0.391441
KCNC3	0.0588557	0.806532	0.247144	0.717729
NR1H2	0.113504	0.422258	0.813997	0.604957
EMC10	0.133709	0.392093	0.868749	0.591491
JOSD2	0.121339	0.299939	1.05537	0.539748
CTU1	0.644464	0.010511	2.73504	0.176644
SIGLEC9	-0.184476	0.234512	-1.21399	0.496915
SIGLEC7	-0.231972	0.489051	-0.700707	0.630192
CD33	0.380069	0.22623	1.23631	0.490985
ETFB	-0.330872	0.0147406	-2.59286	0.198169
NKG7	-0.565078	0.153088	-1.46705	0.435819
SIGLEC10	0.630299	0.042925	2.11704	0.294911
FPR1	-0.504103	0.203371	-1.30128	0.47586
FPR2	-0.653855	0.212251	-1.27541	0.48009
FPR3	-0.544551	0.145124	-1.49715	0.428149
ZNF350	-0.337956	0.191745	-1.33649	0.464368
ZNF841	0.0188452	0.938127	0.0782977	0.747757
PPP2R1A	0.170208	0.131951	1.54999	0.419262
ZNF766	0.152969	0.525965	0.641896	0.643898
ZNF480	-0.132198	0.533986	-0.629419	0.645877
ZNF808	-0.274737	0.251104	-1.17099	0.508854
ZNF701	-0.460433	0.0634911	-1.92934	0.331088
ZNF83	0.485917	0.0950049	1.72571	0.374541
ZNF611	0.0566912	0.806308	0.247437	0.717729
ZNF600	0.439165	0.156484	1.45459	0.43871
ZNF160	0.0381232	0.870653	0.164271	0.734044
ZNF331	-0.363171	0.187493	-1.34978	0.46109
MYADM	-0.0150665	0.940074	-0.0758294	0.747963
OSCAR	0.290673	0.183048	1.36393	0.459582
NDUFA3	-0.240001	0.109052	-1.65314	0.392237
PRPF31	-0.044398	0.796862	-0.259781	0.71451
CNOT3	-0.392117	0.0711297	-1.87311	0.343057
LENG1	0.0286243	0.895431	0.132589	0.738102
MBOAT7	0.370787	0.153453	1.4657	0.435819
TSEN34	0.0277488	0.915677	0.106804	0.744301
RPS9	-0.00929293	0.94656	-0.0676085	0.749639
LILRB3	0.554457	0.0574412	1.97821	0.323733
LILRA6	0.224291	0.524882	0.64359	0.643898
LILRB2	0.432335	0.181873	1.36771	0.459293
LILRA5	0.72638	0.0677463	1.89734	0.3396
LAIR1	-0.0108185	0.956951	-0.0544475	0.752407
LENG8	-0.231556	0.196855	-1.32082	0.469258
LILRA2	0.117112	0.675432	0.422963	0.68495
LILRA1	0.245827	0.382372	0.886961	0.586092
LILRB1	0.425761	0.070915	1.87462	0.343057
LILRB4	0.335951	0.323758	1.00378	0.553541
PPP1R12C	-0.222748	0.303969	-1.04645	0.542483
PPP6R1	-0.100043	0.494388	-0.692055	0.632755
HSPBP1	0.165013	0.401789	0.85087	0.593789
RPL28	0.0268196	0.796463	0.260304	0.71451
UBE2S	0.206707	0.122289	1.59156	0.409119
ISOC2	-0.085044	0.757944	-0.311098	0.705663
ZNF524	-0.280366	0.0788181	-1.82155	0.355877
ZNF580	0.255325	0.185834	1.35503	0.460672
ZNF581	0.237989	0.215193	1.26702	0.481654
U2AF2	-0.0371241	0.7956	-0.261433	0.71451
EPN1	-0.097559	0.419617	-0.818691	0.603347
ZNF787	-0.071333	0.721546	-0.359866	0.69623
ZNF264	-0.182895	0.289473	-1.07895	0.534201
ZNF274	0.106477	0.642737	0.468756	0.674137
ERVK3-1	-0.24957	0.0852517	-1.78162	0.362805
AC010642.2	-0.355744	0.0786909	-1.82237	0.355877
A1BG	-0.198178	0.40052	-0.853194	0.593789
RPS5	0.151658	0.2675	1.13049	0.520191
ZBTB45	0.0717953	0.747646	0.324813	0.703861
TRIM28	-0.0963758	0.540691	-0.619064	0.64788
CHMP2A	-0.0126772	0.911181	-0.112524	0.743516
UBE2M	0.235547	0.13475	1.53842	0.420733
MZF1	-0.177317	0.436263	-0.7894	0.608847
ZCCHC3	0.121648	0.675797	0.422456	0.68495
RBCK1	0.2655	0.0954323	1.72338	0.375376
TBC1D20	-0.443015	0.0636728	-1.92794	0.331088
CSNK2A1	-0.186095	0.247911	-1.1791	0.506086
SRXN1	0.242375	0.193509	1.33105	0.466774
FAM110A	0.0815742	0.691545	0.400731	0.689666
PSMF1	0.23481	0.0687298	1.89019	0.340645
FKBP1A	0.0913668	0.44217	0.779171	0.610485
NSFL1C	0.0919567	0.447629	0.769789	0.612902
SIRPB2	-0.25094	0.488923	-0.700916	0.630192
SIRPB1	-0.265166	0.274066	-1.11478	0.522403
SIRPA	0.288775	0.12781	1.5675	0.414441
SNRPB	0.204842	0.063118	1.93223	0.331088
NOP56	0.265058	0.271457	1.12099	0.521541
IDH3B	0.183522	0.199595	1.31254	0.471694
VPS16	-0.18867	0.277911	-1.10571	0.526511
PTPRA	-0.0701248	0.699303	-0.3901	0.690927
MRPS26	0.222318	0.159906	1.44226	0.443013
FASTKD5	-0.246903	0.274827	-1.11298	0.522833
DDRGK1	-0.0379727	0.837836	-0.206503	0.726762
ITPA	0.314909	0.0445741	2.09933	0.297504
C20orf194	-0.720523	0.00903976	-2.79742	0.168474
ATRN	0.216741	0.413431	0.829758	0.600701
C20orf27	0.272269	0.261248	1.14571	0.516802
CENPB	0.396036	0.062728	1.93528	0.331088
CDC25B	0.152399	0.616174	0.506714	0.666407
AP5S1	-0.376118	0.160637	-1.43966	0.443269
MAVS	-0.202736	0.34464	-0.960655	0.565007
PANK2	-0.0054793	0.978563	-0.0271023	0.754632
RNF24	-0.00471303	0.981992	-0.0227663	0.754719
PRNP	-0.167327	0.40657	-0.842153	0.59553
RASSF2	0.0129197	0.943842	0.0710528	0.749024
SLC23A2	-0.0867784	0.724996	-0.355207	0.69744
TMEM230	0.221551	0.188156	1.3477	0.46215
PCNA	-0.307222	0.156489	-1.45458	0.43871
CDS2	-0.167856	0.282586	-1.09479	0.529322
GPCPD1	-0.0970932	0.490314	-0.698656	0.630835
SHLD1	-0.357618	0.177828	-1.38089	0.45647
TRMT6	0.14695	0.461152	0.746839	0.61811
CRLS1	-0.185762	0.46032	-0.748241	0.617647
TMX4	0.0660185	0.693332	0.398279	0.689757
PLCB1	0.0142664	0.963307	0.0464016	0.753629
MKKS	-0.125799	0.363885	-0.922439	0.577205
TASP1	0.382198	0.202593	1.30359	0.474912
ESF1	0.233498	0.228147	1.23109	0.494052
SNRPB2	0.0561766	0.617275	0.505126	0.666407
DSTN	-0.0678813	0.656533	-0.449316	0.678674
RRBP1	0.191016	0.172808	1.39757	0.451831
SNX5	-0.0199146	0.892325	-0.136552	0.738043
MGME1	-0.334792	0.190555	-1.34019	0.464297
SEC23B	0.311041	0.107447	1.66102	0.390565
SMIM26	-0.174048	0.161013	-1.43832	0.443805
DTD1	0.36485	0.058349	1.9706	0.325401
RIN2	0.666684	0.025947	2.34687	0.244692
NAA20	-0.0948355	0.500509	-0.682197	0.634555
CRNKL1	-0.00171124	0.99173	-0.010455	0.757058
RALGAPA2	-0.0953721	0.625098	-0.49388	0.669755
XRN2	0.00945034	0.93772	0.0788136	0.747757
NXT1	0.13616	0.466913	0.737185	0.62104
CST3	-0.127496	0.321459	-1.00864	0.552832
CST7	0.364939	0.424686	0.809697	0.60707
APMAP	0.147385	0.461044	0.747022	0.61811
ENTPD6	-0.268876	0.392758	-0.867515	0.591491
PYGB	0.40052	0.0606455	1.9518	0.328048
ABHD12	-0.165845	0.390202	-0.872269	0.590767
HM13	0.228205	0.111524	1.64119	0.396637
BCL2L1	-0.104221	0.69858	-0.391089	0.690927
PDRG1	-0.0292007	0.891445	-0.137675	0.738043
HCK	0.266178	0.039202	2.15934	0.285746
TM9SF4	0.41594	0.0556186	1.99382	0.320412
PLAGL2	0.144547	0.674172	0.42471	0.684695
POFUT1	0.178407	0.550502	0.604033	0.650943
KIF3B	0.286885	0.263039	1.14133	0.517631
ASXL1	-0.185515	0.366893	-0.916587	0.578584
NOL4L	0.352578	0.247529	1.18007	0.506086
COMMD7	0.0446684	0.692871	0.39891	0.689757
MAPRE1	0.025877	0.826493	0.221185	0.722924
CDK5RAP1	-0.000766463	0.997663	-0.00295472	0.758591
CBFA2T2	-0.0722903	0.836466	-0.208274	0.726762
CHMP4B	0.151852	0.262477	1.1427	0.51683
RALY	0.131535	0.217211	1.26132	0.484496
EIF2S2	0.157156	0.139	1.52121	0.420882
AHCY	0.336885	0.148928	1.48261	0.432259
ITCH	0.279699	0.108784	1.65445	0.391441
DYNLRB1	-0.109392	0.395736	-0.861999	0.59338
MAP1LC3A	-0.0191321	0.929059	-0.0898035	0.746568
NCOA6	0.269032	0.246047	1.18387	0.50537
ACSS2	-0.855971	0.00270452	-3.27871	0.0992283
GSS	0.224664	0.191586	1.33699	0.464368
TRPC4AP	0.0691866	0.588428	0.547178	0.661138
EDEM2	0.280841	0.177981	1.38038	0.456545
MMP24OS	-0.121334	0.352095	-0.945687	0.569047
EIF6	0.26608	0.0277003	2.31765	0.249665
ERGIC3	0.155117	0.185891	1.35485	0.460706
CPNE1	-0.0307111	0.846029	-0.195927	0.728929
RBM12	-0.117461	0.61233	-0.512267	0.665994
ROMO1	-0.275921	0.00996034	-2.75737	0.176644
RBM39	-0.0405485	0.663453	-0.43963	0.680781
PHF20	0.279444	0.0260443	2.3452	0.244692
SCAND1	-0.0796367	0.519518	-0.652	0.643319
CNBD2	-0.229677	0.295129	-1.06613	0.536223
NORAD	0.205599	0.152686	1.46854	0.435819
AAR2	0.0726836	0.765261	0.301389	0.706773
DLGAP4	0.0184654	0.920584	0.100567	0.745179
RAB5IF	-0.084055	0.439744	-0.783363	0.609908
NDRG3	-0.149952	0.456076	-0.755407	0.61579
SOGA1	0.0331703	0.896267	0.131523	0.73817
SAMHD1	0.133584	0.356315	0.937307	0.572963
RPN2	0.0501644	0.72902	0.349783	0.698997
MANBAL	-0.142042	0.607641	-0.519065	0.665026
SRC	0.0242461	0.903321	0.12253	0.740189
BLCAP	0.0217076	0.893522	0.135025	0.738043
CTNNBL1	0.198755	0.289312	1.07932	0.533967
RPRD1B	-0.14731	0.464109	-0.741876	0.619837
SNHG17	-0.00261961	0.992088	-0.0100015	0.757307
RALGAPB	-0.165397	0.332481	-0.985543	0.55834
MAFB	-0.0412584	0.669212	-0.431602	0.683145
TOP1	-0.0242877	0.815464	-0.235508	0.720578
CHD6	0.0734257	0.717148	0.365817	0.694779
SRSF6	-0.00064635	0.997622	-0.00300646	0.758591
IFT52	-0.0240163	0.927678	-0.0915561	0.746045
OSER1	0.0669449	0.67815	0.419198	0.685784
SERINC3	0.124828	0.326305	0.998422	0.55557
ADA	0.636879	0.00527711	3.01567	0.137403
YWHAB	0.174373	0.0297136	2.2861	0.252058
STK4	0.0109937	0.922702	0.0978759	0.745202
SYS1	0.0312043	0.884084	0.147079	0.737635
DBNDD2	-0.982781	0.0182192	-2.502	0.215374
PIGT	0.362556	0.0867092	1.77293	0.364682
DNTTIP1	0.0481816	0.761474	0.30641	0.706773
ACOT8	-0.00679819	0.967598	-0.0409726	0.753784
CTSA	0.102395	0.439652	0.783521	0.609908
PCIF1	0.178968	0.341992	0.966025	0.564237
ZNF335	-0.391932	0.0426723	-2.1198	0.294911
NCOA5	0.0529579	0.766265	0.300059	0.70681
CD40	0.193877	0.569098	0.575918	0.657813
SLC35C2	0.00343235	0.98374	0.020556	0.755224
ELMO2	-0.00376718	0.981879	-0.0229087	0.754719
TP53RK	-0.669315	0.00404494	-3.12125	0.120195
ZMYND8	0.215973	0.368841	0.912814	0.579884
NCOA3	0.0850326	0.562463	0.585895	0.655105
PREX1	-0.218162	0.240747	-1.19757	0.499536
ARFGEF2	-0.153788	0.460696	-0.747607	0.617991
CSE1L	0.207984	0.209007	1.28477	0.478354
STAU1	-0.161722	0.262244	-1.14327	0.51683
DDX27	0.00694786	0.96294	0.0468658	0.753629
ZNFX1	0.28668	0.083799	1.79041	0.360135
ZFAS1	-0.106817	0.450562	-0.764777	0.614225
B4GALT5	0.556311	0.0120177	2.67912	0.184161
SLC9A8	0.212286	0.347017	0.95586	0.566142
RNF114	0.102751	0.396778	0.860076	0.593758
UBE2V1	-0.0814922	0.416051	-0.825058	0.60173
TMEM189	-0.162328	0.472812	-0.727369	0.623211
CEBPB	-0.0973521	0.359534	-0.93096	0.573322
SMIM25	-0.125215	0.434717	-0.792091	0.607969
PTPN1	0.0856723	0.615207	0.50811	0.666407
ADNP	-0.268087	0.132222	-1.54887	0.419937
DPM1	0.192204	0.315349	1.02169	0.548214
ZNF217	0.275418	0.082152	1.80053	0.358873
PFDN4	0.0985832	0.559073	0.591015	0.654336
FAM210B	-0.0814256	0.678304	-0.418984	0.685784
CSTF1	0.0764709	0.779149	0.283042	0.710599
RTF2	0.0857798	0.460269	0.748327	0.617647
RAE1	0.198508	0.389137	0.874256	0.589793
RBM38	0.407971	0.14761	1.48761	0.431331
RAB22A	0.175232	0.290229	1.07723	0.534873
VAPB	0.275024	0.267372	1.1308	0.520191
STX16	-0.01031	0.954314	-0.0577863	0.751745
NPEPL1	0.283176	0.197111	1.32004	0.469626
GNAS	0.0770143	0.431337	0.797995	0.607238
NELFCD	0.010094	0.959933	0.0506722	0.753284
CTSZ	0.23541	0.0682834	1.89342	0.339881
ATP5F1E	-0.204834	0.0253308	-2.35756	0.242702
PRELID3B	0.201805	0.250105	1.17351	0.508683
FAM217B	-0.359838	0.165723	-1.42177	0.448226
LSM14B	-0.0775943	0.714349	-0.369611	0.694334
PSMA7	0.0958843	0.356482	0.936977	0.572972
MTG2	-0.245402	0.319424	-1.01297	0.552081
OSBPL2	-0.0457669	0.784493	-0.276007	0.711519
ADRM1	0.09992	0.385905	0.880309	0.588339
RPS21	-0.0881409	0.40234	-0.849863	0.593789
MRGBP	-0.371291	0.154655	-1.46128	0.436909
OGFR	0.144633	0.200094	1.31105	0.472192
DIDO1	-0.375198	0.0314816	-2.25995	0.257946
GID8	0.0771411	0.597411	0.533981	0.662864
YTHDF1	-0.0203939	0.904983	-0.120413	0.741159
ARFGAP1	-0.208617	0.372267	-0.906211	0.582852
PPDPF	-0.0284722	0.83543	-0.209613	0.726601
HELZ2	0.439405	0.282955	1.09394	0.529511
GMEB2	0.247655	0.396749	0.860129	0.593758
MHENCR	0.104008	0.71622	0.367074	0.694654
ARFRP1	0.266202	0.124578	1.58148	0.410957
ZGPAT	0.283332	0.129662	1.55961	0.41814
SLC2A4RG	-0.176485	0.505693	-0.673901	0.636763
TPD52L2	-0.0288418	0.82431	-0.224017	0.722396
DNAJC5	-0.201197	0.261189	-1.14586	0.516802
UCKL1	-0.148484	0.48031	-0.714994	0.62551
PRPF6	-0.0248002	0.814995	-0.236118	0.720396
TCEA2	0.436678	0.0167172	2.53908	0.208717
RGS19	0.174281	0.174972	1.39033	0.452188
HSPA13	0.134111	0.422905	0.81285	0.605492
SAMSN1	0.306132	0.0557848	1.99238	0.321295
NRIP1	-0.108404	0.427324	-0.805042	0.607092
USP25	0.222072	0.301272	1.05241	0.540881
BTG3	-0.000252417	0.999045	-0.00120709	0.759267
C21orf91	-0.0536697	0.855816	-0.183323	0.731378
MRPL39	-0.0505592	0.80313	-0.251585	0.716695
ATP5PF	-0.0343289	0.729438	-0.34922	0.699051
GABPA	0.0482868	0.798465	0.257683	0.715198
APP	0.0413038	0.820609	0.22882	0.721986
LTN1	-0.0659025	0.820352	-0.229154	0.721986
USP16	-0.113662	0.402661	-0.849275	0.593789
CCT8	0.352341	0.0224669	2.41062	0.231182
MAP3K7CL	0.13934	0.594257	0.538603	0.66271
LINC00189	-0.16518	0.656131	-0.449879	0.678674
BACH1	0.0870099	0.46715	0.736789	0.62104
TIAM1	0.382754	0.173995	1.39359	0.451831
SOD1	0.069404	0.541141	0.618372	0.64788
SCAF4	0.0135832	0.942623	0.0725971	0.7486
MIS18A	0.194843	0.528301	0.638252	0.644337
CFAP298	-0.187487	0.357222	-0.935514	0.573209
SYNJ1	-0.104012	0.596298	-0.535611	0.662784
PAXBP1	-0.0409429	0.833887	-0.21161	0.726389
IFNAR2	0.0533819	0.765733	0.300764	0.706773
IL10RB-DT	-0.0388185	0.812495	-0.239372	0.719277
IL10RB	-0.216256	0.11239	-1.63705	0.399509
IFNAR1	-0.179418	0.142513	-1.5073	0.424755
IFNGR2	0.0521747	0.645189	0.465288	0.67464
TMEM50B	-0.0752246	0.77069	-0.294205	0.708936
GART	0.0743274	0.703012	0.385035	0.690927
SON	0.069366	0.417847	0.821847	0.602621
CRYZL1	0.279579	0.160038	1.44179	0.443013
ITSN1	-0.375423	0.213365	-1.27223	0.48009
ATP5PO	0.052327	0.613468	0.510622	0.665994
MRPS6	0.265726	0.0791221	1.8196	0.356501
SLC5A3	-0.306696	0.0964946	-1.7176	0.377737
KCNE1	-0.13937	0.700972	-0.387819	0.690927
RCAN1	0.176059	0.579533	0.560345	0.659484
RUNX1	-0.0811311	0.673691	-0.425378	0.684451
CBR1	0.379047	0.0858976	1.77775	0.363673
DOP1B	0.200301	0.213057	1.27311	0.48009
MORC3	0.455106	0.0109721	2.71717	0.177588
PIGP	0.585192	0.00910273	2.79456	0.168474
TTC3	0.0651976	0.761887	0.305863	0.706773
VPS26C	0.0337758	0.857693	0.180909	0.731378
DYRK1A	-0.17595	0.24137	-1.19595	0.499924
ETS2	-0.0721153	0.817935	-0.232294	0.721417
PSMG1	0.361547	0.211459	1.27769	0.480045
BRWD1	0.186709	0.305403	1.04329	0.543472
HMGN1	0.0890209	0.561748	0.586974	0.655105
GET1	-0.532486	0.0941646	-1.73033	0.373382
MX2	0.791304	0.0747088	1.84854	0.348624
MX1	1.33902	0.0118078	2.6865	0.184161
ZBTB21	0.263226	0.213633	1.27146	0.480144
SLC37A1	0.0589121	0.867437	0.168396	0.733435
NDUFV3	-0.120953	0.402731	-0.849147	0.593789
PKNOX1	-0.0150706	0.947443	-0.0664892	0.749895
U2AF1	0.144022	0.459169	0.750181	0.617613
RRP1B	0.0788739	0.694069	0.397267	0.690191
PDXK	-0.172964	0.20234	-1.30434	0.474521
CSTB	-0.169215	0.283714	-1.09218	0.530305
RRP1	-0.158738	0.442068	-0.779347	0.610485
AGPAT3	0.22599	0.17435	1.3924	0.451946
TRAPPC10	-0.138672	0.414408	-0.828003	0.601275
LINC01678	-0.29641	0.425168	-0.808845	0.60707
PFKL	0.149984	0.287115	1.08434	0.531208
CFAP410	-0.230991	0.235621	-1.21105	0.496915
UBE2G2	0.0435192	0.82538	0.222628	0.722857
SUMO3	-0.102436	0.345234	-0.959456	0.565007
PTTG1IP	0.0636833	0.592237	0.541571	0.662508
ITGB2	0.24773	0.0172347	2.52597	0.211997
ITGB2-AS1	0.662302	0.00466072	3.06515	0.128955
FAM207A	0.00584757	0.979328	0.0261356	0.754632
ADARB1	0.0470364	0.88095	0.151086	0.736737
MCM3AP	-0.116342	0.478692	-0.717654	0.625366
YBEY	0.14897	0.475649	0.722674	0.624988
PCNT	0.601633	0.0212392	2.43528	0.226215
DIP2A	-0.11138	0.580713	-0.558592	0.659573
PRMT2	-0.00444652	0.971301	-0.0362874	0.753969
AP000547.3	-0.320108	0.167641	-1.41514	0.449857
IL17RA	-0.34956	0.00800162	-2.84747	0.168474
HDHD5	-0.163996	0.455182	-0.756921	0.615505
ADA2	0.335994	0.152158	1.4705	0.435722
ATP6V1E1	0.0280273	0.868106	0.167538	0.733779
BCL2L13	0.392039	0.0512488	2.03314	0.308305
BID	0.344491	0.0133859	2.63373	0.189367
PEX26	0.00963601	0.964172	0.0453072	0.753653
DGCR2	-0.137549	0.529462	-0.636444	0.644407
ESS2	0.185487	0.415191	0.826598	0.601322
SLC25A1	0.0337701	0.856035	0.183041	0.731378
HIRA	-0.405707	0.232856	-1.21841	0.496444
C22orf39	-0.251768	0.0948802	-1.7264	0.374066
MRPL40	0.199203	0.250476	1.17258	0.508683
UFD1	-0.141427	0.260016	-1.14875	0.515174
TXNRD2	-0.628065	0.0127248	-2.65509	0.184161
COMT	0.0032964	0.981907	0.0228743	0.754719
TANGO2	-0.154583	0.360787	-0.928499	0.574677
DGCR8	0.091339	0.696525	0.393902	0.690927
TRMT2A	0.112859	0.65461	0.452014	0.678523
RANBP1	-0.0293825	0.823688	-0.224823	0.722396
DGCR6L	-0.123131	0.458554	-0.751218	0.617613
MED15	0.129015	0.439992	0.782933	0.609926
PI4KA	-0.238354	0.146341	-1.49246	0.429557
SNAP29	0.0859477	0.586765	0.549633	0.660777
CRKL	-0.0158025	0.935287	-0.0819003	0.747537
LZTR1	0.0909466	0.706205	0.380681	0.691926
THAP7	-0.0273103	0.899953	-0.126823	0.739473
HIC2	0.363603	0.182306	1.36632	0.459582
UBE2L3	0.0194368	0.838717	0.205365	0.726762
YDJC	0.123403	0.563931	0.583683	0.655873
SDF2L1	0.102238	0.426917	0.805759	0.607092
PPIL2	0.274117	0.247639	1.17979	0.506086
MAPK1	0.0753231	0.49926	0.684203	0.634555
PPM1F	0.138573	0.392887	0.867274	0.591491
TOP3B	-0.23173	0.393329	-0.866456	0.591491
CHCHD10	-0.199745	0.27172	-1.12036	0.521542
SMARCB1	-0.198528	0.288761	-1.08057	0.533214
MIF	-0.0104438	0.94132	-0.0742492	0.748554
DDT	-0.352411	0.0595827	-1.96042	0.326846
CABIN1	-0.389567	0.069296	-1.88612	0.340694
SPECC1L	-0.179304	0.353911	-0.942073	0.571367
ADORA2A	1.1909	0.00175854	3.44434	0.0908591
GUCD1	-0.300383	0.148802	-1.48309	0.432259
SNRPD3	0.062516	0.594182	0.538714	0.66271
GRK3	0.0385957	0.776903	0.286002	0.710154
HPS4	-0.0423445	0.853468	-0.186344	0.731059
SRRD	-0.410712	0.134947	-1.53761	0.420882
TFIP11	0.104461	0.520896	0.649835	0.643319
TPST2	-0.157365	0.27992	-1.101	0.527364
PITPNB	-0.0438332	0.775134	-0.288335	0.709853
TTC28-AS1	-0.235717	0.347669	-0.954548	0.566804
HSCB	0.180317	0.380581	0.890349	0.585616
CCDC117	-0.0315469	0.889567	-0.140074	0.738043
XBP1	0.552933	0.00221426	3.35599	0.0975966
RHBDD3	-0.31394	0.195749	-1.32419	0.468393
EWSR1	0.131248	0.209687	1.2828	0.478442
GAS2L1	0.214076	0.383784	0.884297	0.587146
AP1B1	0.0343257	0.833522	0.212082	0.726389
THOC5	-0.0342818	0.866947	-0.169025	0.733367
NF2	-0.2702	0.204416	-1.29819	0.476725
ZMAT5	0.0368228	0.83859	0.205529	0.726762
UQCR10	-0.14933	0.0959594	-1.72051	0.376851
ASCC2	-0.0587416	0.730001	-0.348463	0.699051
MTMR3	-0.496346	0.00750987	-2.87335	0.168474
TBC1D10A	0.136872	0.456035	0.755476	0.61579
SF3A1	0.128108	0.273802	1.11541	0.522211
PES1	0.26469	0.200042	1.3112	0.472192
DUSP18	-0.203241	0.416761	-0.823788	0.601897
TUG1	-0.0805282	0.66199	-0.441674	0.680445
SELENOM	0.195888	0.474457	0.724643	0.624118
RNF185	-0.29729	0.197553	-1.3187	0.46968
PIK3IP1	0.150371	0.56828	0.577145	0.657572
DRG1	0.0942829	0.606065	0.521355	0.665026
EIF4ENIF1	0.206897	0.411434	0.833353	0.599756
SFI1	0.539718	0.0522865	2.02355	0.311921
PISD	-0.295586	0.238365	-1.20381	0.497688
PRR14L	-0.0361591	0.771142	-0.293607	0.709163
DEPDC5	0.00586372	0.981293	0.0236504	0.754719
YWHAH	-0.00591023	0.967556	-0.0410252	0.753784
RTCB	0.0653625	0.690555	0.402092	0.688683
FBXO7	0.0849058	0.578245	0.56226	0.65943
HMGXB4	0.271169	0.0956479	1.7222	0.375673
TOM1	-0.00897364	0.940369	-0.0754548	0.748019
HMOX1	-0.237211	0.154677	-1.4612	0.436909
MCM5	0.15069	0.471488	0.729565	0.622461
APOL6	0.583244	0.0439814	2.10563	0.297484
APOL3	0.54596	0.0941222	1.73057	0.373382
APOL2	0.291765	0.272309	1.11896	0.521542
APOL1	-0.00650163	0.983971	-0.0202642	0.755224
MYH9	0.204528	0.0782346	1.82531	0.355403
TXN2	0.0809383	0.500409	0.682357	0.634555
EIF3D	0.188415	0.11096	1.64389	0.395994
IFT27	0.373909	0.0794825	1.8173	0.356501
NCF4	0.0500524	0.845766	0.196266	0.728929
CSF2RB	0.284456	0.172403	1.39893	0.45172
MPST	-0.512583	0.144738	-1.49864	0.427771
KCTD17	-0.561437	0.0449058	-2.09584	0.297504
RAC2	0.414234	0.00242004	3.32172	0.0992283
CYTH4	0.136088	0.397602	0.858557	0.593789
MFNG	0.198012	0.225426	1.23851	0.490214
GGA1	-0.285362	0.0620629	-1.9405	0.329781
SH3BP1	0.267684	0.0641976	1.9239	0.332265
LGALS1	-0.0449461	0.700437	-0.38855	0.690927
NOL12	-0.516266	0.209371	-1.28371	0.478442
TRIOBP	0.169644	0.324837	1.00151	0.554459
H1F0	0.0514527	0.863141	0.17391	0.732859
ANKRD54	-0.341594	0.276244	-1.10963	0.524543
EIF3L	0.144082	0.299054	1.05734	0.538341
POLR2F	-0.285196	0.030868	-2.26887	0.25602
MAFF	0.147517	0.534832	0.628108	0.646649
TMEM184B	-0.289033	0.172069	-1.40006	0.451594
CSNK1E	0.117453	0.662924	0.440369	0.680781
DDX17	-0.0231672	0.834533	-0.210774	0.72656
TOMM22	0.0132346	0.937318	0.0793234	0.747757
JOSD1	-0.079951	0.636075	-0.478209	0.671518
GTPBP1	-0.224965	0.318355	-1.01525	0.550531
SUN2	0.12484	0.370562	0.909493	0.580954
CBX6	-0.0226388	0.913895	-0.109071	0.744301
APOBEC3A	1.32301	0.0946745	1.72752	0.374066
APOBEC3C	-0.25402	0.456214	-0.755173	0.615844
APOBEC3G	0.666588	0.0144192	2.60223	0.197204
RPL3	0.197488	0.116547	1.61757	0.403098
MIEF1	0.067663	0.752336	0.318559	0.704572
ATF4	0.263902	0.0612898	1.94663	0.328048
RPS19BP1	0.0198182	0.85355	0.186238	0.731059
TNRC6B	-0.3203	0.049711	-2.04769	0.306236
ADSL	-0.0182686	0.912549	-0.110783	0.743788
SGSM3	-0.195854	0.282543	-1.09489	0.529322
MRTFA	0.0510609	0.753048	0.317611	0.704572
SLC25A17	-0.196933	0.403385	-0.847954	0.593789
ST13	0.0982728	0.397392	0.858944	0.593764
XPNPEP3	0.0743677	0.770301	0.294719	0.708931
RBX1	0.10753	0.241985	1.19435	0.500264
EP300	0.0390001	0.793021	0.264812	0.71451
L3MBTL2	0.447017	0.121017	1.59724	0.407242
RANGAP1	0.00713345	0.96713	0.0415641	0.753771
TOB2	0.0741782	0.687417	0.406407	0.688683
PHF5A	0.32005	0.0604774	1.95315	0.328048
ACO2	0.0700878	0.608185	0.518275	0.665026
POLR3H	-0.0749828	0.771257	-0.293455	0.709163
PMM1	0.0917953	0.704883	0.382482	0.691732
DESI1	0.229216	0.14411	1.50107	0.427771
XRCC6	0.179981	0.0738727	1.85419	0.34799
SNU13	-0.0536028	0.600729	-0.52913	0.663407
SREBF2	0.142713	0.495348	0.690505	0.633052
NAGA	0.646064	0.00684878	2.91078	0.163981
SMDT1	-0.0508291	0.730793	-0.347398	0.699615
NDUFA6	0.0237617	0.866197	0.169987	0.732926
TCF20	0.193821	0.365054	0.920162	0.578252
NFAM1	-0.131213	0.55656	-0.594821	0.653817
RRP7A	0.328421	0.137681	1.52651	0.420882
POLDIP3	0.293214	0.13115	1.55334	0.41814
CYB5R3	0.232667	0.0797821	1.8154	0.357006
ARFGAP3	0.10843	0.453338	0.760052	0.61481
PACSIN2	-0.112241	0.504744	-0.675415	0.636601
TSPO	-0.0447408	0.68438	-0.410591	0.688268
SAMM50	-0.00797625	0.964528	-0.044857	0.753653
PARVB	0.180851	0.218307	1.25824	0.485143
PARVG	0.0380559	0.794466	0.262919	0.71451
NUP50-DT	0.427696	0.0725323	1.86336	0.346471
NUP50	-0.0633387	0.695285	-0.395601	0.690658
KIAA0930	-0.207581	0.230588	-1.22449	0.495722
FAM118A	-0.476065	0.0710888	-1.8734	0.343057
ATXN10	0.0567692	0.720559	0.3612	0.695778
PRR34-AS1	-0.331968	0.144708	-1.49876	0.427771
PPARA	-0.155359	0.594255	-0.538607	0.66271
TRMU	0.0689028	0.756386	0.313169	0.705649
CERK	-0.0479086	0.756391	-0.313162	0.705649
AL118516.1	-0.283568	0.314805	-1.02286	0.548214
TBC1D22A	-0.186006	0.355977	-0.937976	0.572878
BRD1	-0.225289	0.40737	-0.840701	0.595852
ZBED4	0.0864498	0.721062	0.36052	0.695926
ALG12	-0.362466	0.118205	-1.60995	0.405704
CRELD2	0.308869	0.149739	1.47955	0.433226
PIM3	0.404808	0.0705927	1.87689	0.342658
TRABD	0.222584	0.303914	1.04657	0.542483
SELENOO	-0.0893938	0.63596	-0.478372	0.671518
TUBGCP6	-0.290683	0.279869	-1.10112	0.527364
HDAC10	-0.335518	0.182494	-1.36571	0.459582
PLXNB2	0.194881	0.201829	1.30586	0.474096
PPP6R2	-0.039063	0.804713	-0.249518	0.717695
SBF1	-0.198695	0.320183	-1.01135	0.552354
LMF2	0.144661	0.408259	0.83909	0.59675
NCAPH2	0.0189205	0.942239	0.0730841	0.7486
SCO2	0.131038	0.449018	0.767414	0.61358
TYMP	0.10445	0.500064	0.682911	0.634555
ODF3B	0.45513	0.00845999	2.82466	0.168474
CHKB	0.0955303	0.629679	0.487325	0.670836
ARSA	0.58705	0.041672	2.13089	0.29224
RABL2B	-0.0379418	0.85528	-0.184012	0.731378
GTPBP6	0.167276	0.449303	0.766926	0.61358
CSF2RA	0.163756	0.367608	0.915201	0.578909
IL3RA	-0.495194	0.0408762	-2.13989	0.289731
SLC25A6	-0.0476224	0.739595	-0.33558	0.701545
ASMTL	-0.129228	0.614508	-0.509118	0.666121
AKAP17A	-0.0916442	0.676286	-0.421779	0.68541
DHRSX	-0.124837	0.563961	-0.583637	0.655873
ZBED1	-0.186409	0.527668	-0.639238	0.643898
CD99	0.107047	0.626144	0.492382	0.670062
ARSD	-0.234676	0.364898	-0.920465	0.578177
PRKX	0.417344	0.0753005	1.84458	0.349813
PUDP	0.757329	0.0073676	2.88113	0.168474
TBL1X	0.193333	0.356409	0.937121	0.572963
WWC3	-0.106246	0.675653	-0.422656	0.68495
HCCS	0.305691	0.0643688	1.92259	0.332678
MSL3	-0.0149773	0.918327	-0.103436	0.744891
TLR8	0.64847	0.0197281	2.46749	0.218269
TMSB4X	0.130743	0.300591	1.05392	0.540312
RAB9A	-0.00957429	0.953019	-0.0594258	0.751069
OFD1	0.252626	0.384488	0.882971	0.587354
MOSPD2	0.158589	0.459374	0.749834	0.617613
PIR	0.0691439	0.783142	0.277784	0.711333
CA5B	-0.190773	0.479827	-0.715788	0.62551
ZRSR2	0.249781	0.214702	1.26842	0.481235
AP1S2	0.140166	0.357861	0.934254	0.573244
SYAP1	-0.119939	0.469015	-0.733679	0.621386
TXLNG	-0.472588	0.0898385	-1.75469	0.369541
RBBP7	0.00832449	0.952784	0.0597237	0.751037
SCML1	-0.211038	0.393934	-0.865334	0.591491
PHKA2	-0.0904824	0.749363	-0.322522	0.704083
PDHA1	0.40611	0.0214517	2.43092	0.227275
SH3KBP1	0.0126375	0.932232	0.0857759	0.747356
BCLAF3	0.0825861	0.751796	0.319278	0.704572
EIF1AX	-0.20162	0.163671	-1.42893	0.446484
RPS6KA3	-0.23032	0.198737	-1.31513	0.470651
SMS	0.0778059	0.657313	0.448222	0.678674
PRDX4	0.393249	0.0586098	1.96843	0.325401
ACOT9	0.412652	0.00790475	2.85245	0.168474
SAT1	-0.103651	0.295904	-1.06439	0.536223
APOO	-0.259893	0.282872	-1.09413	0.529511
EIF2S3	0.267759	0.0851276	1.78236	0.362633
ZFX	-0.306519	0.0696116	-1.88386	0.341478
PDK3	-0.0259277	0.922642	-0.0979515	0.745202
CXorf21	-0.00972307	0.969532	-0.0385257	0.753832
GK	0.135341	0.377805	0.895621	0.585616
TAB3	-0.0465669	0.849605	-0.191318	0.729207
CYBB	0.179502	0.145547	1.49552	0.428644
DYNLT3	0.32005	0.0878215	1.76638	0.366299
RPGR	0.277855	0.391902	0.869105	0.591491
MID1IP1	-0.148823	0.527699	-0.639191	0.643898
BCOR	0.601506	0.0143945	2.60296	0.197204
ATP6AP2	0.42087	0.000697427	3.79269	0.0772578
CXorf38	-0.0448637	0.792929	-0.264933	0.71451
MED14	-0.271706	0.160023	-1.44184	0.443013
MED14OS	-0.403085	0.282677	-1.09458	0.529376
USP9X	-0.246729	0.0934218	-1.73445	0.373382
DDX3X	0.026057	0.835453	0.209584	0.726601
CASK	-0.360885	0.158062	-1.44888	0.440635
KDM6A	-0.28265	0.126545	-1.57294	0.413522
CHST7	0.271224	0.175904	1.38723	0.453472
SLC9A7	-0.224721	0.537242	-0.624382	0.646649
RP2	0.205626	0.224709	1.24047	0.489069
NDUFB11	-0.0990601	0.426504	-0.806487	0.607092
RBM10	-0.275405	0.208388	-1.28656	0.478265
UBA1	-0.220951	0.0946207	-1.72782	0.374066
CDK16	0.0605836	0.791036	0.267414	0.713922
USP11	0.0540145	0.809812	0.242867	0.718627
ARAF	0.0647216	0.698224	0.391576	0.690927
TIMP1	0.212699	0.231463	1.22214	0.49589
CFP	0.512335	0.00681063	2.91304	0.163981
ELK1	-0.0396747	0.864513	-0.172148	0.732859
UXT	-0.052401	0.605531	-0.522132	0.665012
FTSJ1	0.177559	0.384632	0.8827	0.587354
EBP	0.137199	0.601232	0.528396	0.663563
TBC1D25	-0.0738848	0.796407	-0.260376	0.71451
RBM3	0.332183	0.0181144	2.50449	0.215374
WDR13	-0.117198	0.471294	-0.729888	0.622461
WAS	0.158378	0.191904	1.336	0.464368
HDAC6	0.166307	0.449617	0.76639	0.613616
PQBP1	0.308559	0.0837109	1.79094	0.360135
TIMM17B	-0.0724611	0.707269	-0.379232	0.692115
OTUD5	-0.28234	0.193631	-1.33067	0.466774
GRIPAP1	-0.0522355	0.80351	-0.251088	0.716944
TFE3	0.147368	0.401678	0.851074	0.593789
WDR45	-0.0586365	0.772332	-0.292035	0.709385
GPKOW	-0.317544	0.218957	-1.25642	0.485381
PLP2	0.06787	0.684392	0.410574	0.688268
CCDC22	-0.075795	0.731298	-0.346717	0.699789
CLCN5	-0.480891	0.0892594	-1.75802	0.369473
TSPYL2	0.31469	0.237963	1.20487	0.497511
KDM5C	-0.192082	0.33201	-0.986519	0.558232
IQSEC2	-0.476104	0.0714575	-1.87082	0.343891
SMC1A	-0.0667747	0.70624	-0.380633	0.691926
HSD17B10	-0.0679838	0.589359	-0.545807	0.661138
HUWE1	0.113261	0.484542	0.708059	0.627445
PHF8	0.0525444	0.775818	0.287433	0.709994
TSR2	0.0625924	0.703041	0.384994	0.690927
GNL3L	0.315394	0.139174	1.52051	0.420882
MAGED2	0.40036	0.0423346	2.12352	0.294153
APEX2	0.159251	0.430198	0.799993	0.607238
FAM104B	-0.238765	0.285218	-1.08871	0.530628
UBQLN2	0.0393291	0.75463	0.315505	0.704572
NBDY	-0.389912	0.208785	-1.28541	0.478265
LINC01278	-0.201728	0.529598	-0.636233	0.644407
LAS1L	0.241971	0.265254	1.13593	0.518943
MSN	0.275969	0.0126006	2.65922	0.184161
AL034397.3	-0.0953647	0.723217	-0.357608	0.69667
YIPF6	0.0740065	0.667589	0.433861	0.683145
IGBP1	0.473399	0.0153185	2.57648	0.201037
PDZD11	-0.0666826	0.694866	-0.396174	0.690637
SNX12	0.0305645	0.880363	0.151837	0.736603
IL2RG	0.596524	0.000628982	3.83107	0.0772578
MED12	0.385311	0.0584133	1.97007	0.325401
NONO	0.232887	0.0973131	1.7132	0.378969
TAF1	-0.0168167	0.931046	-0.0872805	0.746864
OGT	0.0726013	0.652353	0.455187	0.678095
RTL5	-0.039228	0.870076	-0.165011	0.734044
PIN4	-0.22896	0.112481	-1.63662	0.399759
RPS4X	0.182925	0.179415	1.37569	0.457988
HDAC8	0.237823	0.253183	1.16575	0.511066
FTX	-0.309291	0.109992	-1.64857	0.394345
JPX	-0.0552718	0.776171	-0.286967	0.71009
RLIM	0.385754	0.0415392	2.13239	0.291966
ABCB7	0.323871	0.146527	1.49175	0.429557
PBDC1	0.0824277	0.571843	0.571808	0.658622
ATRX	0.0654406	0.609386	0.516532	0.665026
MAGT1	0.275575	0.0909998	1.74805	0.371385
COX7B	-0.161515	0.120816	-1.59814	0.407242
ATP7A	-0.0454783	0.791883	-0.266304	0.714265
PGK1	0.330097	0.00783422	2.8561	0.168474
TAF9B	-0.187295	0.44541	-0.773595	0.611621
GPR174	0.983612	0.0033109	3.19991	0.115714
ITM2A	0.40778	0.222531	1.24647	0.487906
BRWD3	-0.135304	0.438894	-0.784835	0.609908
SH3BGRL	0.079499	0.587934	0.547907	0.661138
APOOL	0.0959532	0.703636	0.384183	0.690927
CHM	0.0494564	0.818964	0.230958	0.721986
DIAPH2	0.199519	0.340877	0.968293	0.563694
BTK	0.332649	0.0286764	2.3021	0.249665
RPL36A	-0.0234127	0.837449	-0.207004	0.726762
GLA	0.651872	0.00176541	3.44285	0.0908591
HNRNPH2	-0.319297	0.0165149	-2.5443	0.208717
ARMCX6	0.465678	0.0355639	2.2043	0.274804
ARMCX3	0.213469	0.136165	1.53264	0.420882
BEX4	-0.317079	0.171866	-1.40074	0.451475
TCEAL4	-0.74398	0.00438796	-3.08907	0.124307
MORF4L2	0.204092	0.373696	0.903469	0.583808
SLC25A53	-0.0158483	0.925561	-0.0942448	0.745741
FAM199X	-0.106542	0.550664	-0.603786	0.650943
RBM41	0.162949	0.562642	0.585625	0.655105
PRPS1	0.0236771	0.914103	0.108806	0.744301
TSC22D3	-0.0960451	0.553983	-0.598735	0.651656
PSMD10	0.075404	0.644953	0.465621	0.674428
ACSL4	0.0446832	0.760559	0.307625	0.70629
TMEM164	0.357433	0.138055	1.525	0.420882
ALG13	-0.0814444	0.65479	-0.451761	0.678523
WDR44	0.178881	0.517818	0.654676	0.643218
DOCK11	0.0919263	0.58085	0.558389	0.659573
IL13RA1	-0.160435	0.458023	-0.752115	0.617399
PGRMC1	-0.150854	0.43536	-0.790972	0.608198
SLC25A43	-0.0772779	0.766036	-0.300362	0.706773
SLC25A5	0.155001	0.186967	1.35144	0.46109
UBE2A	-0.00423857	0.976568	-0.0296253	0.754475
SEPTIN6	0.0866365	0.772597	0.291684	0.709487
RPL39	-0.0944751	0.403222	-0.848251	0.593789
UPF3B	0.0273113	0.894331	0.133993	0.738043
RNF113A	0.304641	0.0847936	1.78438	0.361007
NDUFA1	-0.120686	0.195388	-1.32529	0.468167
NKAP	0.267326	0.0744041	1.8506	0.348281
ZBTB33	0.0153678	0.943869	0.0710177	0.749024
LAMP2	-0.135942	0.317971	-1.01607	0.550531
CUL4B	0.152484	0.54952	0.605531	0.650686
MCTS1	-0.0188307	0.923571	-0.0967718	0.745478
C1GALT1C1	-0.0461473	0.862298	-0.174992	0.732803
THOC2	0.0800666	0.538252	0.622823	0.646649
XIAP	-0.144776	0.272749	-1.11791	0.521542
STAG2	0.00670241	0.961519	0.0486649	0.753284
SASH3	0.130852	0.403035	0.848593	0.593789
UTP14A	-0.101827	0.658532	-0.446513	0.679106
ELF4	0.320629	0.133408	1.54395	0.42
AIFM1	-0.00893262	0.958508	-0.0524756	0.752939
RAB33A	0.939188	0.000653694	3.81676	0.0772578
RBMX2	0.102075	0.596099	0.535903	0.662784
ENOX2	0.275902	0.185419	1.35635	0.460464
STK26	0.598011	0.0379108	2.17485	0.283867
RAP2C	0.238462	0.133266	1.54453	0.42
PHF6	0.270672	0.240723	1.19764	0.499536
HPRT1	0.493778	0.00150446	3.50378	0.09042
RTL8C	-0.0063204	0.966373	-0.0425214	0.753665
RTL8A	-0.0888815	0.587915	-0.547936	0.661138
MMGT1	0.197622	0.193328	1.3316	0.466774
SLC9A6	-0.145716	0.5313	-0.633586	0.644905
MAP7D3	0.0476428	0.845987	0.195982	0.728929
HTATSF1	-0.154139	0.449095	-0.767281	0.61358
ARHGEF6	0.180868	0.503878	0.6768	0.635665
RBMX	0.0701096	0.602669	0.526299	0.663811
ATP11C	-0.725626	0.0295148	-2.28913	0.251217
FMR1	0.254133	0.235003	1.21269	0.496915
IDS	-0.0773621	0.584405	-0.553122	0.660572
TMEM185A	-0.210132	0.394382	-0.864503	0.591971
CXorf40B	0.126664	0.597995	0.533126	0.662864
MTM1	0.456682	0.0608628	1.95005	0.328048
CD99L2	0.0852234	0.724462	0.355929	0.697284
VMA21	-0.0684675	0.682007	-0.413866	0.687417
CCNQ	0.364045	0.0743743	1.8508	0.348281
BCAP31	0.0359447	0.776554	0.286463	0.710154
ABCD1	-0.173242	0.41499	-0.826959	0.601322
IDH3G	0.0877446	0.551995	0.601758	0.651588
SSR4	0.0840435	0.431705	0.797352	0.607238
ARHGAP4	0.0945616	0.598559	0.5323	0.662864
NAA10	0.146046	0.324088	1.00309	0.553541
RENBP	-0.327875	0.0873817	-1.76896	0.366065
HCFC1	-0.0566044	0.759132	-0.309519	0.706071
IRAK1	-0.390636	0.0546373	-2.00241	0.317741
MECP2	-0.167383	0.237345	-1.20649	0.497511
FLNA	0.065492	0.593422	0.539829	0.66271
EMD	0.31904	0.021111	2.43793	0.225853
RPL10	0.180062	0.148515	1.48417	0.432259
DNASE1L1	0.121103	0.536619	0.625344	0.646649
TAZ	-0.229696	0.391897	-0.869115	0.591491
AC244090.1	-0.0457941	0.859963	-0.177992	0.731877
ATP6AP1	0.00719916	0.949197	0.0642674	0.750396
GDI1	-0.0165119	0.888144	-0.141891	0.737857
FAM50A	-0.117085	0.228544	-1.23001	0.494269
LAGE3	-0.116734	0.358699	-0.932602	0.573286
UBL4A	0.0938381	0.662858	0.440462	0.680781
SLC10A3	-0.354865	0.104961	-1.67343	0.387215
FAM3A	-0.055243	0.809969	-0.242663	0.718627
G6PD	0.104318	0.415791	0.825523	0.601709
IKBKG	0.319012	0.0744285	1.85043	0.348281
GAB3	-0.114964	0.657323	-0.448207	0.678674
DKC1	-0.0798903	0.693073	-0.398634	0.689757
MPP1	-0.218196	0.170934	-1.40389	0.451042
FUNDC2	0.322967	0.0255489	2.35375	0.244202
BRCC3	0.0590647	0.795985	0.260928	0.71451
VBP1	0.0699595	0.763542	0.303667	0.706773
TMLHE	-0.304333	0.197551	-1.31871	0.46968
VAMP7	-0.0311018	0.892349	-0.136522	0.738043
MT-ND1	-0.171901	0.259036	-1.15116	0.514171
MT-ND2	-0.103911	0.450108	-0.765551	0.61378
MT-CO1	0.0400002	0.746695	0.326083	0.703861
MT-CO2	0.0268478	0.831293	0.214966	0.725562
MT-ATP8	0.0987017	0.535602	0.626917	0.646649
MT-ATP6	-0.227348	0.0747378	-1.84835	0.348653
MT-CO3	-0.0520122	0.742632	-0.331514	0.702073
MT-ND3	-0.166742	0.180912	-1.37082	0.45834
MT-ND4L	0.280274	0.0490472	2.05409	0.303775
MT-ND4	-0.248746	0.0605967	-1.95219	0.328048
MT-ND5	0.0653332	0.627744	0.490091	0.670062
MT-ND6	-0.137702	0.321545	-1.00846	0.552832
MT-CYB	0.0221343	0.87638	0.156935	0.735799
RPS4Y1	-0.017683	0.938251	-0.0781405	0.747757
ZFY	-0.134936	0.634856	-0.479943	0.671287
DDX3Y	-0.139736	0.572673	-0.570567	0.658622
UTY	-0.129142	0.687813	-0.405862	0.688683
KDM5D	-0.10774	0.70284	-0.385269	0.690927
EIF1AY	-0.324311	0.185838	-1.35502	0.460672
RTP4	0.038049	0.789217	0.269333	0.905059
NIPSNAP3A	-0.0261783	0.789465	-0.269008	0.905059
MIDN	-0.0125652	0.789547	-0.2689	0.905059
AIG1	0.031179	0.789644	0.268774	0.905059
GYG1	-0.0219436	0.789701	-0.268699	0.905059
AEBP2	0.0232815	0.789904	0.268433	0.905059
WDR33	0.0176787	0.789913	0.268421	0.905059
FOXP4	-0.038048	0.789965	-0.268353	0.905059
TNFAIP8L1	-0.0255131	0.790025	-0.268274	0.905059
CSF1R	0.0194485	0.790029	0.268269	0.905059
UBA2	0.0176205	0.790036	0.26826	0.905059
GID4	0.0298433	0.790037	0.268258	0.905059
S1PR1	0.0349801	0.790117	0.268153	0.905059
WIPI1	-0.0216885	0.790213	-0.268028	0.905062
RBBP7	-0.0225893	0.790396	-0.267789	0.905259
RANGRF	0.0327079	0.790736	0.267343	0.905371
SDHAP1	-0.0364885	0.790745	-0.267332	0.905371
CRBN	0.0183927	0.790759	0.267313	0.905371
AC092868.2	0.0365626	0.790834	0.267215	0.905371
DLG4	-0.0310314	0.790925	-0.267096	0.905371
ZNF555	-0.0325297	0.791088	-0.266883	0.905517
SLAIN2	0.0216829	0.791289	0.266619	0.905517
ENTPD5	0.0307212	0.79135	0.266539	0.905517
TMEM160	0.0177606	0.791398	0.266477	0.905517
ZBTB18	-0.0221015	0.791697	-0.266086	0.905698
C16orf70	0.0282492	0.791745	0.266022	0.905698
PUS1	0.0420922	0.791833	0.265908	0.905698
NFKBIZ	-0.0208371	0.791864	-0.265866	0.905698
ETF1	-0.0161852	0.792124	-0.265527	0.905725
CYTH1	-0.011725	0.792215	-0.265407	0.905725
HMCES	0.0304066	0.792245	0.265368	0.905725
SELENOT	0.012684	0.792279	0.265323	0.905725
PTK2B	-0.0195347	0.792281	-0.26532	0.905725
SCYL2	-0.0178882	0.792531	-0.264994	0.905725
AQP9	-0.0197467	0.792532	-0.264992	0.905725
VEZT	-0.0221735	0.792546	-0.264974	0.905725
FADS1	0.0364883	0.792576	0.264935	0.905725
ZNF12	0.0310497	0.792779	0.26467	0.905886
AIP	0.0217736	0.793029	0.264342	0.905915
FTLP3	0.0406899	0.793116	0.264229	0.905915
ACIN1	-0.0186363	0.793147	-0.264189	0.905915
RARA-AS1	-0.0269797	0.793339	-0.263936	0.905915
NCOA3	0.017262	0.793364	0.263905	0.905915
ZNF169	0.0343542	0.793366	0.263902	0.905915
CDK10	-0.0321302	0.793453	-0.263788	0.905931
CHMP1B	-0.0196732	0.794304	-0.262675	0.906606
MED25	0.022597	0.794476	0.26245	0.906606
YTHDF3	-0.0171341	0.794686	-0.262175	0.906606
S100P	0.0497929	0.794688	0.262173	0.906606
ANKRD49	0.0208178	0.79492	0.261869	0.906741
CD101	-0.0317369	0.795007	-0.261755	0.906741
TM2D3	0.0186396	0.795194	0.261511	0.906741
EXOC5	-0.0211464	0.795229	-0.261466	0.906741
NAP1L1	-0.0188126	0.79527	-0.261412	0.906741
SPCS2	0.0145298	0.795374	0.261276	0.90675
SRRT	0.0264897	0.795515	0.261091	0.90675
MAFF	0.02884	0.795601	0.260979	0.90675
ADAT1	-0.0329261	0.795723	-0.26082	0.90675
MBTD1	0.0324718	0.795854	0.260648	0.90675
SLC44A1	-0.0293441	0.795893	-0.260598	0.90675
NUP85	0.0301816	0.795932	0.260546	0.90675
SETX	-0.0181164	0.795997	-0.260462	0.90675
G6PD	0.0164397	0.796286	0.260084	0.90675
KANSL1	-0.0164701	0.79651	-0.259791	0.90675
FAU	-0.00847213	0.796554	-0.259733	0.90675
RPL17	0.0206149	0.796574	0.259707	0.90675
RPL32P3	0.0357469	0.796612	0.259658	0.90675
ADK	0.0263765	0.796811	0.259398	0.90675
SETDB2	-0.0359069	0.797013	-0.259135	0.90675
CDK4	0.0256904	0.797026	0.259118	0.90675
CENPW	0.0338107	0.797163	0.258938	0.90675
ZC3H6	0.0252184	0.797203	0.258886	0.90675
CLOCK	0.0294989	0.797226	0.258856	0.90675
XPC	-0.0239521	0.797226	-0.258856	0.90675
HEG1	-0.0200914	0.797306	-0.258751	0.906756
ALG11	-0.0417981	0.797358	-0.258683	0.906756
IL17RA	-0.0161527	0.797565	-0.258413	0.906836
ZNF292	-0.0218793	0.797727	-0.258202	0.906836
NMRK1	-0.0319987	0.797739	-0.258186	0.906836
SENP3	0.0439515	0.797957	0.257901	0.906839
SMAD7	0.014768	0.797965	0.257891	0.906839
GAK	-0.023298	0.798013	-0.257828	0.906839
CHMP5	0.0134085	0.79811	0.257702	0.906839
CCNI	-0.00943043	0.798124	-0.257683	0.906839
NBPF26	-0.0412042	0.798355	-0.257382	0.907075
CASP4	0.0132787	0.798479	0.257219	0.907075
PSD4	-0.0275352	0.798507	-0.257183	0.907075
PITHD1	0.0191064	0.798699	0.256933	0.907186
RNASEK	-0.0204711	0.798795	-0.256806	0.907189
TAP2	0.0306253	0.799131	0.256369	0.907564
CBR4	-0.0311283	0.799537	-0.255839	0.907721
STX3	-0.0327511	0.799741	-0.255573	0.907721
STAT5A	0.0180902	0.799745	0.255567	0.907721
HOTAIRM1	0.020224	0.799832	0.255453	0.907721
ZNF506	-0.0265948	0.800076	-0.255136	0.907721
GIN1	-0.0345816	0.800082	-0.255127	0.907721
FAAP20	-0.0139104	0.800225	-0.254941	0.907721
IMPDH2	0.0217969	0.800532	0.25454	0.907721
APOL3	-0.0347042	0.800752	-0.254253	0.907721
ZMIZ2	0.0201899	0.800812	0.254175	0.907721
PPIE	0.0238555	0.800839	0.254139	0.907721
CRKL	-0.0216502	0.800855	-0.254119	0.907721
PNKP	-0.0196134	0.800934	-0.254015	0.907721
NR1D1	0.0397756	0.800986	0.253948	0.907721
CCDC117	-0.0234565	0.801103	-0.253795	0.907721
PI4KA	0.0197387	0.801152	0.253732	0.907721
CYB561A3	0.0195236	0.801183	0.253691	0.907721
MPRIP	-0.0355447	0.801335	-0.253493	0.907721
RPL13AP6	0.0428807	0.80145	0.253343	0.907721
PRKAG2-AS1	0.0344061	0.801591	0.253158	0.907721
RPUSD4	-0.0320025	0.801625	-0.253114	0.907721
ING1	-0.0344965	0.801799	-0.252887	0.907721
CD302	-0.03052	0.801904	-0.25275	0.907721
LRP10	0.0143481	0.802188	0.25238	0.907721
EIF4ENIF1	-0.025482	0.802238	-0.252315	0.907721
LAMTOR3	0.0152816	0.80225	0.252299	0.907721
TNRC6C-AS1	-0.0292151	0.802292	-0.252245	0.907721
TTPAL	-0.0296791	0.802488	-0.251989	0.907721
SH3GL1	0.03112	0.802574	0.251877	0.907721
AL031985.1	0.038872	0.802796	0.251587	0.907721
PPIF	-0.0313838	0.802815	-0.251562	0.907721
AC006978.1	0.0259881	0.802856	0.251509	0.907721
ZSCAN16	-0.0261542	0.802859	-0.251505	0.907721
MT-ND5	0.0130846	0.802911	0.251437	0.907721
RRN3P3	-0.0266869	0.802936	-0.251404	0.907721
NRAS	-0.0171098	0.803111	-0.251177	0.907721
ARL8B	-0.0166634	0.80321	-0.251048	0.907721
THOC7	-0.0152596	0.803329	-0.250893	0.907721
RPL38	0.0108098	0.803473	0.250705	0.907721
TIMM23	0.0263224	0.803506	0.250662	0.907721
RHOT2	0.0188131	0.803857	0.250203	0.907842
MCRS1	-0.0217088	0.803931	-0.250107	0.907842
ELF1	-0.0110824	0.804054	-0.249948	0.907842
MED14OS	-0.0345946	0.80417	-0.249796	0.907842
MAZ	-0.015429	0.804256	-0.249684	0.907842
DDX19B	0.0224023	0.804405	0.24949	0.907886
TRIM36	0.0307824	0.80458	0.249262	0.907886
GPATCH1	-0.0334723	0.804658	-0.24916	0.907886
MLF2	0.0135836	0.804778	0.249003	0.907886
DDX28	0.0280233	0.804883	0.248868	0.907886
CTC1	0.0278266	0.804953	0.248775	0.907886
MAPKAPK5	-0.0300949	0.805012	-0.2487	0.907886
ZC3H8	0.0279147	0.805087	0.248601	0.907886
ERAL1	0.0350354	0.805169	0.248494	0.907886
GCNT2	-0.0308382	0.805236	-0.248408	0.907886
PPP1R3B	-0.0303212	0.805337	-0.248275	0.907886
ZNF511	-0.0259016	0.805393	-0.248203	0.907886
INHBA	-0.0622976	0.805644	-0.247876	0.907978
SLC35A2	-0.0315447	0.805652	-0.247865	0.907978
DDIT3	0.0229366	0.805697	0.247807	0.907978
HCAR3	-0.0443775	0.806009	-0.2474	0.908052
NAB2	0.0385146	0.806122	0.247253	0.908052
BCL2L13	-0.0123189	0.806337	-0.246973	0.908052
FAM96B	-0.0132995	0.806496	-0.246767	0.908052
RPL35A	0.00990703	0.806833	0.246328	0.908052
ZNF143	-0.0176229	0.806861	-0.24629	0.908052
RPS12	0.00982644	0.806937	0.246191	0.908052
RAB6A	-0.0160652	0.806943	-0.246184	0.908052
HLA-DRB6	0.0787618	0.80709	0.245993	0.908052
PLOD1	-0.0327974	0.807246	-0.24579	0.908052
DPY30	-0.0213645	0.807299	-0.245721	0.908052
MED8	-0.0160739	0.807311	-0.245705	0.908052
TMEM80	0.0300828	0.807463	0.245507	0.908052
TJAP1	0.0268494	0.807594	0.245337	0.908052
AC083862.2	0.0374442	0.807676	0.24523	0.908052
HS2ST1	-0.0272157	0.807816	-0.245048	0.908052
ANO6	-0.0180922	0.807962	-0.244858	0.908052
OSBPL8	0.0137745	0.808004	0.244803	0.908052
RAD17	-0.0293953	0.808068	-0.24472	0.908052
AC007620.2	-0.0336321	0.80827	-0.244457	0.908052
JADE2	-0.0263088	0.808277	-0.244448	0.908052
B2M	0.0101075	0.808423	0.244257	0.908052
EEF2K	-0.0317131	0.808479	-0.244185	0.908052
SRD5A3	0.0334294	0.808515	0.244138	0.908052
ANKRD52	-0.0326036	0.808974	-0.243541	0.908052
PPME1	-0.0310471	0.808996	-0.243513	0.908052
CLU	0.0563951	0.809128	0.24334	0.908052
RBM4B	0.0280491	0.809191	0.243258	0.908052
TNFRSF12A	0.0393845	0.809271	0.243155	0.908052
PYURF	-0.0162043	0.809299	-0.243118	0.908052
SUPT7L	0.023074	0.809376	0.243018	0.908052
PDPK1	0.0150981	0.809406	0.242979	0.908052
AC005280.2	0.0333162	0.809517	0.242835	0.908052
ANKRD50	0.0292866	0.809534	0.242812	0.908052
COX16	0.0306206	0.809539	0.242805	0.908052
XRN2	0.0121896	0.809546	0.242796	0.908052
BECN1	-0.0128184	0.809613	-0.242709	0.908052
PSMD7	0.0139264	0.809785	0.242485	0.908084
C6orf47	-0.0198153	0.809811	-0.242451	0.908084
KNOP1	-0.032543	0.809852	-0.242399	0.908084
PRR12	0.0327422	0.809997	0.24221	0.90817
TES	-0.0126701	0.810004	-0.242201	0.908181
S100A12	0.0356668	0.810234	0.241901	0.908193
SSH2	0.0126289	0.810239	0.241895	0.908205
WASHC2C	0.0213507	0.810275	0.241848	0.908216
C12orf4	0.0270597	0.810578	0.241455	0.908228
AC016831.5	0.0188011	0.810602	0.241423	0.90824
PGRMC2	0.0217806	0.810693	0.241304	0.908252
TSR2	0.0199866	0.810723	0.241265	0.908263
TUBA1C	-0.0261999	0.810767	-0.241208	0.908275
EEF1A1	0.0108628	0.81094	0.240983	0.908287
DANCR	-0.0323121	0.811122	-0.240747	0.908298
C20orf194	0.0343115	0.811269	0.240555	0.90831
ZNRD1	0.0165408	0.811314	0.240497	0.908322
AC130895.1	-0.0321011	0.811456	-0.240312	0.908333
CYTIP	-0.0152791	0.811479	-0.240283	0.908345
APOBEC3C	0.0170625	0.811506	0.240248	0.908357
MEF2A	-0.012943	0.811581	-0.24015	0.908368
ANKMY2	-0.0346102	0.811733	-0.239953	0.90838
ABRAXAS2	0.018127	0.811758	0.23992	0.908392
POLR2M	-0.0234686	0.811845	-0.239807	0.908403
B4GALT4	-0.0206888	0.811872	-0.239772	0.908415
CD247	0.0436657	0.811877	0.239766	0.908426
DEFB1	-0.0405173	0.811883	-0.239757	0.908438
CLN8	-0.0216424	0.812126	-0.239442	0.90845
NAIP	-0.0391434	0.812159	-0.239399	0.908461
CNOT3	-0.0220905	0.812251	-0.239279	0.908473
BRI3BP	0.0293094	0.812586	0.238844	0.908485
PNP	-0.0136186	0.812679	-0.238723	0.908496
PURA	0.0196225	0.812898	0.238438	0.908508
PRR13	0.00959026	0.812909	0.238424	0.90852
MTPN	-0.0120044	0.813085	-0.238195	0.908531
SF3B6	-0.0116209	0.813163	-0.238095	0.908543
ZCCHC10	0.0149455	0.813223	0.238016	0.908554
EFCAB2	0.0300435	0.813241	0.237993	0.908566
VDR	-0.0152403	0.813617	-0.237504	0.908578
TRAF2	0.0356962	0.81395	0.237072	0.908589
R3HDM1	0.0249697	0.813963	0.237055	0.908601
ZNF160	-0.0257463	0.814029	-0.236969	0.908612
JAK3	0.0218502	0.814033	0.236963	0.908624
MGLL	0.0236937	0.814092	0.236887	0.908636
UQCRC1	0.0125872	0.814106	0.236869	0.908647
HBA1	-0.094592	0.814107	-0.236867	0.908659
AC022400.7	0.0261355	0.814302	0.236614	0.90867
CFDP1	0.0189207	0.81449	0.236371	0.908682
TMC8	-0.0237803	0.814596	-0.236233	0.908694
C8orf82	-0.0298371	0.814634	-0.236183	0.908705
FKRP	0.0334352	0.814774	0.236001	0.908717
RAB33B	-0.0284069	0.814792	-0.235978	0.908728
CCDC90B	-0.0192329	0.814968	-0.235749	0.90874
RAB14	-0.0125783	0.815123	-0.235547	0.908751
FXYD5	0.0116113	0.815224	0.235418	0.908763
ABT1	-0.0187909	0.815372	-0.235225	0.908774
XRCC1	0.0261984	0.815434	0.235144	0.908786
FASTKD2	0.0248233	0.81546	0.235111	0.908798
TMEM216	0.0272985	0.815529	0.23502	0.908809
PRPSAP2	0.023936	0.815535	0.235013	0.908821
DDX54	0.0236816	0.815605	0.234922	0.908832
CDC27	-0.0199544	0.815819	-0.234644	0.908844
NIF3L1	0.0320353	0.815995	0.234416	0.908855
CMKLR1	0.0443695	0.816057	0.234335	0.908867
ALCAM	-0.0249853	0.816197	-0.234154	0.908878
RHEB	-0.0135143	0.816278	-0.234049	0.90889
NOP53	0.0130285	0.816337	0.233972	0.908901
FAM122A	0.0253161	0.816508	0.23375	0.908913
PSMD8	0.0103058	0.816513	0.233743	0.908924
TMEM129	0.0300156	0.816626	0.233596	0.908936
ERCC5	0.0334422	0.816666	0.233545	0.908947
CCDC59	-0.010957	0.816763	-0.233419	0.908959
SETD4	-0.0394978	0.816799	-0.233372	0.90897
ZDHHC2	-0.0229192	0.81682	-0.233345	0.908982
AC012464.2	-0.0448992	0.816867	-0.233283	0.908993
IL27RA	0.0303715	0.817034	0.233068	0.909005
AC007406.5	-0.0303594	0.817208	-0.232841	0.909016
ARRDC1	0.0213158	0.817344	0.232665	0.909028
TBCCD1	-0.0389453	0.817518	-0.232439	0.909039
EEF1E1	0.0277807	0.817532	0.232421	0.909051
PIGS	-0.0254955	0.817573	-0.232368	0.909062
ZNF780B	0.0321864	0.817633	0.23229	0.909074
UGDH	-0.0425148	0.817668	-0.232245	0.909085
FANCI	0.0351127	0.817686	0.232221	0.909097
MGRN1	0.0202362	0.817769	0.232113	0.909108
SEC23A	0.019456	0.817854	0.232003	0.90912
ZNF324	0.0318295	0.817932	0.231903	0.909131
RNF11	0.0136301	0.817946	0.231884	0.909143
CDIP1	-0.026425	0.817953	-0.231875	0.909154
BRD7	-0.0158611	0.818	-0.231814	0.909166
POLG2	-0.0332856	0.818103	-0.23168	0.909177
DUSP5	0.0290484	0.818244	0.231498	0.909189
RLIM	-0.0168764	0.818382	-0.231318	0.9092
PBDC1	-0.0141003	0.818474	-0.231199	0.909211
MRRF	-0.0207063	0.818498	-0.231167	0.909223
ARRDC1-AS1	-0.0320066	0.818531	-0.231124	0.909234
AXIN1	0.0282049	0.818539	0.231115	0.909246
RBM10	0.0252473	0.818599	0.231036	0.909257
EBPL	-0.0312913	0.818607	-0.231026	0.909269
GPALPP1	-0.0297653	0.818677	-0.230936	0.90928
ZNF264	-0.0194416	0.818732	-0.230864	0.909291
PLA2G16	-0.0364585	0.818736	-0.230859	0.909303
UBOX5	0.0376524	0.818942	0.230591	0.909314
DPH3	-0.0130108	0.819097	-0.23039	0.909326
MTATP6P1	-0.0216787	0.819136	-0.23034	0.909337
TPD52L2	-0.0155638	0.819148	-0.230325	0.909349
PINK1	0.0224489	0.819159	0.23031	0.90936
SS18L2	-0.017717	0.819235	-0.230211	0.909371
KIAA2026	-0.0187844	0.819288	-0.230143	0.909383
SDF2	-0.0145002	0.819322	-0.230099	0.909394
WDR83	0.0277615	0.819515	0.229848	0.909406
NDUFAF6	-0.0264907	0.819761	-0.22953	0.909417
INSIG1	0.0189802	0.819788	0.229495	0.909428
NDST1	0.0298446	0.819886	0.229367	0.90944
GABPB1-AS1	-0.0287339	0.819936	-0.229303	0.909451
BAD	0.019133	0.819986	0.229238	0.909463
PLEKHF2	-0.0158132	0.820055	-0.229148	0.909474
CRY2	-0.0297457	0.820097	-0.229094	0.909485
ANPEP	0.0259385	0.820165	0.229006	0.909497
KDM1A	0.0195646	0.820283	0.228852	0.909508
MITD1	0.0244864	0.820338	0.228781	0.909519
PAXIP1-AS1	0.0340985	0.820404	0.228696	0.909531
KLF13	-0.012878	0.820847	-0.228122	0.909542
GNPAT	-0.0266774	0.820859	-0.228106	0.909553
AC137767.1	0.0325177	0.820998	0.227926	0.909565
TMEM186	0.0242545	0.821174	0.227697	0.909576
FYTTD1	0.0127727	0.821243	0.227608	0.909588
SKIV2L	-0.0303098	0.821292	-0.227545	0.909599
MRPL4	0.0177086	0.821339	0.227484	0.90961
AL162390.1	0.034643	0.821374	0.227438	0.909622
ITGB1BP1	-0.0184949	0.821388	-0.227421	0.909633
SNHG8	-0.0220013	0.821413	-0.227388	0.909644
CTR9	-0.0148183	0.821568	-0.227187	0.909656
SMG5	-0.0160825	0.821572	-0.227182	0.909667
ZCCHC17	-0.0146948	0.821767	-0.226929	0.909678
PCGF1	-0.0215574	0.821794	-0.226894	0.90969
COP1	0.0232528	0.821913	0.226741	0.909701
TMEM176B	0.068418	0.821926	0.226723	0.909712
KHNYN	-0.0209186	0.822243	-0.226313	0.909724
TFB1M	0.0255729	0.822261	0.226289	0.909735
TLR7	-0.0277013	0.822319	-0.226213	0.909746
PPP5C	-0.029037	0.82239	-0.226122	0.909757
ADAMTSL4	0.0258867	0.822436	0.226063	0.909769
KDM4A	0.0263166	0.822559	0.225903	0.90978
UBE2Z	-0.0133502	0.822559	-0.225902	0.909791
ABCB8	0.0258202	0.822578	0.225878	0.909803
COG4	-0.0245802	0.822581	-0.225875	0.909814
DOLK	0.0309892	0.822816	0.22557	0.909825
CEP95	0.0203222	0.822905	0.225455	0.909837
TRIM4	-0.021905	0.822906	-0.225454	0.909848
SSNA1	-0.0139451	0.823554	-0.224614	0.909859
ZRSR2	-0.0200569	0.823733	-0.224382	0.90987
DYRK2	0.0339046	0.823764	0.224343	0.909882
TNRC6B	-0.0202771	0.823877	-0.224196	0.909893
SLC39A6	0.0178887	0.823973	0.224072	0.909904
MGAT4A	-0.0227197	0.824019	-0.224012	0.909915
ITPKC	0.0332641	0.824115	0.223888	0.909927
AC079316.1	0.0302814	0.824149	0.223843	0.909938
AATF	0.0179064	0.824647	0.223198	0.909949
MAPKAP1	-0.0264334	0.824664	-0.223176	0.909961
CLASP1	-0.0251959	0.824712	-0.223115	0.909972
ARL6IP6	0.0292036	0.824767	0.223044	0.909983
MAP3K5	-0.0285001	0.824841	-0.222947	0.909994
ZNF622	0.0202314	0.825011	0.222727	0.910006
PPP3CB-AS1	-0.0296324	0.82505	-0.222676	0.910017
ANKRD13D	0.0194168	0.825099	0.222613	0.910028
MXI1	0.0226113	0.82528	0.222379	0.910039
RPL18A	0.0102127	0.825361	0.222274	0.910051
HNRNPDL	0.0120382	0.825371	0.222262	0.910062
SF3A2	-0.0200064	0.825441	-0.222171	0.910073
RAB8A	-0.011921	0.8255	-0.222095	0.910084
IPPK	0.0284511	0.825636	0.221918	0.910095
AKIP1	0.0317188	0.825712	0.221819	0.910107
ATOX1	0.0172086	0.825841	0.221653	0.910118
ATXN2	-0.0152844	0.825985	-0.221467	0.910129
HUS1	0.016038	0.826077	0.221348	0.91014
NVL	0.0317592	0.826128	0.221281	0.910151
GHDC	-0.0253228	0.826255	-0.221117	0.910163
RBM22	-0.0170078	0.82634	-0.221008	0.910174
SHTN1	0.0257264	0.826399	0.220931	0.910185
PRKY	0.0326848	0.82649	0.220813	0.910196
SFXN5	0.0280772	0.826496	0.220805	0.910208
UXT	0.0132961	0.826521	0.220773	0.910219
RNPS1	-0.013198	0.82658	-0.220697	0.91023
MYO1F	0.011915	0.826628	0.220634	0.910241
USF1	-0.0195295	0.826717	-0.220519	0.910252
ERCC3	0.026817	0.826724	0.22051	0.910263
EXOSC7	0.0215484	0.826841	0.220359	0.910275
AL161421.1	-0.0328997	0.826947	-0.220222	0.910286
EIF2AK1	-0.0167575	0.826972	-0.22019	0.910297
AK2	0.0215204	0.827032	0.220112	0.910308
FBXO42	-0.0180928	0.827217	-0.219873	0.910319
MAN1A2	-0.0180399	0.82724	-0.219843	0.91033
KIAA0753	-0.0329556	0.827431	-0.219596	0.910342
RPS15A	0.0092776	0.827586	0.219395	0.910353
PLA2G7	0.0474585	0.827685	0.219268	0.910364
CAPG	0.0258032	0.82782	0.219092	0.910375
NOP56	-0.0157067	0.827888	-0.219005	0.910386
MED6	-0.01375	0.828059	-0.218783	0.910397
CRIP1	-0.0204517	0.828213	-0.218584	0.910409
TAF5	-0.0264825	0.828268	-0.218512	0.91042
EHD1	-0.0144662	0.828327	-0.218436	0.910431
CENPJ	0.0310102	0.828563	0.218131	0.910442
RNF5	0.0179805	0.829153	0.217369	0.910453
IGF2R	0.017562	0.829229	0.217269	0.910464
PQLC2	0.031131	0.829393	0.217058	0.910475
AIMP2	-0.023133	0.8295	-0.216919	0.910487
BNIP3	0.0329875	0.829549	0.216857	0.910498
YEATS2	-0.0260766	0.829558	-0.216844	0.910509
IGKC	0.0225446	0.829567	0.216833	0.91052
ARGLU1	-0.0167387	0.829848	-0.21647	0.910531
C11orf71	-0.0255154	0.829989	-0.216287	0.910542
GLMP	0.0232485	0.830007	0.216264	0.910553
ZFHX2-AS1	0.0256571	0.830086	0.216162	0.910564
NAB1	0.0143561	0.830216	0.215993	0.910575
ZNF134	-0.02498	0.830367	-0.215798	0.910587
BNIP1	0.0283061	0.830504	0.215621	0.910598
ACAA1	-0.0134899	0.830694	-0.215376	0.910609
CDC16	-0.0191772	0.830747	-0.215308	0.91062
SARS	-0.0125641	0.83082	-0.215213	0.910631
SF3A1	-0.0149854	0.830879	-0.215138	0.910642
RPS7	0.0097418	0.83092	0.215083	0.910653
MAP1LC3B	0.0104151	0.830929	0.215072	0.910664
CRTAM	0.0318804	0.830976	0.215012	0.910675
EZR	-0.0105127	0.830976	-0.215011	0.910686
GTF2H2C	0.0303592	0.831192	0.214732	0.910697
SYK	0.0154847	0.831336	0.214546	0.910708
CAB39L	-0.0369208	0.831371	-0.214502	0.91072
INPP5F	0.0197742	0.831372	0.214499	0.910731
BCL6	-0.0147489	0.831416	-0.214444	0.910742
TLE3	-0.0147718	0.831442	-0.214409	0.910753
PALB2	0.0326683	0.83146	0.214386	0.910764
FAM20B	0.0201004	0.831578	0.214233	0.910775
SNTB2	-0.0256542	0.831579	-0.214233	0.910786
ECPAS	0.0183463	0.831833	0.213904	0.910797
TSPYL1	-0.0120076	0.831895	-0.213825	0.910808
RBM6	-0.0147816	0.831935	-0.213772	0.910819
CDKN1B	-0.0186442	0.832033	-0.213646	0.91083
FMC1	-0.0296415	0.832042	-0.213634	0.910841
AIF1	0.00972198	0.832234	0.213387	0.910852
HMGN3	0.0149192	0.832343	0.213245	0.910863
RPS15	0.00731456	0.832378	0.2132	0.910874
AL022328.4	-0.0355472	0.8324	-0.213172	0.910885
TBC1D25	-0.0292065	0.832655	-0.212842	0.910896
CSF2RB	0.0180554	0.832702	0.212782	0.910907
MFF	0.0153063	0.832752	0.212717	0.910918
2025-03-07	-0.0108932	0.832952	-0.212458	0.910929
RNF213	-0.0165574	0.832991	-0.212408	0.91094
HCCS	0.0153975	0.832994	0.212404	0.910951
DDOST	0.0190685	0.833123	0.212237	0.910962
PPP6C	0.0129282	0.83315	0.212202	0.910973
RNF219	0.0295902	0.833248	0.212076	0.910984
ANAPC7	0.0246567	0.833285	0.212028	0.910995
EIF2B2	0.0234121	0.833371	0.211918	0.911006
MT-TC	-0.0292579	0.833833	-0.211321	0.911017
AMDHD2	0.0229967	0.833943	0.211179	0.911028
ITGB8	-0.0417575	0.833968	-0.211146	0.911039
BCL2L1	0.0252962	0.834094	0.210983	0.91105
ERV3-1	0.022328	0.834173	0.210882	0.911061
MAPKBP1	-0.0311284	0.834412	-0.210573	0.911072
UQCRFS1	0.010063	0.834688	0.210217	0.911083
TMEM214	0.0243392	0.834717	0.210179	0.911094
RTF1	0.0138432	0.834793	0.210082	0.911105
TGOLN2	-0.0105272	0.835051	-0.209748	0.911116
KMT2B	0.0159757	0.835101	0.209684	0.911127
HNRNPH2	-0.0102838	0.835193	-0.209565	0.911138
FEM1A	-0.0192104	0.835194	-0.209563	0.911149
NCAPD3	-0.0289618	0.835273	-0.209461	0.91116
RBM38	-0.0308076	0.835601	-0.209038	0.911171
PEX11G	-0.0314599	0.836089	-0.208408	0.911182
GTF2H3	0.0195333	0.836247	0.208205	0.911193
NT5C2	0.015554	0.836334	0.208092	0.911204
SLC35F5	-0.0205892	0.836404	-0.208001	0.911215
RPS6KB2	-0.0184807	0.836427	-0.207972	0.911226
AC087239.1	0.0304004	0.836547	0.207817	0.911237
BHLHE40	-0.0241585	0.836607	-0.20774	0.911248
CLEC11A	-0.0299197	0.836706	-0.207612	0.911259
LDLR	-0.0294199	0.836716	-0.207599	0.911269
PTP4A1	0.0165232	0.837116	0.207083	0.91128
AFF1	0.0223949	0.837129	0.207066	0.911291
SNAP47	-0.0298463	0.837345	-0.206788	0.911302
SMARCA4	-0.0187532	0.83745	-0.206652	0.911313
MRPS25	0.0184182	0.83749	0.2066	0.911324
ARHGAP26	-0.013765	0.837543	-0.206532	0.911335
RPS4X	0.0109297	0.837883	0.206094	0.911346
UNC119B	-0.0287389	0.837972	-0.205979	0.911357
SMIM25	0.0176987	0.837997	0.205946	0.911368
CYC1	0.0146843	0.83805	0.205878	0.911379
CTDSP2	-0.0104478	0.838142	-0.205759	0.91139
C16orf72	0.0149834	0.838312	0.20554	0.9114
JAKMIP2	-0.0364626	0.838567	-0.205211	0.911411
FBXO7	-0.0121065	0.83863	-0.20513	0.911422
LTN1	0.0125063	0.838669	0.20508	0.911433
ZNF383	0.0314043	0.838946	0.204723	0.911444
LRRC14	0.0283335	0.838968	0.204695	0.911455
TYMP	-0.00993542	0.839137	-0.204476	0.911466
CD53	-0.00867682	0.839277	-0.204296	0.911477
ZNF212	-0.0306414	0.83929	-0.204279	0.911488
RPL14P1	-0.0254718	0.839358	-0.204191	0.911498
ACPP	-0.0333563	0.839399	-0.204139	0.911509
MRPL12	-0.0221255	0.839588	-0.203895	0.91152
PHKA2	0.022473	0.83963	0.203841	0.911531
CHTF8	-0.0142686	0.839646	-0.20382	0.911542
ERAP2	0.0324466	0.84005	0.2033	0.911553
VSTM1	-0.0378626	0.840088	-0.20325	0.911564
GATAD1	0.012434	0.84024	0.203054	0.911575
NBPF12	0.0329982	0.840273	0.203012	0.911585
MT-ND3	-0.0137621	0.840496	-0.202724	0.911596
TXNDC12	-0.0162721	0.840551	-0.202654	0.911607
DCTN6	-0.0159024	0.840608	-0.20258	0.911618
CNOT8	0.0153392	0.840747	0.202401	0.911629
RRP1	-0.0243686	0.840751	-0.202396	0.91164
PSMB7	-0.0123709	0.84078	-0.202359	0.91165
ARF4	0.0109567	0.841234	0.201773	0.911661
CASP10	-0.0193168	0.841271	-0.201725	0.911672
LUZP1	-0.0185934	0.841364	-0.201605	0.911683
C5AR2	-0.0220347	0.841414	-0.201541	0.911694
EP400	-0.0160265	0.841505	-0.201424	0.911705
CRTC3	0.0233424	0.841625	0.20127	0.911715
STAU1	0.0115092	0.841688	0.201188	0.911726
ZNF512	0.0268963	0.841776	0.201074	0.911737
ZNF805	0.0294038	0.841839	0.200994	0.911748
FAM160B2	-0.0228437	0.841865	-0.20096	0.911759
TSPYL4	-0.0232228	0.841965	-0.200831	0.911769
HECA	0.00991289	0.842179	0.200556	0.91178
PLEKHM3	0.0298726	0.842506	0.200133	0.911791
NDUFA6	-0.00957101	0.842545	-0.200084	0.911802
EIF2B1	0.0234193	0.842563	0.200061	0.911813
ROGDI	-0.0238609	0.842575	-0.200045	0.911824
CPVL	0.0173235	0.84264	0.199961	0.911834
MIR4435-2HG	0.0303986	0.842859	0.199679	0.911845
VPS13A	0.0322059	0.842914	0.199609	0.911856
GTF2E2	0.0158798	0.84307	0.199408	0.911867
ARL5B	0.0266939	0.843178	0.199268	0.911877
GADD45A	-0.0280964	0.84325	-0.199176	0.911888
FLNB	0.02833	0.84336	0.199034	0.911899
ZNF467	0.0306074	0.843383	0.199005	0.91191
MRPL53	-0.0261533	0.843387	-0.198999	0.911921
PTGER4	0.0158665	0.8435	0.198854	0.911931
OTUD6B-AS1	-0.017823	0.843912	-0.198323	0.911942
FPR1	0.0176378	0.844031	0.19817	0.911953
REEP4	-0.0164156	0.844147	-0.19802	0.911964
SLC25A26	0.0191443	0.844809	0.197169	0.911974
ARSB	-0.0255244	0.844974	-0.196955	0.911985
BTRC	0.0213103	0.845086	0.196812	0.911996
HARS	0.017208	0.845089	0.196807	0.912007
ABCC1	0.022518	0.84514	0.196742	0.912017
AC135048.1	0.0308822	0.845151	0.196728	0.912028
LRRC75A	-0.0216603	0.845159	-0.196717	0.912039
SIAH1	0.0226996	0.845204	0.196659	0.91205
SLC49A3	0.0168963	0.845442	0.196353	0.91206
AL442125.1	-0.0276829	0.845469	-0.196318	0.912071
AC132872.4	0.0257046	0.845508	0.196268	0.912082
EIF4A2	-0.00998691	0.845598	-0.196153	0.912093
RPL35	0.00707657	0.845645	0.196091	0.912103
ATG14	0.0200382	0.845757	0.195948	0.912114
ARHGAP12	-0.0255788	0.845809	-0.19588	0.912125
CPOX	0.0234676	0.845823	0.195863	0.912135
SLC35D1	-0.0240168	0.845869	-0.195803	0.912146
SLU7	-0.0109448	0.845878	-0.195792	0.912157
NINJ2	-0.0256786	0.845905	-0.195758	0.912168
LINC00324	0.0177894	0.846078	0.195535	0.912178
LRMDA	-0.0265592	0.846307	-0.195239	0.912189
HCP5	0.0191021	0.846544	0.194934	0.9122
AC010247.1	0.023447	0.846999	0.19435	0.91221
RPL26L1	-0.0164032	0.847032	-0.194307	0.912221
TMCO3	-0.0132884	0.847049	-0.194285	0.912232
DDA1	-0.0182582	0.847087	-0.194236	0.912243
TMEM127	0.00951207	0.847123	0.194189	0.912253
SDCCAG3	0.0234416	0.84719	0.194104	0.912264
MTCH2	-0.0158184	0.847248	-0.194028	0.912275
TRABD	0.01415	0.847334	0.193918	0.912285
NID1	-0.0226833	0.847359	-0.193886	0.912296
TMEM39A	-0.0211097	0.847532	-0.193664	0.912307
PDE6D	0.0181605	0.847611	0.193562	0.912317
PATL2	-0.0306888	0.847621	-0.193549	0.912328
NUP50	-0.0120648	0.847773	-0.193353	0.912339
AC114980.1	0.0228338	0.847811	0.193304	0.912349
MSMO1	-0.0223865	0.847833	-0.193276	0.91236
MRPL43	0.0169544	0.847887	0.193207	0.912371
LY96	0.0133942	0.847936	0.193143	0.912381
TMEM218	-0.0234221	0.848084	-0.192953	0.912392
AC016747.1	-0.0227254	0.848276	-0.192707	0.912403
GOLGA3	0.0244819	0.848474	0.192451	0.912413
HECTD1	-0.0148844	0.848532	-0.192376	0.912424
TOGARAM1	-0.0226003	0.848737	-0.192113	0.912435
COQ6	0.0219064	0.848761	0.192083	0.912445
SLC38A2	-0.0126077	0.848811	-0.192018	0.912456
UQCC2	0.01558	0.848841	0.19198	0.912467
TPT1-AS1	-0.0219402	0.848966	-0.191818	0.912477
GLYR1	-0.0117844	0.849241	-0.191464	0.912488
LAPTM5	0.00675844	0.849429	0.191223	0.912498
CHD2	-0.0103015	0.84944	-0.19121	0.912509
AC092803.2	-0.0347984	0.849708	-0.190864	0.91252
KIF20B	0.0270557	0.849708	0.190864	0.91253
GSAP	-0.0217491	0.849881	-0.190642	0.912541
ADPGK	-0.0114927	0.849909	-0.190606	0.912552
FAM53C	-0.0153546	0.849963	-0.190537	0.912562
CTNND1	-0.0174715	0.850061	-0.19041	0.912573
PIP4P2	-0.0241744	0.850141	-0.190307	0.912583
ANKRD40	-0.0165337	0.850149	-0.190298	0.912594
BRD3	0.0153838	0.850155	0.19029	0.912605
RCC2	0.0150427	0.85021	0.190219	0.912615
HNRNPA2B1	-0.00781047	0.850222	-0.190203	0.912626
USP24	-0.0160736	0.850379	-0.190001	0.912636
PITRM1	0.0177276	0.850382	0.189998	0.912647
CARS	-0.0197625	0.850493	-0.189855	0.912658
PDIA6	0.0118873	0.850549	0.189783	0.912668
PDLIM7	0.0140144	0.850705	0.189582	0.912679
PROSER1	-0.025695	0.85084	-0.189409	0.912689
PILRA	-0.0112567	0.850953	-0.189263	0.9127
DDX50	-0.0122492	0.851016	-0.189182	0.912711
NOC3L	0.0226292	0.851228	0.18891	0.912721
SENP7	-0.0211251	0.85124	-0.188894	0.912732
ING4	0.014481	0.851443	0.188634	0.912742
RRP12	-0.0148387	0.851549	-0.188497	0.912753
GGPS1	0.0197115	0.851588	0.188447	0.912763
MFSD5	0.0173172	0.851616	0.188411	0.912774
DEDD2	0.0101306	0.851687	0.18832	0.912785
KCTD18	-0.02138	0.85184	-0.188123	0.912795
WBP1L	-0.0104342	0.851868	-0.188088	0.912806
RPS23P8	0.0209464	0.852046	0.187858	0.912816
ZSWIM4	0.0370614	0.852065	0.187834	0.912827
TRPC4AP	-0.0132864	0.852263	-0.18758	0.912837
COQ4	0.0265416	0.852278	0.187561	0.912848
EIF4E3	0.0169476	0.852351	0.187467	0.912858
DDX46	-0.0111377	0.852507	-0.187266	0.912869
VAMP2	-0.017156	0.852573	-0.187182	0.912879
RDX	0.01585	0.852631	0.187107	0.91289
IRAK1	0.0134829	0.852681	0.187043	0.912901
ZNF628	-0.0264919	0.852737	-0.186971	0.912911
MCM6	0.0280625	0.852745	0.18696	0.912922
ACP2	0.0179432	0.85294	0.18671	0.912932
TRAPPC6A	-0.0196521	0.853	-0.186633	0.912943
TRAF3IP1	0.0263087	0.853093	0.186513	0.912953
SOGA1	-0.024582	0.853103	-0.186501	0.912964
RANBP1	0.011395	0.853128	0.186468	0.912974
RPL27A	0.00848426	0.85322	0.18635	0.912985
RSAD1	0.0309562	0.8533	0.186247	0.912995
KIN	-0.013213	0.853648	-0.1858	0.913006
GRB2	0.00770434	0.853751	0.185669	0.913016
AC092490.1	-0.0405636	0.853959	-0.185401	0.913027
C17orf75	-0.0223865	0.853964	-0.185394	0.913037
LRPAP1	0.0113147	0.854293	0.184971	0.913048
LINC00476	-0.0235088	0.854586	-0.184595	0.913058
TINF2	-0.0137593	0.854751	-0.184383	0.913069
IFFO2	-0.0277825	0.854782	-0.184344	0.913079
LINC00294	0.0267136	0.854944	0.184135	0.91309
CCZ1	0.0149102	0.854998	0.184066	0.9131
AC147651.4	0.0275408	0.855039	0.184014	0.913111
ZNF433-AS1	0.0157867	0.85519	0.18382	0.913121
CD79B	0.0204355	0.855244	0.183751	0.913132
PPP3CB	-0.0162216	0.855383	-0.183572	0.913142
MYO9B	0.00853122	0.855585	0.183312	0.913153
AZI2	0.0147736	0.85573	0.183127	0.913163
DIS3L	0.0308568	0.855879	0.182935	0.913174
S100A2	0.0289719	0.856048	0.182719	0.913184
CARD8	0.0123738	0.856057	0.182706	0.913194
SAYSD1	-0.0210849	0.85627	-0.182433	0.913205
MPP5	-0.0270789	0.856315	-0.182375	0.913215
MAD1L1	-0.0184316	0.856526	-0.182104	0.913226
VDAC2	0.00842649	0.856883	0.181647	0.913236
UTP6	-0.0138219	0.856938	-0.181576	0.913247
ATP5MC1	-0.0171136	0.857031	-0.181456	0.913257
RBM3	-0.013378	0.857152	-0.181301	0.913268
CDC42SE1	0.00871606	0.857166	0.181283	0.913278
RASA2	-0.0177745	0.857343	-0.181055	0.913289
DNAJC9	0.0213428	0.857354	0.181041	0.913299
MRPL49	0.019343	0.857423	0.180954	0.913309
S100B	-0.0412701	0.85747	-0.180893	0.91332
UBN2	-0.0185099	0.857489	-0.180868	0.91333
MSANTD2	-0.0242032	0.857494	-0.180862	0.913341
CHRNB1	0.0295817	0.857629	0.180688	0.913351
SNX18	-0.0131326	0.857688	-0.180613	0.913362
GLA	0.0176608	0.857741	0.180545	0.913372
NDUFAF7	0.0226929	0.857788	0.180484	0.913382
PHF20L1	-0.00952062	0.857797	-0.180473	0.913393
AL353625.1	-0.0266726	0.857799	-0.18047	0.913403
DHX15	-0.0137999	0.857817	-0.180447	0.913414
TPM3	-0.0069346	0.857916	-0.18032	0.913424
CLP1	0.0188806	0.858196	0.179961	0.913434
CEP57	-0.0139109	0.85854	-0.179519	0.913445
MGAT1	-0.0135161	0.858736	-0.179268	0.913455
BUD23	0.0137731	0.858784	0.179206	0.913466
CCDC18-AS1	0.021873	0.858806	0.179178	0.913476
NCSTN	-0.0159874	0.859041	-0.178877	0.913486
QRICH1	0.0132125	0.859157	0.178728	0.913497
PGAM5	-0.0263715	0.859433	-0.178373	0.913507
SPIRE1	0.0243485	0.859501	0.178286	0.913518
WASHC4	-0.0130408	0.859592	-0.178169	0.913528
ZNF140	-0.0226717	0.859695	-0.178037	0.913538
SLF2	0.0175678	0.859816	0.177883	0.913549
GABARAP	0.0115471	0.859854	0.177834	0.913559
NKAP	0.0135868	0.859928	0.177739	0.913569
FAM241A	0.0168921	0.859931	0.177736	0.91358
THAP12	0.0145869	0.859947	0.177715	0.91359
PRPF6	0.0122141	0.859995	0.177653	0.913601
LRRC59	0.0125112	0.860031	0.177607	0.913611
EIF5	-0.00829188	0.860228	-0.177353	0.913621
CACTIN	-0.0220532	0.860291	-0.177273	0.913632
TBC1D10A	0.0118927	0.860352	0.177195	0.913642
EHD4	-0.0136795	0.86037	-0.177172	0.913652
ARHGEF1	0.0132685	0.860421	0.177106	0.913663
FAM111A	-0.0151305	0.860453	-0.177065	0.913673
NDFIP1	-0.00896141	0.860496	-0.17701	0.913683
SLC51A	-0.0268293	0.860542	-0.176951	0.913694
RIN2	0.0140415	0.860671	0.176786	0.913704
ALOX5	-0.011155	0.860758	-0.176674	0.913714
NSUN5	0.0157051	0.86123	0.176069	0.913725
POLDIP2	0.0134395	0.861405	0.175845	0.913735
TRIM66	0.0298658	0.86158	0.17562	0.913745
ZCCHC3	0.0196135	0.861631	0.175555	0.913756
ISOC1	0.0244404	0.861749	0.175403	0.913766
SESN3	-0.0207649	0.8627	-0.174184	0.913776
SLC30A5	-0.0161274	0.862844	-0.174	0.913787
AC104695.4	0.0192913	0.86286	0.17398	0.913797
TBC1D22B	-0.027223	0.862872	-0.173964	0.913807
NOA1	-0.0205757	0.862966	-0.173843	0.913818
ACSL3	0.0115188	0.863059	0.173724	0.913828
SMURF2	-0.0154283	0.863128	-0.173635	0.913838
PINX1	-0.0247794	0.863134	-0.173628	0.913849
CAMK1D	0.0151019	0.863196	0.173548	0.913859
NACC1	-0.0175305	0.863276	-0.173446	0.913869
SH3RF1	0.0295948	0.86345	0.173223	0.91388
GSTK1	0.00874363	0.86349	0.173171	0.91389
RPS26	0.0155149	0.863539	0.173108	0.9139
UGGT2	0.0202992	0.86381	0.172761	0.91391
DUSP11	-0.0131461	0.863821	-0.172747	0.913921
SERPING1	-0.0420708	0.864014	-0.1725	0.913931
DNAJC30	0.0250136	0.864016	0.172497	0.913941
MED24	0.0193136	0.86409	0.172402	0.913952
PPIG	0.00826873	0.864697	0.171625	0.913962
TMEM250	0.0128001	0.864698	0.171624	0.913972
HAGH	-0.0134304	0.864751	-0.171556	0.913982
EIF4A3	-0.0120663	0.864946	-0.171306	0.913993
PTPN13	-0.0200363	0.865091	-0.17112	0.914003
KIF1B	-0.012779	0.865372	-0.170759	0.914013
ATP5MPL	0.00702798	0.865462	0.170644	0.914023
SLC25A19	-0.0165821	0.865589	-0.170483	0.914034
HLA-DMA	-0.0197332	0.865781	-0.170237	0.914044
BCL3	0.013121	0.865786	0.170229	0.914054
INAFM2	-0.0168617	0.865898	-0.170086	0.914064
PISD	-0.0173959	0.866036	-0.169909	0.914075
HOMEZ	-0.0247755	0.866186	-0.169717	0.914085
CCDC125	0.0221636	0.866252	0.169633	0.914095
SPATA5L1	-0.023325	0.866369	-0.169483	0.914105
C5orf30	-0.022472	0.866403	-0.169439	0.914116
DLGAP4	0.0122015	0.866417	0.169421	0.914126
LYZ	0.0161788	0.866541	0.169263	0.914136
CSE1L	-0.0233064	0.866563	-0.169234	0.914146
SPOCK2	0.0328149	0.86664	0.169135	0.914157
STAMBP	0.0177775	0.866872	0.168839	0.914167
DENND4A	-0.0141998	0.866964	-0.168721	0.914177
RPL34	0.00720885	0.866979	0.168702	0.914187
CCDC68	0.0358565	0.867097	0.16855	0.914198
ZMYND15	-0.0209281	0.86727	-0.168329	0.914208
TTC39C	0.0191584	0.867368	0.168203	0.914218
ATP6V1E1	-0.00794187	0.867534	-0.167991	0.914228
KDM4B	-0.0163128	0.867549	-0.167971	0.914238
AC087741.1	0.0233452	0.867882	0.167545	0.914249
RANBP3	-0.0150488	0.868014	-0.167377	0.914259
MED26	-0.0174275	0.868193	-0.167148	0.914269
RAD51-AS1	-0.023256	0.868255	-0.167068	0.914279
CEP290	-0.024045	0.868307	-0.167001	0.914289
CCL3L1	-0.0435019	0.868416	-0.166862	0.9143
APOOL	-0.0234102	0.868432	-0.166841	0.91431
ARF3	0.0124798	0.868738	0.16645	0.91432
2025-03-01	0.0158003	0.868767	0.166412	0.91433
S100Z	0.0205488	0.868885	0.166261	0.91434
AP1G1	-0.0115909	0.869012	-0.166099	0.914351
PDIA3	-0.0104024	0.869069	-0.166025	0.914361
CYBA	0.00717726	0.869151	0.16592	0.914371
ISY1	0.013673	0.869215	0.165839	0.914381
VPS29	0.00926661	0.869288	0.165745	0.914391
VPS51	-0.0152393	0.869483	-0.165496	0.914402
GZF1	-0.0167929	0.869662	-0.165267	0.914412
C4orf3	0.0104332	0.869734	0.165174	0.914422
FCAR	0.0266625	0.869936	0.164916	0.914432
SPRYD3	-0.0196336	0.87007	-0.164744	0.914442
MAP4K4	0.0121786	0.870157	0.164634	0.914452
MSH3	0.0218784	0.870484	0.164214	0.914463
GTPBP2	-0.0141842	0.870826	-0.163777	0.914473
NCF1B	-0.0330561	0.870842	-0.163757	0.914483
LUC7L2	-0.0125324	0.870915	-0.163663	0.914493
SWI5	0.0199521	0.871034	0.163511	0.914503
CRYBG1	0.0114422	0.871596	0.162791	0.914513
KLHL36	-0.0183286	0.871723	-0.162629	0.914523
UBR3	-0.0129569	0.871838	-0.162482	0.914534
MANBA	0.00931113	0.871876	0.162433	0.914544
ATG4D	0.0165758	0.871904	0.162398	0.914554
AC009506.1	-0.0207533	0.87192	-0.162377	0.914564
WDR61	-0.0143908	0.872023	-0.162246	0.914574
LINC00884	-0.0267578	0.872034	-0.162232	0.914584
FUNDC1	-0.0216968	0.872078	-0.162176	0.914594
TIPARP-AS1	-0.0198129	0.872116	-0.162127	0.914605
MAP7D1	0.00789676	0.872236	0.161974	0.914615
TNS3	0.0194429	0.872443	0.161708	0.914625
MIIP	0.0218738	0.872467	0.161678	0.914635
FBXO34	0.0137681	0.872691	0.161391	0.914645
UBASH3B	-0.0148887	0.872749	-0.161317	0.914655
PIGB	0.0218364	0.872859	0.161176	0.914665
KATNB1	0.0179327	0.872866	0.161167	0.914675
CSKMT	0.018607	0.873071	0.160905	0.914685
DIMT1	0.021637	0.873184	0.16076	0.914696
COG6	-0.0219461	0.873235	-0.160695	0.914706
LINC00173	0.0275042	0.873247	0.160679	0.914716
KIAA0319L	-0.0143973	0.873451	-0.160419	0.914726
LETMD1	-0.0169132	0.873508	-0.160346	0.914736
SNX20	-0.00938575	0.873595	-0.160235	0.914746
TEX2	-0.02117	0.873653	-0.16016	0.914756
AC110741.1	-0.0235348	0.873875	-0.159877	0.914766
VIM-AS1	-0.01734	0.873974	-0.15975	0.914776
FAM98C	-0.0176197	0.874184	-0.159481	0.914786
VPS26A	0.00748746	0.874207	0.159453	0.914796
IGLC2	-0.0300337	0.874235	-0.159416	0.914807
C7orf43	0.0166424	0.87431	0.159321	0.914817
HDAC9	0.0245512	0.874369	0.159245	0.914827
NUDT2	-0.024468	0.874473	-0.159112	0.914837
FASTKD1	0.0181794	0.874522	0.159049	0.914847
CCP110	-0.015186	0.874775	-0.158726	0.914857
SIN3B	0.0133889	0.874963	0.158485	0.914867
ACSS1	-0.0213807	0.874991	-0.15845	0.914877
GOLGA2	-0.0127517	0.875005	-0.158432	0.914887
ZFYVE19	0.0159422	0.87517	0.15822	0.914897
RGS17P1	0.0210311	0.875322	0.158026	0.914907
THUMPD1	-0.0100165	0.875454	-0.157858	0.914917
GOLGB1	-0.00934295	0.875567	-0.157714	0.914927
UBL7-AS1	-0.0188219	0.875585	-0.157691	0.914937
GOLGA5	0.0126273	0.875591	0.157683	0.914947
CXorf40B	-0.0173949	0.875637	-0.157624	0.914957
RPRD1B	-0.0117507	0.875667	-0.157585	0.914967
APC	-0.0122107	0.875736	-0.157497	0.914978
RPA3	0.0120542	0.875799	0.157417	0.914988
FBXL15	0.0143671	0.875835	0.157371	0.914998
LRRC41	-0.0152125	0.876043	-0.157105	0.915008
NDUFV2	-0.0124655	0.876048	-0.157099	0.915018
NNT	0.0138192	0.876225	0.156872	0.915028
EXOC7	0.013514	0.876252	0.156838	0.915038
C12orf76	0.0215574	0.876256	0.156833	0.915048
DCUN1D1	-0.0106692	0.876264	-0.156823	0.915058
TMEM42	0.0177963	0.876384	0.156669	0.915068
ALS2	-0.0195614	0.876477	-0.15655	0.915078
PPFIA1	0.0127047	0.876506	0.156513	0.915088
RPS24	0.00634336	0.876715	0.156246	0.915098
ZNF234	0.0194912	0.876733	0.156223	0.915108
RAB7A	0.00847967	0.87677	0.156177	0.915118
POFUT2	-0.0220588	0.876849	-0.156075	0.915128
DUSP3	0.0162214	0.876856	0.156066	0.915138
ZNF703	0.0216512	0.876979	0.155909	0.915148
MSI2	-0.0161718	0.877021	-0.155855	0.915158
DHX29	-0.011395	0.877219	-0.155602	0.915168
UBR2	-0.0103746	0.877249	-0.155564	0.915178
YWHAE	-0.00719715	0.877396	-0.155376	0.915188
PCBP1-AS1	-0.0173922	0.8774	-0.155371	0.915198
LDLRAD3	0.0205403	0.87756	0.155166	0.915208
ABR	0.0117709	0.877578	0.155143	0.915218
SIRPB1	-0.0214557	0.87759	-0.155128	0.915228
ARL15	0.0193142	0.877813	0.154844	0.915238
ITFG1	0.0104225	0.878097	0.15448	0.915248
HDAC5	0.0107736	0.878208	0.154338	0.915258
LMF2	-0.012238	0.878271	-0.154257	0.915268
GTF3A	-0.00970988	0.878473	-0.154	0.915278
SLC15A3	0.00934317	0.87853	0.153927	0.915288
GTF2F1	0.00933983	0.878617	0.153816	0.915297
COG7	0.0217519	0.878759	0.153635	0.915307
RPL15	-0.00719494	0.87893	-0.153416	0.915317
CCNG1	0.0133238	0.879057	0.153254	0.915327
RBFA	0.0170646	0.879089	0.153213	0.915337
CYFIP2	0.0124176	0.879233	0.153028	0.915347
TTC39B	-0.0249217	0.879336	-0.152898	0.915357
NRIP1	0.00940664	0.8795	0.152687	0.915367
RPS6KC1	0.0162899	0.879609	0.152549	0.915377
EEF1B2	0.0085713	0.880028	0.152013	0.915387
RASGEF1B	-0.00919509	0.880124	-0.151891	0.915397
CXCR2P1	-0.0284234	0.880446	-0.151479	0.915407
PAK1IP1	-0.0196066	0.880489	-0.151424	0.915417
PLEKHA8	-0.0218824	0.880645	-0.151226	0.915427
AC135050.6	0.0173253	0.880661	0.151205	0.915437
FHL3	-0.0185506	0.881026	-0.150739	0.915447
CDC26	0.010846	0.881047	0.150712	0.915457
RTCA	0.0128386	0.881066	0.150688	0.915466
TLR2	-0.00901492	0.88111	-0.150631	0.915476
STK38	-0.0131452	0.881145	-0.150587	0.915486
CCDC88B	-0.014999	0.881212	-0.150502	0.915496
FZR1	0.0139097	0.881249	0.150455	0.915506
AKAP8	0.0137586	0.881276	0.15042	0.915516
KIF21B	-0.0161777	0.881413	-0.150245	0.915526
SLC43A3	0.0112147	0.881508	0.150123	0.915536
NBR1	0.0117567	0.88155	0.15007	0.915546
ECE1	0.0126636	0.8818	0.14975	0.915556
AC004656.1	0.0209997	0.88186	0.149674	0.915566
C1QC	0.0468324	0.881887	0.14964	0.915575
WWP1	0.0163625	0.882123	0.149338	0.915585
FAM98A	-0.0196882	0.882372	-0.149021	0.915595
ZNF268	0.0192128	0.882459	0.14891	0.915605
MIB1	0.0187204	0.882485	0.148877	0.915615
ASH2L	-0.0145309	0.88251	-0.148844	0.915625
KDM6A	-0.0142724	0.883086	-0.148109	0.915635
TRIM14	0.0159037	0.883212	0.147948	0.915645
CDCA4	-0.0144522	0.883311	-0.147822	0.915655
MTX2	-0.0195142	0.883325	-0.147804	0.915664
GIT1	-0.0131613	0.88338	-0.147734	0.915674
IFI16	-0.0104596	0.883442	-0.147655	0.915684
GPR137	0.0162045	0.88355	0.147517	0.915694
TLNRD1	0.011084	0.883739	0.147276	0.915704
FBXO5	-0.0201532	0.883743	-0.147271	0.915714
NXT2	0.0185027	0.883876	0.147101	0.915724
PRKAG1	0.0125208	0.883885	0.14709	0.915734
CLEC4E	0.026629	0.883917	0.147049	0.915743
BTBD1	0.0132199	0.883988	0.146958	0.915753
UTP20	0.0199703	0.88399	0.146955	0.915763
APOL2	-0.0143115	0.884011	-0.146929	0.915773
PGAP2	0.0167205	0.884366	0.146476	0.915783
NCBP1	0.0161743	0.884487	0.146321	0.915793
DSN1	0.0246654	0.884516	0.146284	0.915802
RAB3IP	0.0228019	0.884577	0.146207	0.915812
FPGT	0.0189326	0.884896	0.145799	0.915822
LBR	-0.0125523	0.884927	-0.145759	0.915832
ARSA	-0.0121473	0.885009	-0.145656	0.915842
BST1	0.0201247	0.885199	0.145413	0.915852
MKNK2	-0.00897983	0.885273	-0.145318	0.915861
COG2	-0.0175861	0.885366	-0.145199	0.915871
TRIP12	-0.0072266	0.885433	-0.145114	0.915881
EXOC6B	-0.0203446	0.88556	-0.144952	0.915891
CLCN3	0.0162378	0.885661	0.144823	0.915901
OAF	-0.0149618	0.885682	-0.144796	0.915911
ERBIN	-0.0110763	0.885904	-0.144513	0.91592
ASCC3	0.0127319	0.88591	0.144506	0.91593
YIPF1	-0.0157162	0.885948	-0.144458	0.91594
CERS5	-0.0121353	0.88595	-0.144455	0.91595
C5orf56	-0.0167979	0.886099	-0.144265	0.91596
TMEM128	-0.019247	0.886125	-0.144232	0.915969
MET	0.0297928	0.886165	0.14418	0.915979
RELL1	-0.0183709	0.886272	-0.144043	0.915989
ZMYND11	-0.0180107	0.886308	-0.143998	0.915999
PER3	-0.0205043	0.886563	-0.143673	0.916009
PEX2	-0.010601	0.886663	-0.143546	0.916018
LINC00528	-0.0174386	0.886681	-0.143522	0.916028
NAPEPLD	0.0204985	0.886763	0.143418	0.916038
CARD8-AS1	-0.0104289	0.887065	-0.143032	0.916048
CAAP1	-0.0134777	0.887108	-0.142978	0.916058
SEC14L1	0.00710938	0.887167	0.142902	0.916067
CLIC4	0.0156295	0.88718	0.142886	0.916077
RBX1	-0.00592108	0.887409	-0.142594	0.916087
NDRG3	0.0175694	0.887414	0.142587	0.916097
AP000769.1	-0.0184638	0.887611	-0.142337	0.916107
BAK1	0.0176865	0.887658	0.142276	0.916116
FAM53B	-0.0178024	0.88768	-0.142248	0.916126
PLEC	0.00691528	0.887756	0.142152	0.916136
CORO1A	0.00743786	0.887782	0.142118	0.916146
RRP15	0.016715	0.88784	0.142044	0.916155
AAGAB	-0.0144705	0.887891	-0.14198	0.916165
POGLUT1	-0.0167426	0.888016	-0.141819	0.916175
MS4A4A	0.0131842	0.888041	0.141787	0.916185
RSPH3	0.0215768	0.888382	0.141353	0.916194
UBE2E1	-0.00983656	0.888414	-0.141312	0.916204
TCF3	0.0180208	0.888565	0.14112	0.916214
USE1	0.0114151	0.888677	0.140976	0.916224
RPL17P36	0.0219814	0.888697	0.140952	0.916233
SLC25A28	0.0168769	0.888821	0.140794	0.916243
TTC1	0.0115851	0.889058	0.140492	0.916253
TRIP11	0.00876544	0.889113	0.140421	0.916263
LIN54	-0.0144931	0.889268	-0.140223	0.916272
LYRM7	-0.0198851	0.889434	-0.140012	0.916282
THEM4	-0.0190083	0.88961	-0.139787	0.916292
TRAPPC6B	0.0112125	0.889683	0.139695	0.916302
AL096870.2	0.0184352	0.889692	0.139682	0.916311
ZBTB33	-0.0132133	0.889743	-0.139617	0.916321
NDUFAB1	-0.00895676	0.889788	-0.139561	0.916331
ADARB1	-0.0160708	0.889792	-0.139555	0.91634
ANXA5	-0.00717184	0.889953	-0.139351	0.91635
NEURL1	-0.0153714	0.890043	-0.139235	0.91636
TIPRL	-0.0103703	0.890066	-0.139206	0.91637
AL135925.1	-0.021954	0.890176	-0.139066	0.916379
NRGN	0.0114972	0.890199	0.139036	0.916389
USB1	0.0116214	0.890278	0.138936	0.916399
AGER	0.021562	0.890787	0.138288	0.916408
COX10	0.0150157	0.890869	0.138183	0.916418
CLUH	0.019463	0.890874	0.138176	0.916428
MRPS36	0.00728813	0.890911	0.13813	0.916437
TRDMT1	0.0149969	0.890984	0.138036	0.916447
ILKAP	0.012195	0.891117	0.137867	0.916457
ERMN	0.0206539	0.891227	0.137726	0.916467
AL133243.4	-0.0184528	0.891425	-0.137474	0.916476
MAD2L1BP	0.013163	0.891679	0.13715	0.916486
MOB4	-0.00962658	0.891739	-0.137074	0.916496
CD244	-0.0191125	0.891892	-0.136878	0.916505
ATR	-0.0180942	0.891944	-0.136812	0.916515
RPS3	-0.00602935	0.89209	-0.136626	0.916525
PQLC1	0.00773991	0.892299	0.13636	0.916534
EMP3	-0.00510871	0.892303	-0.136356	0.916544
PCK2	-0.0171153	0.892703	-0.135846	0.916554
PREX1	-0.0113553	0.892864	-0.135641	0.916563
ZBTB21	-0.0126043	0.892966	-0.13551	0.916573
POU2F2	0.00931059	0.893346	0.135026	0.916583
SGPL1	-0.00952476	0.893372	-0.134993	0.916592
SLC35B4	-0.0193024	0.893446	-0.134899	0.916602
ZNF845	0.0176427	0.893471	0.134867	0.916612
SMAD5	-0.017328	0.893592	-0.134713	0.916621
ZNF587	0.0140179	0.89363	0.134665	0.916631
ZNF720	0.0218797	0.893714	0.134557	0.916641
PMPCB	-0.0090115	0.893779	-0.134474	0.91665
CAMK2G	0.0152964	0.893801	0.134447	0.91666
HEIH	-0.0114133	0.893973	-0.134228	0.916669
APPL2	-0.0160658	0.893977	-0.134222	0.916679
KNSTRN	0.0160787	0.894002	0.134191	0.916689
ZDHHC5	-0.00765157	0.894063	-0.134112	0.916698
MTHFD2	-0.00999242	0.894068	-0.134107	0.916708
SH2D3C	0.0140996	0.894203	0.133934	0.916718
RNF145	0.00757616	0.894327	0.133776	0.916727
TP53RK	0.0159784	0.894342	0.133757	0.916737
CEP250	-0.0193973	0.894407	-0.133674	0.916747
MMADHC	0.00728246	0.894443	0.133629	0.916756
LYRM4	0.0100702	0.894531	0.133517	0.916766
WASHC1	0.0134558	0.89455	0.133493	0.916775
KIAA0586	0.0164532	0.894718	0.133279	0.916785
ECHDC1	-0.00914097	0.894986	-0.132937	0.916795
ABCD4	-0.0167768	0.895024	-0.132889	0.916804
CD226	-0.0179119	0.89514	-0.132741	0.916814
AGFG1	0.00912296	0.895238	0.132616	0.916823
LAMTOR5	-0.00737094	0.895342	-0.132484	0.916833
ATG16L2	0.0128419	0.895359	0.132462	0.916843
CERK	0.00789911	0.895402	0.132408	0.916852
DFFA	0.0139026	0.895433	0.132368	0.916862
ZNF664	0.0235636	0.895499	0.132284	0.916871
TAGLN2	-0.00586276	0.895532	-0.132242	0.916881
GIMAP4	-0.01267	0.895684	-0.132049	0.916891
TTC9	0.0292513	0.895703	0.132024	0.9169
METAP2	0.0086868	0.895779	0.131927	0.91691
RNASE6	-0.0283357	0.89578	-0.131926	0.916919
ICE1	-0.0088584	0.895815	-0.131881	0.916929
NRBP1	0.00759265	0.896013	0.131629	0.916939
ZFR	0.00684529	0.89609	0.131531	0.916948
SLC41A3	-0.0190351	0.896188	-0.131406	0.916958
MAP1LC3A	-0.0183225	0.896254	-0.131322	0.916967
MRPL13	0.00765244	0.896322	0.131236	0.916977
NDUFS2	0.0088244	0.896391	0.131148	0.916986
RBPJ	-0.00634072	0.896612	-0.130866	0.916996
PHTF2	-0.0130855	0.896699	-0.130756	0.917006
ZNF44	-0.0142142	0.896731	-0.130716	0.917015
HNRNPAB	0.00618905	0.896817	0.130606	0.917025
INO80B	0.0218957	0.896854	0.130558	0.917034
SERINC3	-0.0074131	0.897203	-0.130115	0.917044
TADA3	0.011057	0.897221	0.130091	0.917053
MIR155HG	-0.0292735	0.897339	-0.129941	0.917063
C10orf76	0.0132906	0.897579	0.129636	0.917072
NOP9	-0.018628	0.897704	-0.129476	0.917082
RTL6	0.0145818	0.897915	0.129208	0.917092
SRM	-0.0134206	0.898222	-0.128817	0.917101
GAPT	-0.0136607	0.898235	-0.1288	0.917111
LRRC57	0.0128929	0.898255	0.128775	0.91712
AC099494.2	0.0175291	0.898322	0.128689	0.91713
WDR6	-0.017772	0.898375	-0.128622	0.917139
FBXO6	-0.0150053	0.898381	-0.128615	0.917149
ZCCHC7	-0.0145397	0.898619	-0.128312	0.917158
KIF13B	0.0132927	0.898704	0.128204	0.917168
FKBP11	0.0223467	0.898914	0.127937	0.917177
GTF3C2	-0.0168893	0.899208	-0.127562	0.917187
ST3GAL1	-0.00687828	0.899328	-0.127409	0.917196
RPL23AP82	-0.0145926	0.899408	-0.127307	0.917206
HDAC8	0.0135628	0.899588	0.127078	0.917215
TSHZ1	-0.01613	0.899607	-0.127054	0.917225
MROH6	-0.0194283	0.89964	-0.127013	0.917234
RABGGTA	-0.0146358	0.899992	-0.126564	0.917244
USP37	-0.0126109	0.900223	-0.126271	0.917253
TRAF7	-0.00944524	0.900228	-0.126264	0.917263
UBFD1	0.0158923	0.900284	0.126193	0.917273
HMGN5	-0.0219279	0.900353	-0.126104	0.917282
PMS1	0.0180913	0.900445	0.125988	0.917292
RRAGC	0.0106298	0.900461	0.125968	0.917301
PNPT1	-0.0170895	0.90075	-0.1256	0.91731
DDX3Y	-0.0111573	0.900801	-0.125535	0.91732
SDC3	0.0249183	0.900872	0.125445	0.917329
MEX3C	0.0143671	0.901063	0.125202	0.917339
AKAP17A	-0.0101762	0.901125	-0.125122	0.917348
TBL1XR1	0.0105742	0.901396	0.124778	0.917358
MPHOSPH9	0.0156791	0.901472	0.124682	0.917367
CSNK2A2	-0.00904706	0.901491	-0.124657	0.917377
NUP58	0.00958775	0.901601	0.124517	0.917386
ASAP1	0.00826602	0.901857	0.124191	0.917396
LRRFIP2	0.0093112	0.901945	0.124079	0.917405
MIR3945HG	-0.0165327	0.90198	-0.124035	0.917415
AVEN	0.0160717	0.901981	0.124034	0.917424
PIK3R5	-0.00724583	0.902028	-0.123974	0.917434
ZNF611	-0.0146563	0.902134	-0.123839	0.917443
PTPRA	-0.00972421	0.902268	-0.123668	0.917453
NAGA	-0.0109291	0.902338	-0.12358	0.917462
LCORL	-0.0114909	0.902491	-0.123385	0.917472
FAM13A-AS1	-0.0163777	0.902642	-0.123193	0.917481
RPL23	0.00649636	0.902682	0.123143	0.91749
FMNL3	0.0147866	0.902841	0.12294	0.9175
NDUFS6	0.00569715	0.902841	0.12294	0.917509
AGPAT1	-0.0125685	0.902854	-0.122923	0.917519
SPATS2L	-0.0166723	0.902918	-0.122841	0.917528
COA7	0.0158439	0.902985	0.122757	0.917538
MRPS5	0.00903653	0.902994	0.122745	0.917547
TSG101	-0.00625076	0.903148	-0.12255	0.917557
CRLF3	-0.00846994	0.903412	-0.122214	0.917566
MRPL42	-0.00987139	0.903492	-0.122112	0.917575
RPS16	-0.00715343	0.903544	-0.122046	0.917585
EIF2S1	-0.00665271	0.903674	-0.12188	0.917594
RAB2A	-0.00529811	0.90368	-0.121873	0.917604
CSTF3	-0.0150142	0.903838	-0.121672	0.917613
PAPD5	0.0111738	0.904335	0.12104	0.917623
HENMT1	-0.0159296	0.904505	-0.120824	0.917632
PPP1R2	0.00559845	0.90458	0.120728	0.917641
SCNM1	-0.0109396	0.904581	-0.120727	0.917651
PIGA	-0.0140424	0.904622	-0.120675	0.91766
TIMM50	-0.012153	0.904859	-0.120373	0.91767
AC009962.1	-0.0156636	0.904862	-0.12037	0.917679
P4HTM	0.0144902	0.904901	0.12032	0.917689
EMP1	-0.011622	0.905174	-0.119973	0.917698
GCN1	0.0163078	0.905298	0.119816	0.917707
SLK	-0.00669241	0.905324	-0.119782	0.917717
CCNQ	-0.0144175	0.905417	-0.119664	0.917726
PDCD10	-0.00570565	0.905699	-0.119306	0.917736
TRAPPC3	-0.00741637	0.905934	-0.119007	0.917745
ABL2	0.0183177	0.906097	0.1188	0.917754
TCTE3	0.0183422	0.906197	0.118672	0.917764
ZNF260	-0.0195942	0.906349	-0.118479	0.917773
OSER1	0.00700152	0.906518	0.118265	0.917782
PROSER3	0.0143063	0.906821	0.11788	0.917792
CCDC66	0.0143216	0.906998	0.117655	0.917801
ARPP19	0.00723696	0.907043	0.117597	0.917811
ZGLP1	0.0157982	0.907043	0.117597	0.91782
PBXIP1	0.0113614	0.907114	0.117507	0.917829
RING1	0.0128116	0.907497	0.11702	0.917839
ARRDC2	0.00766595	0.907724	0.116732	0.917848
UBA7	-0.0133444	0.907905	-0.116501	0.917857
GRAMD4	0.0158488	0.908008	0.11637	0.917867
NUDT9	0.0133324	0.908037	0.116334	0.917876
MT-TV	0.0108599	0.90808	0.116278	0.917886
BCL9L	0.0172483	0.908207	0.116117	0.917895
AL355001.2	0.0142084	0.908277	0.116028	0.917904
RGL1	-0.0190887	0.908617	-0.115597	0.917914
TLR5	-0.0185448	0.908675	-0.115523	0.917923
LARP4	0.00794996	0.909028	0.115074	0.917932
POLR3D	0.016655	0.909038	0.115062	0.917942
MAK16	-0.0142715	0.909107	-0.114974	0.917951
WWP2	0.00956456	0.909137	0.114936	0.91796
PSMB1	0.00536962	0.909237	0.114809	0.91797
CASP3	0.00949383	0.909355	0.114658	0.917979
RRBP1	0.00773544	0.90959	0.11436	0.917988
CDC73	-0.00659195	0.909848	-0.114032	0.917998
GLRX2	0.00923317	0.909879	0.113993	0.918007
PTER	0.0162934	0.910379	0.113357	0.918016
PIK3IP1	-0.0141509	0.910516	-0.113184	0.918026
HLA-E	-0.00435057	0.911087	-0.112459	0.918035
LETM2	0.0109498	0.911336	0.112142	0.918044
AGGF1	-0.013804	0.911475	-0.111965	0.918054
SDAD1P1	-0.0157213	0.911486	-0.111952	0.918063
FBXO45	-0.0113298	0.911548	-0.111873	0.918072
ZFAND4	-0.0163157	0.911612	-0.111791	0.918082
TMEM234	0.0138021	0.911686	0.111697	0.918091
LEPROT	-0.00727596	0.911825	-0.111521	0.9181
ESF1	0.0113183	0.911872	0.111461	0.91811
CEP295	-0.0141855	0.912163	-0.111092	0.918119
KDM3A	0.0105793	0.91228	0.110943	0.918128
CDC123	0.0115648	0.912303	0.110914	0.918138
PRMT1	0.0103299	0.912604	0.110532	0.918147
SPAG1	-0.0129222	0.912651	-0.110472	0.918156
RNF111	-0.00772409	0.912706	-0.110402	0.918165
TSEN15	-0.0148304	0.91272	-0.110384	0.918175
ERCC4	0.013898	0.912739	0.11036	0.918184
RRP7A	0.0113995	0.912739	0.11036	0.918193
RNF4	0.00844837	0.912873	0.11019	0.918203
HERC3	-0.0108318	0.912917	-0.110134	0.918212
AP005329.3	0.0160705	0.912947	0.110096	0.918221
GNLY	-0.0235731	0.912994	-0.110036	0.918231
HIPK1	-0.00676402	0.913377	-0.10955	0.91824
SPICE1	0.0160012	0.913402	0.109519	0.918249
ZRANB1	0.00974988	0.91361	0.109254	0.918258
NR2C1	0.0127484	0.913833	0.108971	0.918268
DCAF12	0.0103362	0.913839	0.108963	0.918277
SRSF9	0.00489548	0.913923	0.108857	0.918286
RBM8A	-0.00511265	0.913952	-0.10882	0.918295
GCLC	0.012345	0.914043	0.108704	0.918305
ALMS1	-0.013966	0.914097	-0.108635	0.918314
USP25	-0.00808104	0.914239	-0.108455	0.918323
SERGEF	0.0122425	0.914512	0.108109	0.918333
FAM13B	-0.00569585	0.914513	-0.108108	0.918342
FAM208B	-0.00960226	0.91452	-0.108099	0.918351
SH2B3	-0.00699524	0.91458	-0.108023	0.91836
PPIP5K2	0.0079558	0.914623	0.107968	0.91837
ME2	-0.00676922	0.914636	-0.107952	0.918379
RNF216P1	0.0124031	0.91467	0.107908	0.918388
PPP4C	-0.00637732	0.914839	-0.107693	0.918397
NDUFAF4	-0.0123298	0.914907	-0.107607	0.918407
MRPS14	0.0116921	0.915406	0.106973	0.918416
ZNF449	-0.0159859	0.915459	-0.106906	0.918425
HIST2H2AC	-0.0103597	0.915643	-0.106672	0.918434
AGPS	0.010199	0.915823	0.106445	0.918443
AC008115.3	-0.0148218	0.9161	-0.106093	0.918453
ATP10D	0.00973102	0.916166	0.106009	0.918462
PUF60	0.00737401	0.916255	0.105896	0.918471
EEPD1	-0.0135844	0.916354	-0.10577	0.91848
ZMYM6	-0.0097844	0.916724	-0.105301	0.91849
CASP9	0.0104722	0.916843	0.105149	0.918499
IFI35	-0.0135607	0.916855	-0.105134	0.918508
XAB2	-0.00771819	0.916902	-0.105074	0.918517
TPPP3	0.0156909	0.916976	0.104981	0.918527
C20orf24	-0.00721025	0.917056	-0.104879	0.918536
ZG16B	0.0167292	0.917181	0.10472	0.918545
SFPQ	0.00543827	0.917202	0.104694	0.918554
AC048341.1	0.0141835	0.917259	0.104621	0.918563
DHRS7	0.00797616	0.917323	0.10454	0.918573
WASHC2A	0.010751	0.917343	0.104515	0.918582
NEK4	-0.0115262	0.917602	-0.104186	0.918591
PRNP	0.0064292	0.917684	0.104082	0.9186
AC010618.3	-0.0160168	0.917781	-0.103959	0.918609
GMFB	0.00701957	0.917789	0.103949	0.918619
RARS	0.00821392	0.917826	0.103901	0.918628
MRPL14	0.00779032	0.917959	0.103734	0.918637
AC016831.1	-0.0110893	0.918013	-0.103665	0.918646
AC118549.1	-0.0132611	0.918038	-0.103633	0.918655
RHOC	0.0115412	0.918334	0.103257	0.918665
SLC9A7	-0.0134667	0.918368	-0.103214	0.918674
EDC3	0.0124161	0.918464	0.103092	0.918683
PARVG	-0.00733678	0.918467	-0.103089	0.918692
CPQ	-0.00789241	0.918535	-0.103002	0.918701
PTRH1	-0.0102418	0.91858	-0.102945	0.91871
UBQLN1	0.00513617	0.918604	0.102915	0.91872
HNRNPUL1	-0.00554163	0.918652	-0.102854	0.918729
VPS36	-0.00761471	0.918669	-0.102832	0.918738
HAX1	0.00638847	0.91871	0.10278	0.918747
PLAA	-0.00852178	0.918835	-0.102622	0.918756
MTG2	-0.00980627	0.918903	-0.102535	0.918765
DLST	-0.00895107	0.918985	-0.10243	0.918775
RPL19	0.00377784	0.919061	0.102334	0.918784
DPM1	0.00669252	0.919111	0.102271	0.918793
ABCB10	0.0123724	0.919139	0.102235	0.918802
CLIC1	-0.00425789	0.919198	-0.102161	0.918811
ECH1	-0.00744926	0.919378	-0.101932	0.91882
LPAR2	-0.0123646	0.919385	-0.101924	0.91883
ARHGAP27	0.00728482	0.919714	0.101506	0.918839
SURF4	0.00623584	0.920048	0.101083	0.918848
IKBKB	0.00829863	0.920291	0.100774	0.918857
TIAL1	0.00521598	0.920333	0.100721	0.918866
ST6GAL1	0.0121305	0.920399	0.100637	0.918875
GCHFR	0.014975	0.920548	0.100449	0.918884
MINPP1	-0.0143591	0.920712	-0.100241	0.918894
NGDN	-0.0078358	0.920803	-0.100125	0.918903
RNF146	0.00959136	0.920816	0.100108	0.918912
RBBP4	-0.00590529	0.920862	-0.100049	0.918921
AC083843.3	-0.0165585	0.921092	-0.0997576	0.91893
NHP2	-0.00977912	0.921196	-0.0996265	0.918939
ASNA1	0.00669251	0.921221	0.0995939	0.918948
TRMT2A	0.00887858	0.921417	0.0993455	0.918957
POMGNT1	0.0162902	0.92157	0.0991515	0.918967
RPL11	-0.00400689	0.921739	-0.0989373	0.918976
NEDD9	-0.00734084	0.921848	-0.0987992	0.918985
ZNF701	0.00950426	0.921869	0.0987723	0.918994
QPCT	0.0150779	0.922076	0.0985095	0.919003
C8orf59	-0.00528806	0.922133	-0.0984374	0.919012
PLCB2	0.00724271	0.922452	0.098033	0.919021
IDH3G	0.00521103	0.922491	0.0979829	0.91903
TBCE.1	0.0122789	0.922569	0.0978846	0.919039
LAIR1	0.00562904	0.922626	0.0978117	0.919048
MMP17	-0.0129225	0.922808	-0.0975806	0.919058
POM121C	-0.00791907	0.922845	-0.0975343	0.919067
GUK1	0.0056024	0.92317	0.0971227	0.919076
MAPK7	-0.00829138	0.923269	-0.0969964	0.919085
FAM122B	-0.00983668	0.923283	-0.0969785	0.919094
RSRC1	-0.00818345	0.923474	-0.0967365	0.919103
ASTE1	0.010883	0.92369	0.0964624	0.919112
MVD	-0.0117575	0.923742	-0.0963964	0.919121
PHF23	-0.00781822	0.923826	-0.0962908	0.91913
ARID4A	-0.00678213	0.923864	-0.0962418	0.919139
UBE2B	0.00409612	0.924006	0.0960622	0.919148
S100PBP	-0.0158043	0.924217	-0.0957945	0.919158
PAXX	-0.00776084	0.924301	-0.0956876	0.919167
TFPT	0.0121582	0.924355	0.0956194	0.919176
VCPKMT	0.0135002	0.924498	0.0954379	0.919185
ORAOV1	0.01088	0.92477	0.0950934	0.919194
APBB1IP	-0.0069142	0.924812	-0.0950404	0.919203
PDZD8	-0.00763985	0.924851	-0.0949911	0.919212
FOXJ3	0.0105225	0.92531	0.0944085	0.919221
SLC16A3	-0.00459624	0.925378	-0.0943227	0.91923
ZC3H4	-0.00854131	0.925406	-0.0942868	0.919239
BLOC1S2	-0.00555593	0.925491	-0.0941793	0.919248
ARHGEF6	0.0096714	0.925688	0.0939298	0.919257
BAG5	0.00726114	0.925904	0.0936559	0.919266
FRG1CP	-0.0153507	0.926064	-0.093452	0.919275
SNX6	-0.0040825	0.926224	-0.0932503	0.919284
NARFL	0.0111632	0.926266	0.0931966	0.919293
TLR1	0.00557798	0.926355	0.0930838	0.919302
RRP8	-0.0113851	0.926395	-0.0930327	0.919311
DGKE	-0.0148997	0.926688	-0.0926614	0.919321
VAMP3	-0.00524085	0.926773	-0.0925539	0.91933
PPP4R1	0.0079942	0.926842	0.0924667	0.919339
LINS1	0.00993869	0.926987	0.0922831	0.919348
SCAF8	0.00647193	0.927137	0.0920926	0.919357
CCDC57	-0.00895577	0.927159	-0.0920649	0.919366
PNO1	-0.0106688	0.927227	-0.0919789	0.919375
ATP6V1F	0.0063794	0.927453	0.0916921	0.919384
ERCC6	0.00726951	0.92756	0.0915565	0.919393
IDE	-0.0111337	0.927753	-0.091311	0.919402
SIGLEC9	-0.010225	0.92808	-0.0908965	0.919411
ZNF124	0.0131888	0.928086	0.0908894	0.91942
ZNF684	0.0123598	0.928121	0.0908446	0.919429
CNOT9	0.00922856	0.928222	0.0907171	0.919438
RETSAT	0.015404	0.928286	0.0906358	0.919447
PEX19	0.0106033	0.928494	0.090373	0.919456
HDHD5	0.0113283	0.928679	0.0901377	0.919465
AKT1	-0.00747803	0.928767	-0.0900269	0.919474
SSR4	0.00464166	0.928806	0.0899769	0.919483
IDH3A	0.00927411	0.928808	0.089974	0.919492
NOSIP	0.00742112	0.928821	0.0899578	0.919501
AC017083.1	-0.0147865	0.928857	-0.0899128	0.91951
RPS19	-0.00371646	0.928865	-0.0899023	0.919519
EPG5	0.00810815	0.928959	0.0897837	0.919528
SPCS1	0.00495749	0.928968	0.0897716	0.919537
HLA-H	0.0159942	0.929082	0.0896267	0.919546
INTS14	0.0101715	0.929106	0.0895963	0.919555
RPS14	-0.00443041	0.929141	-0.0895528	0.919564
BNIP2	0.00377107	0.929201	0.089476	0.919573
ATXN1	-0.00565687	0.929219	-0.0894542	0.919582
AHCTF1	-0.00731582	0.929576	-0.0890015	0.919591
AC005300.1	0.0125417	0.92985	0.0886535	0.9196
CGGBP1	-0.00442525	0.929888	-0.0886057	0.919609
SRCAP	0.0100117	0.929979	0.088491	0.919618
KLHL6	-0.01089	0.93008	-0.0883624	0.919627
SIRT2	0.00537194	0.930553	0.0877636	0.919636
ZNF302	0.0103269	0.930747	0.0875169	0.919645
TMEM131	0.00601326	0.930752	0.0875109	0.919654
MFSD12	0.00654692	0.930858	0.0873771	0.919663
PPP1R37	-0.0107129	0.930975	-0.0872285	0.919671
PFDN2	0.00519845	0.931149	0.0870077	0.91968
EDRF1	-0.0100614	0.931243	-0.0868889	0.919689
RGCC	-0.0105579	0.931326	-0.0867838	0.919698
TMEM120B	-0.0100003	0.931731	-0.0862712	0.919707
AL138756.1	-0.0111834	0.931788	-0.0861979	0.919716
YLPM1	0.00923116	0.931837	0.0861362	0.919725
HPF1	-0.0128122	0.931873	-0.086091	0.919734
DDX1	0.00854998	0.931882	0.0860792	0.919743
AIFM1	0.0134277	0.931998	0.0859328	0.919752
ERO1A	0.00486153	0.932473	0.0853303	0.919761
FAM114A1	0.0101319	0.932492	0.0853063	0.91977
NOL11	-0.00929228	0.932604	-0.0851647	0.919779
MDM1	0.0083703	0.932874	0.0848227	0.919788
SERPINB8	0.00518466	0.933059	0.0845888	0.919797
ATG2B	-0.011069	0.933186	-0.0844275	0.919806
CPM	-0.0104046	0.933243	-0.0843549	0.919815
KIAA0100	0.00667869	0.933266	0.0843267	0.919823
TRPT1	0.00881819	0.933276	0.084313	0.919832
IFT88	-0.00943648	0.933402	-0.0841545	0.919841
PRPS1	-0.00832815	0.933445	-0.0840993	0.91985
ARHGEF11	-0.00795637	0.933473	-0.0840642	0.919859
MRPL23	0.00836814	0.933617	0.0838817	0.919868
FMR1	0.00725041	0.933764	0.0836948	0.919877
SF3B4	0.00476512	0.933832	0.0836087	0.919886
ZDHHC18	0.0085872	0.933874	0.0835562	0.919895
RN7SL2	0.00972046	0.933895	0.0835296	0.919904
KLHL28	-0.00786126	0.934027	-0.083362	0.919913
MFSD2A	-0.0123218	0.934085	-0.083289	0.919922
PANK4	-0.0103307	0.934179	-0.0831702	0.91993
SCRN3	0.0121725	0.934205	0.0831369	0.919939
TLE1	0.0120729	0.93429	0.0830288	0.919948
WDTC1	0.0102771	0.934302	0.0830137	0.919957
USP38	-0.00804816	0.934495	-0.0827691	0.919966
NCLN	-0.00869454	0.934502	-0.082761	0.919975
POR	0.00665646	0.934563	0.0826837	0.919984
SNRPN	0.0108483	0.934611	0.0826223	0.919993
TNRC6A	-0.00589754	0.934612	-0.0826208	0.920002
KLF9	-0.00797012	0.93466	-0.082561	0.92001
HIST1H2BD	-0.0123763	0.934889	-0.0822708	0.920019
THOC5	0.00956422	0.93499	0.0821431	0.920028
RMND5A	0.0052023	0.93528	0.0817756	0.920037
TMEM134	0.00630074	0.935437	0.081576	0.920046
VRK1	0.0105249	0.935508	0.0814861	0.920055
MIB2	-0.00994366	0.935619	-0.081346	0.920064
TMEM104	-0.0112394	0.93574	-0.0811929	0.920073
AFG3L2	-0.00695881	0.935805	-0.0811104	0.920081
EIF2S2	0.00385664	0.93581	0.0811046	0.92009
METTL13	0.0093204	0.935831	0.0810771	0.920099
TMX3	-0.00637212	0.935833	-0.0810748	0.920108
MESD	-0.00589404	0.935955	-0.0809203	0.920117
PALLD	0.0130235	0.935974	0.0808968	0.920126
MYO10	-0.00971255	0.936137	-0.0806902	0.920135
PCDH12	-0.014958	0.936259	-0.080536	0.920144
TPK1	-0.00927958	0.936301	-0.0804826	0.920152
TFIP11	-0.00641096	0.936473	-0.0802644	0.920161
PNPLA8	0.00478547	0.936504	0.0802259	0.92017
XBP1	0.0108923	0.936551	0.0801655	0.920179
MAST3	0.00600943	0.936632	0.0800636	0.920188
RPL11P3	0.00951145	0.936726	0.0799436	0.920197
TBRG4	0.00765806	0.936941	0.0796722	0.920205
IRF7	0.00677624	0.937293	0.0792259	0.920214
MUT	-0.0109206	0.9374	-0.0790902	0.920223
FAM220A	0.0104514	0.937415	0.0790715	0.920232
CDK5RAP3	0.0106477	0.937476	0.0789947	0.920241
HS3ST3B1	-0.00909963	0.937839	-0.0785353	0.92025
FYB1	-0.00649759	0.937924	-0.0784272	0.920258
KAT8	0.00646751	0.938141	0.0781526	0.920267
RNF138	-0.0079775	0.938243	-0.0780232	0.920276
IL10RB-AS1	-0.00634166	0.938257	-0.0780061	0.920285
CYBRD1	0.0106822	0.938282	0.0779738	0.920294
EDEM1	0.00626229	0.938328	0.0779158	0.920303
ATAD3B	0.00878077	0.938345	0.0778949	0.920311
ODF2	0.00964683	0.938452	0.0777584	0.92032
KDM3B	0.00606295	0.938453	0.0777582	0.920329
LIMK1	-0.00915669	0.938498	-0.0777002	0.920338
NCAPD2	0.011459	0.938551	0.0776333	0.920347
TRIM69	-0.00588383	0.938648	-0.0775106	0.920355
ZBTB8OS	0.00592084	0.938678	0.0774729	0.920364
WDSUB1	0.0102614	0.938728	0.0774099	0.920373
NFE2L1	0.0054559	0.938747	0.0773849	0.920382
LIPA	0.00882486	0.938754	0.0773762	0.920391
TIMM21	0.00861689	0.938787	0.0773349	0.920399
CREB3L2	0.0105735	0.938792	0.0773282	0.920408
ROCK1	-0.00417322	0.938836	-0.0772727	0.920417
MAPRE1	-0.0045877	0.938992	-0.0770753	0.920426
ISCA1	0.00606897	0.939019	0.0770408	0.920435
ADH5	0.00743482	0.939042	0.0770117	0.920443
TSPAN32	-0.0118805	0.939108	-0.0769288	0.920452
CIDECP	-0.00972418	0.939224	-0.0767812	0.920461
RUSC1	0.00919487	0.939299	0.076686	0.92047
BORCS7	0.00497235	0.93957	0.0763429	0.920479
ARHGEF10L	0.012878	0.939593	0.0763146	0.920487
EIF2S3	0.00450685	0.939824	0.0760225	0.920496
SP4	-0.0106124	0.940057	-0.0757273	0.920505
LSM2	-0.00740209	0.940427	-0.0752591	0.920514
IARS2	0.00856542	0.940511	0.0751518	0.920522
NKIRAS2	-0.00564053	0.940623	-0.0750113	0.920531
RPSA	-0.00395741	0.940638	-0.0749922	0.92054
TDG	-0.00494546	0.940717	-0.0748921	0.920549
RAB5C	-0.0033716	0.94078	-0.0748116	0.920558
PPP1R35	0.00658313	0.940833	0.074745	0.920566
TELO2	0.0092127	0.940834	0.0747433	0.920575
SNAPC1	0.00977792	0.940861	0.0747099	0.920584
HDAC4	-0.011386	0.94089	-0.0746733	0.920593
TCF7	0.00800542	0.940934	0.0746168	0.920601
USP28	-0.0100176	0.941044	-0.0744777	0.92061
ARFGAP2	-0.00569146	0.94117	-0.0743184	0.920619
PAICS	0.00903525	0.941267	0.0741955	0.920628
TLR6	0.00820679	0.941297	0.0741573	0.920636
ZNF28	0.00942433	0.941386	0.0740453	0.920645
LINC00467	-0.00888603	0.94148	-0.0739263	0.920654
TMEM33	0.00480593	0.941593	0.0737829	0.920663
TCAF1	-0.0106856	0.941688	-0.0736628	0.920671
NAGPA	-0.00725354	0.941695	-0.0736533	0.92068
UBE2W	-0.00682802	0.941737	-0.0736001	0.920689
DIP2A	0.00694093	0.941754	0.0735786	0.920697
EIF2B5	-0.00625539	0.941877	-0.0734236	0.920706
EIF4G1	0.00475917	0.94207	0.0731796	0.920715
SDR39U1	-0.00800941	0.942146	-0.0730829	0.920724
MDC1	0.0096815	0.942148	0.0730804	0.920732
TNFRSF1A	0.00404256	0.942165	0.073059	0.920741
USP31	0.00777188	0.94229	0.0729013	0.92075
STOML2	0.00712287	0.942319	0.0728645	0.920759
DOCK10	-0.00640776	0.942324	-0.0728578	0.920767
COA4	-0.0080719	0.942548	-0.0725737	0.920776
ZBTB49	0.0102151	0.94301	0.0719891	0.920785
NACA	-0.00358564	0.943144	-0.0718198	0.920793
MTR	-0.0113013	0.943165	-0.0717935	0.920802
S1PR4	0.00662154	0.94318	0.0717743	0.920811
AC133644.3	0.00802648	0.943249	0.0716871	0.92082
C19orf66	-0.00581953	0.943349	-0.0715602	0.920828
CHERP	0.00581122	0.943363	0.0715429	0.920837
MAN1A1	0.0054054	0.94365	0.0711797	0.920846
SLC35E1	0.00519942	0.94379	0.0710025	0.920854
PHF10	0.00879139	0.943798	0.070993	0.920863
RUNX3	0.0043743	0.94383	0.0709523	0.920872
E2F3-IT1	0.00876293	0.944046	0.0706789	0.92088
TTN-AS1	0.00883902	0.944164	0.0705299	0.920889
METRNL	-0.00323602	0.944215	-0.0704646	0.920898
BUD31	0.00341449	0.944252	0.0704181	0.920906
UTP23	-0.00539926	0.94427	-0.0703958	0.920915
NRBF2	-0.00381844	0.94442	-0.0702049	0.920924
COPS8	-0.00523851	0.944427	-0.0701962	0.920933
TYW1	0.00854301	0.944458	0.0701575	0.920941
FLAD1	0.00711063	0.944939	0.0695487	0.92095
TOMM5	0.00744841	0.945068	0.0693859	0.920959
C18orf25	0.00545106	0.945097	0.0693492	0.920967
ZNF451	-0.00460493	0.945209	-0.0692071	0.920976
NETO2	0.00997188	0.945304	0.0690876	0.920985
ATE1	-0.00684771	0.945335	-0.0690473	0.920993
FARP2	0.00762187	0.945365	0.0690094	0.921002
ZNF141	-0.00779503	0.945478	-0.0688669	0.921011
PPP4R3A	-0.00363039	0.945478	-0.0688667	0.921019
C9orf85	0.00769889	0.945572	0.0687481	0.921028
AC099343.3	-0.00896306	0.945681	-0.0686102	0.921037
AL354740.1	-0.00670575	0.945698	-0.0685887	0.921045
UGGT1	0.00600693	0.94576	0.0685107	0.921054
BORCS6	0.00759464	0.945764	0.068505	0.921063
CREBRF	0.00446295	0.946021	0.0681797	0.921071
MEAF6	-0.00475941	0.94611	-0.0680676	0.92108
HBS1L	-0.00545718	0.946394	-0.0677077	0.921088
DNM1L	0.0047049	0.946464	0.0676201	0.921097
GTF2I	0.00671591	0.946661	0.0673699	0.921106
TRIM27	0.00613332	0.94668	0.0673465	0.921114
RAB2B	0.00661303	0.946851	0.0671303	0.921123
ELOVL5	0.0045279	0.947049	0.06688	0.921132
PPP1R3D	0.00860948	0.947125	0.0667832	0.92114
LRRFIP1	0.00236516	0.94733	0.0665242	0.921149
OXA1L	0.00447682	0.947415	0.0664165	0.921158
TUBB4B	-0.0045502	0.947627	-0.0661479	0.921166
NOL6	-0.0117896	0.947692	-0.0660655	0.921175
ANKH	0.00911022	0.947728	0.0660209	0.921183
STAG3L4	-0.00639494	0.947885	-0.0658216	0.921192
JUNB	0.00292812	0.947897	0.065807	0.921201
C21orf33	-0.0143672	0.947908	-0.0657927	0.921209
CSNK1G2	0.00371811	0.948166	0.065467	0.921218
ZNF808	-0.00948775	0.948225	-0.0653922	0.921227
FKBP15	-0.00559383	0.948413	-0.0651541	0.921235
ADAM15	-0.00979711	0.948539	-0.0649943	0.921244
PIGM	-0.00780254	0.948551	-0.0649799	0.921252
GSTO1	-0.00311675	0.948624	-0.0648874	0.921261
SLC25A22	-0.00996027	0.948653	-0.0648502	0.92127
RNF144B	-0.00758667	0.948839	-0.0646152	0.921278
LGALS9	-0.00417469	0.948949	-0.0644756	0.921287
C7orf50	-0.00444049	0.948987	-0.0644283	0.921295
CD99	-0.0052124	0.949003	-0.0644075	0.921304
ZNF22	0.00946411	0.949213	0.0641428	0.921313
LRPPRC	-0.00562599	0.949263	-0.0640794	0.921321
ATP5IF1	-0.0048248	0.949297	-0.0640366	0.92133
FAM76B	-0.00679196	0.94944	-0.0638555	0.921338
RFTN1	0.00655058	0.949469	0.0638189	0.921347
METRN	-0.00875924	0.949608	-0.0636432	0.921356
CTSL	0.00532475	0.949697	0.0635298	0.921364
TMEM268	0.0104605	0.94974	0.0634764	0.921373
AC009996.1	-0.00987987	0.94979	-0.0634127	0.921381
GKAP1	-0.010708	0.949836	-0.0633544	0.92139
AC073957.3	-0.00816206	0.949882	-0.063296	0.921398
CDYL	-0.00464647	0.94991	-0.063261	0.921407
HIST2H2AA4	-0.00978505	0.949911	-0.0632597	0.921416
FIS1	-0.0041422	0.949936	-0.0632283	0.921424
IKBKE	-0.00955725	0.949985	-0.0631655	0.921433
SLC35C2	0.00508743	0.950024	0.0631163	0.921441
ATP13A3	-0.00423037	0.950026	-0.0631139	0.92145
PTGS2	0.00949299	0.950148	0.0629596	0.921458
PSMA5	0.00442803	0.950244	0.062839	0.921467
AC135983.2	-0.00654522	0.950345	-0.0627103	0.921476
NME2	-0.00851723	0.950357	-0.0626956	0.921484
ABHD6	-0.00612291	0.950424	-0.0626108	0.921493
CST3	0.00326687	0.950724	0.0622315	0.921501
YTHDC2	0.00397509	0.950869	0.0620476	0.92151
DPH6	-0.0108181	0.950934	-0.0619653	0.921518
KLHL20	-0.00711087	0.951024	-0.0618518	0.921527
VPS9D1	-0.00755969	0.951366	-0.0614196	0.921536
AC073896.4	0.00721894	0.951388	0.0613919	0.921544
FBXO28	0.00476012	0.951616	0.0611038	0.921553
NSUN4	0.00795193	0.951633	0.0610823	0.921561
AFTPH	-0.00338339	0.951634	-0.0610813	0.92157
NCEH1	-0.00847461	0.951634	-0.0610807	0.921578
IER3	-0.00711921	0.951982	-0.0606408	0.921587
GMEB1	-0.00473276	0.952019	-0.0605934	0.921595
AL390728.4	-0.00830176	0.95228	-0.0602638	0.921604
TTLL3	0.00750531	0.952431	0.0600729	0.921612
COPS7A	0.00649481	0.952628	0.0598233	0.921621
RNH1	-0.0028963	0.952734	-0.0596904	0.921629
TNFRSF10B	0.00579013	0.952806	0.0595986	0.921638
PSPC1	0.00402384	0.953209	0.0590892	0.921646
AKT3	-0.00718701	0.953286	-0.0589923	0.921655
RNF24	0.00569487	0.953478	0.0587487	0.921664
DCAF5	0.00593874	0.95366	0.0585187	0.921672
NDUFS3	-0.00375709	0.95405	-0.0580263	0.921681
BTBD3	-0.0071348	0.954494	-0.057465	0.921689
FAM46A	-0.0041131	0.954653	-0.057263	0.921698
ICE2	0.00525406	0.954724	0.0571742	0.921706
KPNB1	0.00347467	0.954737	0.0571577	0.921715
TRIM13	-0.00491329	0.954763	-0.0571242	0.921723
EEF2	0.00296767	0.954857	0.0570058	0.921732
RAB31	0.00298824	0.955009	0.0568138	0.92174
NME4	-0.0081143	0.955601	-0.0560652	0.921749
ZNF592	0.0052156	0.955637	0.0560192	0.921757
CLINT1	0.00279601	0.95576	0.0558644	0.921766
DNAJB14	0.00330469	0.955949	0.0556258	0.921774
FKBP8	-0.00318944	0.955995	-0.0555665	0.921783
CHCHD3	0.00532378	0.956039	0.0555121	0.921791
CSPP1	-0.00870899	0.956058	-0.0554881	0.9218
VTRNA1-1	-0.00737202	0.956237	-0.0552609	0.921808
PSENEN	0.00417546	0.956249	0.0552463	0.921817
CD180	0.00653004	0.956327	0.0551477	0.921825
UROS	0.00569686	0.956399	0.055056	0.921834
VPS37C	0.00431118	0.956454	0.0549872	0.921842
GPN2	0.00532373	0.957035	0.0542526	0.921851
DROSHA	0.00712143	0.957124	0.0541407	0.921859
ENTPD4	0.00447789	0.95725	0.0539813	0.921867
TSPYL2	0.00599969	0.957276	0.0539477	0.921876
AASDH	-0.00742413	0.957306	-0.0539102	0.921884
MASTL	0.00617192	0.957384	0.0538112	0.921893
CBLL1	0.00349471	0.95743	0.0537526	0.921901
OGFOD3	-0.00650171	0.957703	-0.0534078	0.92191
ANKRD36BP1	-0.00561796	0.95782	-0.0532598	0.921918
NOM1	-0.00598724	0.957878	-0.0531868	0.921927
COG3	0.00588723	0.95791	0.0531462	0.921935
SPSB3	-0.00516073	0.957918	-0.0531358	0.921944
TUFM	-0.0037179	0.958039	-0.0529836	0.921952
PLAGL2	-0.0053507	0.958058	-0.0529591	0.921961
ZNF787	-0.00451378	0.9581	-0.0529068	0.921969
SLC37A2	-0.00415662	0.958298	-0.0526561	0.921978
ZC3H7B	0.00791124	0.95832	0.0526284	0.921986
ITGAL	-0.00286216	0.958701	-0.0521464	0.921994
APP	-0.00517151	0.958745	-0.0520912	0.922003
DSTYK	-0.00538734	0.958873	-0.0519291	0.922011
AC007388.1	-0.00474109	0.959054	-0.051701	0.92202
SRPK2	-0.00407156	0.959226	-0.051483	0.922028
CNBP	0.00271071	0.959277	0.0514195	0.922037
GOLPH3	-0.00265554	0.959552	-0.0510715	0.922045
GIGYF1	0.00466737	0.959571	0.0510468	0.922054
JAK1	-0.00259893	0.959629	-0.0509742	0.922062
RGP1	-0.00596034	0.959945	-0.0505744	0.92207
STRN	0.00375037	0.960074	0.050412	0.922079
ARHGDIA	0.00216171	0.960171	0.0502892	0.922087
IRF1	-0.00426366	0.960252	-0.0501872	0.922096
AC114760.2	0.00676946	0.960328	0.0500906	0.922104
DYNLL1	-0.00275947	0.960446	-0.0499412	0.922113
GRSF1	0.00488429	0.960791	0.0495054	0.922121
DHX34	-0.0050242	0.960831	-0.0494552	0.922129
DYRK1B	-0.00535745	0.960848	-0.049434	0.922138
FARP1	0.00735828	0.9609	0.0493675	0.922146
NOD2	-0.00455932	0.960923	-0.0493388	0.922155
RNF19B	-0.00413349	0.961426	-0.0487034	0.922163
ZNF354A	0.00725922	0.96147	0.0486471	0.922171
IFNAR2	0.00323405	0.961503	0.0486058	0.92218
DDX58	0.00569378	0.961682	0.0483791	0.922188
DNAJC15	-0.00326571	0.961813	-0.0482138	0.922197
TUBD1	0.00613024	0.961886	0.0481224	0.922205
TMEM63B	-0.00654551	0.961909	-0.0480935	0.922213
MTHFSD	0.00551555	0.961913	0.0480876	0.922222
CDK2AP2	0.00333299	0.962152	0.0477853	0.92223
RTF2	0.00269444	0.962162	0.0477737	0.922239
NADK	-0.00375987	0.962793	-0.0469757	0.922247
NCOA1	0.00340264	0.962804	0.046962	0.922255
COX17	-0.00267219	0.963052	-0.0466488	0.922264
YOD1	-0.00607604	0.963094	-0.0465952	0.922272
SLC1A4	0.00471946	0.963103	0.0465846	0.922281
YTHDC1	-0.00282931	0.963223	-0.0464323	0.922289
LINC00674	0.00528483	0.963471	0.0461197	0.922297
KIAA0232	-0.00267231	0.963526	-0.0460501	0.922306
PANK2	0.0033358	0.963727	0.0457956	0.922314
CELF2	0.00228655	0.963778	0.0457318	0.922323
SMARCD2	-0.00366727	0.963911	-0.0455633	0.922331
B3GALT4	0.00428789	0.964081	0.0453492	0.922339
ZNF445	0.00554204	0.964142	0.0452715	0.922348
TTBK2	0.00547747	0.964163	0.0452454	0.922356
POC1B	-0.00426999	0.964212	-0.0451824	0.922364
DCTD	0.00429469	0.964404	0.0449408	0.922373
UQCR10	0.00199516	0.964918	0.0442913	0.922381
HDAC2	-0.00266485	0.965126	-0.0440288	0.922389
C2CD2L	0.00560006	0.965207	0.0439255	0.922398
AP5B1	-0.00440642	0.965413	-0.0436655	0.922406
KMT2E	-0.00162717	0.965821	-0.0431507	0.922415
NFX1	-0.00416403	0.966123	-0.0427687	0.922423
HSH2D	-0.00413693	0.966549	-0.0422309	0.922431
RABGAP1	0.0034646	0.966584	0.0421869	0.92244
STAT5B	0.00280913	0.966813	0.0418968	0.922448
SLC25A24	-0.0026002	0.966857	-0.0418422	0.922456
TOPBP1	0.00312921	0.967154	0.0414662	0.922465
RPS2	0.00205401	0.967306	0.0412741	0.922473
KLHL8	-0.00429132	0.967331	-0.0412427	0.922481
MAP4K2	-0.00487628	0.967332	-0.0412416	0.92249
MORF4L1	0.00152307	0.967569	0.0409421	0.922498
IRAK2	0.00760772	0.967574	0.0409364	0.922506
TMEM198B	-0.00598147	0.967599	-0.0409048	0.922515
GPRIN3	0.00410008	0.967739	0.0407269	0.922523
PEF1	-0.00322704	0.967988	-0.0404128	0.922531
PCF11	0.00223139	0.968104	0.040267	0.92254
SUN1	-0.00465886	0.968309	-0.0400075	0.922548
NPPA-AS1	0.00573988	0.968391	0.0399041	0.922556
LYST	0.00227424	0.968537	0.0397199	0.922565
TIGAR	-0.00319266	0.968717	-0.0394916	0.922573
FBXW4	-0.00431187	0.968737	-0.0394671	0.922581
HDAC7	0.00536088	0.968745	0.0394564	0.92259
OTULIN	0.00226213	0.968964	0.0391796	0.922598
PGRMC1	-0.00349303	0.969078	-0.0390364	0.922606
RPL3	0.00228154	0.969087	0.0390245	0.922615
PQLC3	-0.00294112	0.969091	-0.0390199	0.922623
AC004854.2	-0.00600206	0.969215	-0.0388637	0.922631
URB1-AS1	-0.00649713	0.969217	-0.0388609	0.92264
CEP44	-0.00491022	0.969234	-0.0388388	0.922648
CCNL1	-0.00241696	0.96925	-0.0388194	0.922656
ZNF567	-0.00571649	0.969296	-0.0387603	0.922664
DDX10	-0.00468596	0.969314	-0.0387382	0.922673
UBE2V2	-0.00332345	0.969322	-0.0387284	0.922681
DNAJC13	-0.00324259	0.969434	-0.0385871	0.922689
TRAPPC13	-0.00478702	0.969463	-0.0385499	0.922698
BCAS2	0.00306141	0.969569	0.0384155	0.922706
HEXA	0.00403868	0.969751	0.0381867	0.922714
TARDBP	-0.00264426	0.969822	-0.0380958	0.922723
ZNF41	0.00455392	0.9699	0.0379983	0.922731
DNAJA1	0.00211299	0.969917	0.037976	0.922739
ABCC10	-0.0057585	0.96994	-0.0379475	0.922747
FECH	-0.00523479	0.970005	-0.0378647	0.922756
ATF7IP	0.0026574	0.970095	0.0377521	0.922764
DHX9	0.00259965	0.97016	0.0376694	0.922772
ELP4	0.00389043	0.970407	0.0373577	0.922781
AUP1	0.00246283	0.97046	0.0372904	0.922789
POLR3GL	0.0031162	0.970509	0.0372286	0.922797
STAM2	-0.00274703	0.970559	-0.0371662	0.922805
HIPK3	0.00210063	0.970706	0.0369799	0.922814
NCK2	-0.00528176	0.970771	-0.036898	0.922822
ARPC4	-0.0019004	0.970804	-0.0368565	0.92283
MAF	0.00548996	0.970913	0.0367182	0.922838
MRFAP1L1	-0.00370706	0.971104	-0.0364776	0.922847
CC2D1A	-0.00437743	0.971132	-0.0364414	0.922855
PLBD2	-0.00404938	0.971437	-0.0360567	0.922863
HSPA13	0.00334962	0.971498	0.0359797	0.922872
DEK	0.0019926	0.971564	0.0358968	0.92288
DVL3	0.00281164	0.971698	0.0357273	0.922888
SAMD4A	-0.00414681	0.971723	-0.0356953	0.922896
UBE2A	0.00207821	0.971748	0.0356646	0.922905
DNAJB12	0.00258231	0.97176	0.0356495	0.922913
GDE1	0.00327601	0.971773	0.035633	0.922921
GRASP	0.00326758	0.97194	0.0354219	0.922929
ACRBP	-0.00503994	0.972618	-0.0345651	0.922938
INPP5A	0.00349669	0.972662	0.0345099	0.922946
PEX26	-0.00408035	0.972667	-0.0345033	0.922954
ARPC3	0.00141566	0.972816	0.0343156	0.922962
PNN	0.00254001	0.972831	0.0342967	0.922971
UPF3A	0.00350086	0.973169	0.0338697	0.922979
KPNA3	-0.002251	0.973176	-0.0338611	0.922987
THG1L	-0.00419512	0.973202	-0.0338284	0.922995
NUDCD3	0.00326437	0.973292	0.0337144	0.923003
EIF1	-0.00142553	0.973571	-0.0333618	0.923012
TALDO1	-0.00211497	0.973596	-0.03333	0.92302
DCTN5	-0.00356476	0.973672	-0.0332342	0.923028
OAS2	0.00456631	0.97377	0.0331107	0.923036
TTC32	0.00375198	0.973783	0.0330946	0.923045
ZKSCAN5	-0.00498104	0.973874	-0.032979	0.923053
RPS27A	0.00157617	0.973934	0.0329029	0.923061
STT3A	-0.00401839	0.97394	-0.032896	0.923069
TM2D2	0.00250879	0.974562	0.03211	0.923077
SRPRA	-0.00205582	0.97464	-0.0320117	0.923086
FXR2	-0.00358094	0.974746	-0.0318775	0.923094
NUP188	-0.0043124	0.974807	-0.031801	0.923102
DENND4B	0.0024772	0.974833	0.0317682	0.92311
TNFAIP2	-0.00224627	0.974848	-0.0317489	0.923119
KAT5	-0.0024251	0.974891	-0.0316944	0.923127
RNF19A	-0.00292597	0.97521	-0.0312917	0.923135
CDKN1A	-0.0017401	0.975253	-0.0312373	0.923143
GGNBP2	0.00166101	0.975486	0.0309438	0.923151
KLF10	0.0032334	0.975531	0.0308868	0.92316
DGAT1	-0.00215171	0.975549	-0.0308645	0.923168
IRS2	0.00327531	0.975555	0.030856	0.923176
SCYL1	0.00375252	0.975606	0.0307922	0.923184
SRGAP2B	-0.00394064	0.975737	-0.0306264	0.923192
UNC45A	0.00327837	0.975796	0.0305517	0.923201
SMARCC2	0.00315205	0.975883	0.0304426	0.923209
RECQL5	0.00395467	0.976136	0.0301234	0.923217
MTRR	-0.00283398	0.976221	-0.0300155	0.923225
RPUSD3	-0.00369118	0.97637	-0.0298278	0.923233
MIEN1	0.00199478	0.976426	0.0297573	0.923241
ZNF785	0.00314014	0.976577	0.0295657	0.92325
NINJ1	-0.00213353	0.97659	-0.0295497	0.923258
BRK1	0.001596	0.976681	0.0294345	0.923266
SRSF10	0.00152925	0.976794	0.0292917	0.923274
PLP2	0.00331051	0.976854	0.029217	0.923282
COQ10B	0.00176564	0.976931	0.0291196	0.92329
ODR4	-0.00275433	0.977184	-0.0287995	0.923299
DEF8	0.00259376	0.977217	0.0287578	0.923307
PSMC1	0.00149088	0.977371	0.0285642	0.923315
C11orf68	-0.00222021	0.97744	-0.0284763	0.923323
RBM15B	-0.00303616	0.977446	-0.0284689	0.923331
ARPC1A	0.00162629	0.977576	0.0283043	0.923339
TMTC4	-0.00304393	0.977685	-0.0281669	0.923348
ZMYM1	-0.0029056	0.977801	-0.0280204	0.923356
UMPS	0.00342231	0.977847	0.0279622	0.923364
AC058791.1	-0.00268656	0.978078	-0.027671	0.923372
BMP2K	-0.00226462	0.978398	-0.0272664	0.92338
CYB561D2	0.00172502	0.978409	0.0272533	0.923388
SP140	-0.00407162	0.978643	-0.0269581	0.923397
CYB5R1	-0.00281515	0.978771	-0.026796	0.923405
SRSF8	0.00312856	0.979169	0.0262933	0.923413
EIF3K	-0.00125402	0.979445	-0.0259444	0.923421
AC026369.3	-0.00511582	0.979599	-0.0257502	0.923429
RPIA	-0.002776	0.979614	-0.0257311	0.923437
SCCPDH	0.002849	0.979718	0.0256007	0.923445
HDAC10	-0.00277526	0.9798	-0.0254974	0.923454
LSM3	-0.0016709	0.979875	-0.0254023	0.923462
PYGO2	-0.00278898	0.980073	-0.0251516	0.92347
UTP3	0.00176924	0.980817	0.024213	0.923478
ROCK2	-0.00208735	0.98098	-0.0240073	0.923486
AC007613.1	0.00388405	0.981272	0.0236389	0.923494
KANSL1L	-0.0024186	0.981274	-0.0236354	0.923502
CSTF2T	0.00185614	0.98132	0.0235784	0.92351
ARFRP1	0.00261909	0.981369	0.0235157	0.923519
RAC1	0.00116024	0.98158	0.0232498	0.923527
CALML4	-0.00341127	0.981658	-0.0231511	0.923535
TNRC6C	0.00388147	0.981689	0.0231119	0.923543
ZBTB40	-0.00293169	0.98169	-0.0231112	0.923551
NDUFA3	-0.0016677	0.981696	-0.0231035	0.923559
VCPIP1	0.00161869	0.981772	0.0230069	0.923567
FTH1P8	0.00324532	0.98194	0.0227949	0.923575
CHAMP1	-0.00201259	0.982058	-0.0226457	0.923583
CAPN10	-0.00263606	0.982393	-0.0222234	0.923592
FAR1	-0.00128377	0.982482	-0.022111	0.9236
IFIT2	0.0029203	0.982532	0.0220481	0.923608
SERBP1	-0.000888761	0.982549	-0.0220264	0.923616
DHRS3	0.00378812	0.982634	0.0219189	0.923624
PET100	-0.00140135	0.982654	-0.0218938	0.923632
DHX35	-0.00250524	0.982677	-0.0218643	0.92364
EXOSC8	0.0023603	0.982706	0.0218282	0.923648
CMPK1	0.00161034	0.982759	0.0217619	0.923656
SLC11A2	0.00204499	0.982816	0.0216888	0.923664
EPRS	-0.00204808	0.982825	-0.0216774	0.923673
RFFL	-0.00180386	0.982901	-0.0215825	0.923681
ATP13A1	-0.00200324	0.983201	-0.0212031	0.923689
AGPAT4	-0.00176348	0.983276	-0.0211083	0.923697
AL049840.1	0.0027257	0.983294	0.0210853	0.923705
TFE3	0.0012784	0.983311	0.0210642	0.923713
GUSB	0.00188855	0.983321	0.0210519	0.923721
RMND1	-0.00249687	0.983336	-0.0210327	0.923729
MPHOSPH10	0.00205023	0.983388	0.0209668	0.923737
KPNA2	0.00233551	0.98341	0.0209394	0.923745
NUP155	-0.00248017	0.983597	-0.0207037	0.923753
ZBTB37	-0.00273692	0.983693	-0.0205818	0.923761
AC104109.4	0.0023455	0.983761	0.0204957	0.92377
TMEM87A	-0.00111859	0.983939	-0.020272	0.923778
TIGD5	-0.00256659	0.983973	-0.0202289	0.923786
CENPL	0.00263941	0.984015	0.0201759	0.923794
DOK3	-0.00114922	0.984152	-0.0200028	0.923802
BRMS1L	-0.00307642	0.984201	-0.0199408	0.92381
ZNF641	-0.00206626	0.98443	-0.0196515	0.923818
MKNK1	-0.00123806	0.984512	-0.0195484	0.923826
CCT8	0.0014413	0.984562	0.0194851	0.923834
AC011899.2	0.00258737	0.984567	0.0194784	0.923842
UBE3C	-0.00156271	0.984751	-0.0192465	0.92385
MYO1E	0.00241769	0.98479	0.0191976	0.923858
EIF5A	-0.00123708	0.984862	-0.0191063	0.923866
ULK3	-0.00272725	0.984876	-0.0190892	0.923874
SIDT2	-0.00181679	0.985047	-0.0188726	0.923882
SNRNP35	0.00159767	0.985138	0.0187578	0.92389
ATAD1	0.00189001	0.985299	0.0185546	0.923898
PDK3	0.00170869	0.985489	0.0183153	0.923906
APEH	-0.00198844	0.98557	-0.0182125	0.923914
TAOK3	-0.000916057	0.985593	-0.0181837	0.923923
SS18	-0.00129308	0.985616	-0.0181551	0.923931
RNF217	-0.00205655	0.985727	-0.0180148	0.923939
AC026979.2	-0.00214771	0.985809	-0.0179105	0.923947
OR7E38P	0.00315955	0.985949	0.0177339	0.923955
TOR2A	0.00133353	0.985965	0.0177146	0.923963
THOC6	-0.00199107	0.986054	-0.0176023	0.923971
NR2C2	-0.00134113	0.986075	-0.017575	0.923979
TRAF3	-0.0010922	0.986197	-0.0174211	0.923987
ARHGAP30	-0.000814254	0.986237	-0.017371	0.923995
TMEM175	0.0019294	0.986255	0.0173482	0.924003
PLXDC2	0.00124122	0.98664	0.0168616	0.924011
MMS19	0.00217242	0.986685	0.0168057	0.924019
ARL11	-0.00134762	0.986721	-0.0167604	0.924027
IK	-0.000860862	0.986821	-0.0166332	0.924035
THYN1	0.00186853	0.987183	0.0161772	0.924043
RIPOR2	-0.00145485	0.987194	-0.0161634	0.924051
DCAF7	0.000960173	0.987218	0.0161322	0.924059
LMBRD2	0.00189335	0.987272	0.016065	0.924067
TRAFD1	-0.00137719	0.987278	-0.0160562	0.924075
FAM104B	-0.00225232	0.987439	-0.0158532	0.924083
UCKL1	-0.0016947	0.987466	-0.0158196	0.924091
AL133342.1	0.00169531	0.987754	0.0154566	0.924099
JAML	0.00157345	0.987869	0.0153108	0.924107
KATNBL1	-0.00139113	0.987905	-0.0152653	0.924115
ANKFY1	-0.00170503	0.988197	-0.0148974	0.924123
COQ2	-0.00139666	0.988221	-0.0148668	0.924131
RPP25	0.00231649	0.988325	0.0147357	0.924139
REST	-0.00110093	0.98859	-0.0144003	0.924147
MYCBP2	0.000975098	0.988626	0.0143552	0.924155
TM9SF2	-0.000738586	0.988719	-0.0142378	0.924163
ANAPC4	-0.00164441	0.988887	-0.0140254	0.924171
MGAT2	-0.000899657	0.98898	-0.0139084	0.924179
MRPS10	-0.000998449	0.989036	-0.0138373	0.924187
MTM1	-0.00162607	0.989038	-0.0138353	0.924195
TNKS	0.00157763	0.989268	0.0135449	0.924203
HCG18	-0.00125959	0.989381	-0.0134021	0.924211
MEF2D	0.000742128	0.989387	0.0133953	0.924219
AC245100.8	0.00173769	0.98939	0.0133916	0.924227
DNAJC8	-0.000784976	0.989495	-0.013258	0.924235
PCTP	0.00152578	0.989567	0.0131676	0.924243
2025-09-09	0.000635843	0.989572	0.0131613	0.924251
PPP4R1L	0.00128606	0.989676	0.0130296	0.924259
RDH14	0.00135735	0.989686	0.0130174	0.924267
GARS	0.000988826	0.989788	0.0128893	0.924274
MSRA	-0.000851572	0.989859	-0.0127991	0.924282
MRPL32	0.00112501	0.989872	0.0127825	0.92429
PIAS3	0.00145003	0.989974	0.0126541	0.924298
UBE2L6	0.00156494	0.990164	0.0124135	0.924306
LINC01094	0.00212111	0.990247	0.0123098	0.924314
COX7A2L	-0.000660821	0.990267	-0.0122845	0.924322
AURKAIP1	-0.000617	0.990307	-0.0122332	0.92433
SLC2A13	0.00197455	0.990319	0.0122182	0.924338
MRGBP	-0.00150227	0.990388	-0.0121309	0.924346
ERAP1	0.00106357	0.990453	0.0120487	0.924354
SP1	-0.000745375	0.990505	-0.011984	0.924362
NDUFAF5	-0.00112439	0.990544	-0.0119345	0.92437
AFG3L1P	-0.00131745	0.990604	-0.0118593	0.924378
CDKAL1	0.00120867	0.990743	0.0116836	0.924386
AP000547.3	-0.00205576	0.990861	-0.0115348	0.924394
RUSC2	-0.0016433	0.990901	-0.0114835	0.924402
SUZ12P1	-0.00147695	0.9911	-0.0112325	0.92441
ZW10	-0.00139214	0.991189	-0.01112	0.924418
FAM219A	-0.00214165	0.991314	-0.0109621	0.924425
MNT	0.00083863	0.991557	0.010656	0.924433
MCTS1	-0.000947735	0.991653	-0.0105353	0.924441
PMPCA	0.00107541	0.991658	0.0105279	0.924449
MOB1B	0.00106314	0.991775	0.0103803	0.924457
MED1	0.000587556	0.991908	0.0102129	0.924465
CALR	-0.000744483	0.991912	-0.0102082	0.924473
RPL37	-0.000404109	0.992162	-0.00989203	0.924481
SNX30	0.0012196	0.992338	0.00967057	0.924489
TP53	-0.000950715	0.992352	-0.0096523	0.924497
ELK1	-0.000850278	0.992547	-0.00940618	0.924505
CDKN2AIPNL	-0.00107922	0.992632	-0.00929853	0.924513
TXNL1	-0.000540915	0.993055	-0.00876578	0.92452
STAT2	0.000690305	0.993086	0.00872628	0.924528
AC091271.1	0.00121766	0.993144	0.00865297	0.924536
PAPD4	0.000482209	0.993494	0.00821067	0.924544
SH3BGRL	0.000462361	0.993549	0.00814151	0.924552
PNPLA2	-0.000480532	0.993902	-0.00769615	0.92456
SNCA	-0.00158101	0.993932	-0.00765884	0.924568
FAM234A	-0.00110991	0.994068	-0.0074871	0.924576
C12orf45	0.00094558	0.994071	0.0074833	0.924584
GEMIN7	-0.00088613	0.994085	-0.00746471	0.924592
H2AFV	-0.000338995	0.994197	-0.00732418	0.924599
AC015912.3	-0.000872676	0.994428	-0.00703247	0.924607
TRIM33	-0.000423585	0.994461	-0.00699101	0.924615
SPHK1	0.000854695	0.994658	0.00674159	0.924623
TNFRSF25	-0.00119284	0.994678	-0.00671741	0.924631
MTMR1	-0.000834842	0.994687	-0.00670584	0.924639
C11orf1	0.000934812	0.994745	0.00663212	0.924647
AL133243.3	-0.000854624	0.994814	-0.006545	0.924655
BUD13	0.000587694	0.994893	0.00644561	0.924663
STMN1	0.000871423	0.995047	0.00625109	0.92467
CIAPIN1	0.000629572	0.995107	0.00617537	0.924678
SELENOF	0.000317981	0.995244	0.00600259	0.924686
INO80D	-0.000447202	0.995255	-0.00598829	0.924694
BTD	0.000816655	0.9954	0.00580567	0.924702
Z83843.1	-0.000760981	0.995444	-0.00575054	0.92471
RASA3	0.000494809	0.995572	0.00558796	0.924718
CRTC2	-0.000385969	0.995597	-0.00555655	0.924726
CPSF7	0.000367072	0.995818	0.00527803	0.924733
ATP2B4	-0.000752518	0.995917	-0.00515348	0.924741
TNIK	-0.000678185	0.995974	-0.00508143	0.924749
CASK	0.000665521	0.996136	0.00487678	0.924757
TRAF6	0.000331466	0.99625	0.00473259	0.924765
RPS28	-0.00017728	0.996252	-0.00472974	0.924773
SIRT1	-0.000374141	0.996366	-0.00458673	0.924781
VAPB	0.000426678	0.996428	0.00450875	0.924788
IDH2	0.000300379	0.996532	0.00437726	0.924796
DIEXF	0.000650959	0.996716	0.00414531	0.924804
DUS3L	-0.000514005	0.996762	-0.00408703	0.924812
PPM1L	0.000395964	0.996783	0.00405961	0.92482
SLC35E4	0.000297048	0.997142	0.00360725	0.924828
TUBE1	0.000472245	0.997322	0.00338036	0.924836
HS6ST1	0.000494755	0.997389	0.00329486	0.924843
PSMA6	0.000307113	0.997563	0.00307583	0.924851
NCKAP5L	0.000206763	0.997942	0.00259682	0.924859
UBL3	0.000174047	0.997979	0.0025511	0.924867
ARF6	0.00013119	0.998044	0.00246867	0.924875
RSBN1L	-0.000212018	0.998253	-0.00220464	0.924883
RHOQ	-0.000117309	0.998333	-0.00210403	0.92489
ZC3H12A	-0.000254839	0.998348	-0.00208539	0.924898
SSR1	0.000135635	0.998379	0.00204567	0.924906
ZNF791	-0.000139843	0.998517	-0.00187168	0.924914
ZDHHC21	0.000278603	0.998525	0.00186198	0.924922
STAG3L3	-0.000235697	0.998542	-0.00184011	0.92493
HEXB	-0.000161175	0.998659	-0.00169302	0.924937
CHST11	0.000116423	0.998749	0.00157839	0.924945
DYNLT1	-8.86747e-05	0.998816	-0.00149437	0.924953
POLR1D	7.98582e-05	0.998853	0.00144722	0.924961
CHD8	-5.63232e-05	0.999339	-0.000834837	0.924969
RBM12	3.71431e-05	0.999676	0.000409143	0.924977
TRIM22	-3.45999e-05	0.999679	-0.000405428	0.924984
ANP32E	-2.94856e-05	0.999786	-0.000270466	0.924992

### Sheet: NK
genes	betas	pvalues	t_stat	FDR
NOC2L	0.0765546	0.348659	0.952567	0.61727
ISG15	0.570258	0.0654107	1.91471	0.407451
TNFRSF18	0.138006	0.318288	1.0154	0.605352
TNFRSF4	-0.231647	0.190397	-1.34069	0.535225
SDF4	-0.0082345	0.886748	-0.143674	0.785473
B3GALT6	0.145241	0.232266	1.22	0.56268
UBE2J2	0.0727605	0.311502	1.02999	0.599891
INTS11	0.129662	0.0652648	1.91582	0.407451
CPTP	0.0178491	0.885829	0.144849	0.785324
AURKAIP1	0.0355907	0.525418	0.642755	0.683688
CCNL2	0.0253304	0.736915	0.339174	0.748028
MRPL20-AS1	0.298872	0.00954016	2.77529	0.276999
MRPL20	0.101267	0.141231	1.51236	0.489238
SSU72	0.0620765	0.358273	0.933449	0.621537
MIB2	0.104574	0.400986	0.852345	0.636507
MMP23B	0.383938	0.0498877	2.04604	0.395465
CDK11B	-0.00909618	0.932474	-0.0854698	0.790088
SLC35E2B	-0.180597	0.120725	-1.59856	0.478843
CDK11A	-0.0741647	0.690718	-0.401869	0.738524
NADK	0.154392	0.118115	1.61038	0.475786
GNB1	-0.0292971	0.651393	-0.456539	0.729859
PRKCZ	0.233883	0.0661099	1.90947	0.409146
FAAP20	-0.0709139	0.348765	-0.952353	0.61727
SKI	0.0207359	0.885481	0.145294	0.785324
RER1	-0.0109972	0.865188	-0.171282	0.780696
PANK4	0.137236	0.351661	0.946559	0.618414
AL139246.5	-0.209291	0.188521	-1.34656	0.534087
TNFRSF14	0.0179039	0.779147	0.283044	0.758608
TPRG1L	0.0902551	0.387813	0.876738	0.629915
WRAP73	0.0910504	0.342101	0.965811	0.615532
LRRC47	-0.141027	0.16815	-1.4134	0.518003
CEP104	-0.133244	0.2955	-1.06531	0.594834
C1orf174	0.084573	0.406387	0.842493	0.638901
KCNAB2	-0.181769	0.0713472	-1.87162	0.414195
RPL22	0.106065	0.0862638	1.7756	0.433602
ICMT	-0.339254	0.0120207	-2.67909	0.29799
TNFRSF25	0.147752	0.322887	1.00563	0.608096
NOL9	-0.023652	0.846632	-0.195151	0.778023
ZBTB48	0.175864	0.141012	1.51323	0.489238
THAP3	0.0227165	0.83762	0.206783	0.775269
DNAJC11	-0.0835358	0.547877	-0.608044	0.692365
CAMTA1	-0.00175913	0.982059	-0.0226814	0.798608
VAMP3	0.0848271	0.398075	0.857692	0.634602
PARK7	0.0815089	0.241687	1.19514	0.569764
RERE	-0.162249	0.291534	-1.07427	0.592732
ENO1	0.0162409	0.838724	0.205357	0.775269
SLC25A33	-0.0195665	0.893958	-0.134469	0.786332
PIK3CD	0.0798912	0.41089	0.834339	0.640604
CLSTN1	-0.148816	0.225757	-1.23761	0.554289
CTNNBIP1	0.0926456	0.350343	0.949194	0.61786
LZIC	0.0399818	0.632214	0.48371	0.721418
UBE4B	-0.0567571	0.5701	-0.574419	0.699237
PGD	-0.217249	0.0373904	-2.18128	0.370617
DFFA	0.120987	0.296625	1.06278	0.594834
PEX14	-0.163022	0.327694	-0.995519	0.609142
TARDBP	-0.17787	0.0620009	-1.94102	0.406988
SRM	-0.140511	0.196227	-1.32274	0.537062
EXOSC10	0.0611612	0.428124	0.80364	0.647389
MTOR	0.0239006	0.87542	0.158165	0.782582
UBIAD1	0.0480046	0.698505	0.391194	0.739827
FBXO44	0.0327123	0.746332	0.32657	0.751493
FBXO6	0.0164479	0.899236	0.127738	0.786332
MAD2L2	0.0645979	0.480449	0.71477	0.666525
AGTRAP	0.278808	0.00641	2.93766	0.268547
KIAA2013	0.0739738	0.474385	0.724768	0.664197
MFN2	-0.237705	0.144803	-1.49841	0.491411
MIIP	0.202076	0.092221	1.74118	0.446443
TNFRSF1B	-0.154678	0.178176	-1.37976	0.529097
VPS13D	-0.285536	0.0678919	-1.89631	0.409678
DHRS3	-0.14927	0.218352	-1.25813	0.548105
PRDM2	0.0159298	0.851203	0.18926	0.779832
EFHD2	0.170941	0.0317184	2.2566	0.362102
CASP9	0.0332397	0.834839	0.210379	0.774923
DDI2	-0.395972	0.000568074	-3.86905	0.131102
PLEKHM2	-0.0448112	0.631074	-0.485335	0.721354
AL450998.2	-0.00362079	0.977574	-0.0283539	0.798334
SPEN	-0.0484877	0.457504	-0.752996	0.657121
ZBTB17	-0.100927	0.449017	-0.767419	0.654674
FBXO42	0.0720583	0.591321	0.54292	0.708632
SZRD1	-0.00988986	0.922522	-0.0981045	0.787402
NECAP2	0.0114186	0.902431	0.123665	0.786332
NBPF1	0.226111	0.14628	1.49272	0.493493
BX284668.5	-0.147106	0.365971	-0.918384	0.624397
SDHB	0.0267464	0.809341	0.243482	0.768451
RCC2	-0.16073	0.212872	-1.27365	0.546242
IFFO2	0.0506113	0.679279	0.417638	0.735269
UBR4	-0.180091	0.11281	-1.63508	0.470502
AKR7A2	-0.0728736	0.371912	-0.9069	0.626552
CAPZB	0.0447043	0.457608	0.752819	0.657121
MICOS10	0.0167793	0.823722	0.22478	0.772254
MUL1	-0.0832068	0.459637	-0.749396	0.657121
PINK1	-0.0125958	0.899592	-0.127283	0.786332
DDOST	0.144027	0.0766505	1.83567	0.421584
HP1BP3	-0.0451628	0.445291	-0.773803	0.652693
EIF4G3	-0.108749	0.327201	-0.996552	0.608622
ECE1	0.19655	0.31395	1.0247	0.60112
USP48	-0.0884893	0.341387	-0.967262	0.615532
LINC00339	-0.0340655	0.809244	-0.243609	0.768451
CDC42	0.00786663	0.911777	0.111765	0.786332
ZBTB40	-0.0645039	0.627654	-0.490223	0.720956
KDM1A	-0.142819	0.214925	-1.2678	0.546908
LUZP1	0.023385	0.789734	0.269124	0.761562
HNRNPR	-0.0456286	0.557359	-0.593614	0.695071
ID3	-0.0111153	0.955923	-0.0557493	0.795424
RPL11	0.0774128	0.292444	1.0722	0.593097
ELOA	0.0337812	0.8291	0.217808	0.774276
PITHD1	0.0504507	0.497823	0.686519	0.67397
LYPLA2	0.0640154	0.457841	0.752426	0.657121
HMGCL	-0.138824	0.234861	-1.21308	0.564067
FUCA1	-0.184017	0.2965	-1.06306	0.594834
PNRC2	0.053886	0.441887	0.779664	0.651459
SRSF10	-0.016558	0.79266	-0.265286	0.762389
NIPAL3	-0.15379	0.278094	-1.10529	0.591016
SRRM1	0.0770211	0.272699	1.11804	0.588855
RUNX3	0.0412213	0.564202	0.583278	0.697356
SYF2	-0.0385769	0.595352	-0.537	0.709886
RSRP1	-0.00719926	0.924866	-0.095128	0.788063
TMEM50A	0.0926339	0.184249	1.36009	0.531164
MACO1	0.0641464	0.461473	0.746305	0.65777
LDLRAP1	0.081409	0.664392	0.43832	0.731537
MTFR1L	-0.0872262	0.490032	-0.699118	0.669905
STMN1	-0.787796	0.000152598	-4.3504	0.0802667
PAFAH2	0.108081	0.352983	0.943925	0.619011
ZNF593	0.0430643	0.742141	0.332172	0.750487
SH3BGRL3	0.0299247	0.683992	0.411129	0.735999
UBXN11	0.0562701	0.695323	0.395551	0.738937
CD52	0.0475238	0.772774	0.291453	0.756984
ZNF683	0.00360243	0.98644	0.0171426	0.798737
HMGN2	-0.0746921	0.283791	-1.09201	0.592259
RPS6KA1	0.0718626	0.527399	0.639661	0.684219
ARID1A	-0.222552	0.028748	-2.30104	0.357642
ZDHHC18	0.00275241	0.980304	0.0249007	0.798516
GPATCH3	0.0389621	0.767635	0.298247	0.756698
NUDC	0.130848	0.0594778	1.96132	0.406988
WDTC1	-0.134594	0.303203	-1.04815	0.598672
TMEM222	0.0527919	0.558059	0.592553	0.695389
SYTL1	0.113843	0.190288	1.34104	0.535225
WASF2	-0.0268289	0.631705	-0.484435	0.721354
AHDC1	0.0680557	0.616685	0.505978	0.718213
FGR	0.181993	0.0470932	2.07342	0.392452
IFI6	0.86923	0.0147269	2.59333	0.308841
FAM76A	-0.116164	0.455875	-0.755751	0.657121
STX12	0.17204	0.122685	1.58983	0.481134
PPP1R8	0.036149	0.75964	0.308846	0.756377
THEMIS2	-0.139857	0.433487	-0.794242	0.649948
RPA2	0.072774	0.361515	0.927078	0.62413
XKR8	0.0753482	0.577473	0.563411	0.703424
EYA3	-0.0708693	0.576317	-0.565133	0.702838
DNAJC8	-0.0109363	0.85652	-0.182418	0.780067
ATP5IF1	-0.017705	0.806256	-0.247505	0.767855
PHACTR4	-0.135197	0.151634	-1.47247	0.501578
SNHG3	0.0586601	0.724994	0.355211	0.745092
TRNAU1AP	0.00833396	0.917855	0.104036	0.787402
SNHG12	0.160571	0.200383	1.31019	0.537255
TAF12	0.0884424	0.305859	1.0423	0.598915
GMEB1	-0.00165667	0.988483	-0.0145591	0.799232
YTHDF2	0.105658	0.145196	1.49689	0.491844
EPB41	-0.115117	0.191966	-1.33582	0.535435
SRSF4	-0.0752001	0.310971	-1.03115	0.599891
LAPTM5	-0.0142976	0.858347	-0.180069	0.780521
PUM1	-0.0796688	0.364224	-0.921785	0.624397
SNRNP40	0.122267	0.0776477	1.82914	0.422017
ZCCHC17	0.0306809	0.724692	0.35562	0.745092
PEF1	0.0232666	0.816741	0.233848	0.770106
PTP4A2	0.10001	0.134531	1.53934	0.486116
KHDRBS1	-0.0115135	0.851588	-0.188764	0.779832
KPNA6	-0.0836781	0.452743	-0.761068	0.656291
TXLNA	-0.2701	0.0391372	-2.16015	0.370617
CCDC28B	0.209364	0.166047	1.42066	0.518003
EIF3I	0.176738	0.0121087	2.67603	0.29799
LCK	0.0963091	0.277524	1.10663	0.590953
HDAC1	0.0208831	0.719054	0.363238	0.743675
MARCKSL1	0.479516	0.00297759	3.24145	0.209432
BSDC1	-0.0225155	0.7954	-0.261697	0.763916
ZBTB8OS	-0.00919476	0.874974	-0.158736	0.782582
RBBP4	0.0181103	0.763044	0.304329	0.756547
SYNC	0.246107	0.0189618	2.48477	0.312952
YARS	0.185057	0.0342545	2.22154	0.365121
S100PBP	-0.0656205	0.419946	-0.81811	0.645423
AK2	-0.0361079	0.694692	-0.396415	0.73864
ZNF362	0.108855	0.369071	0.912376	0.625389
PHC2	-0.00587623	0.946127	-0.0681569	0.793021
SMIM12	0.0274144	0.729357	0.349331	0.745386
TMEM35B	0.0561574	0.566796	0.579376	0.697685
ZMYM6	-0.0731892	0.65028	-0.458107	0.729859
ZMYM1	0.00967931	0.946544	0.0676292	0.793184
SFPQ	-0.0357486	0.553983	-0.598737	0.694196
ZMYM4	-0.0392911	0.670797	-0.429399	0.733903
KIAA0319L	0.0290825	0.840581	0.202958	0.775852
AC004865.2	0.118831	0.352254	0.945378	0.618945
PSMB2	0.144905	0.0705356	1.87732	0.41299
AGO4	-0.150696	0.207301	-1.28974	0.54439
AGO3	0.00964559	0.919684	0.101711	0.787402
ADPRHL2	-0.167281	0.224022	-1.24237	0.553244
TRAPPC3	0.00350071	0.961416	0.0487957	0.796585
MAP7D1	-0.0303478	0.741298	-0.333301	0.750308
THRAP3	-0.00544358	0.943174	-0.0718991	0.7924
EVA1B	-0.215723	0.157828	-1.44974	0.509489
STK40	0.0048237	0.964575	0.044797	0.79688
LSM10	0.0608287	0.490657	0.698103	0.669986
MRPS15	-0.115454	0.222373	-1.24692	0.552471
ZC3H12A	0.087466	0.598562	0.532299	0.710957
MEAF6	0.165462	0.0341099	2.22348	0.364771
SNIP1	0.260315	0.0482147	2.06226	0.395465
GNL2	0.256092	0.0308335	2.26943	0.3612
YRDC	0.257205	0.0445298	2.09984	0.381784
C1orf122	-0.0759988	0.322034	-1.00743	0.607533
INPP5B	0.00403792	0.974967	0.0316502	0.798109
SF3A3	0.105533	0.219527	1.25484	0.54845
FHL3	0.021179	0.876758	0.156451	0.782775
UTP11	-0.0319109	0.74124	-0.333378	0.750308
RRAGC	0.148657	0.157674	1.4503	0.509489
MYCBP	-0.0218627	0.837929	-0.206383	0.775269
AKIRIN1	-0.0947126	0.26026	-1.14815	0.581723
NDUFS5	0.0289622	0.722603	0.358439	0.744341
MACF1	-0.145456	0.0613629	-1.94609	0.406988
PABPC4	0.0219186	0.842283	0.200761	0.776379
PPIE	0.00628261	0.932862	0.0849774	0.790088
CAP1	0.00464139	0.947516	0.0663968	0.793388
PPT1	0.0148785	0.892785	0.135965	0.786332
RLF	-0.0906971	0.453515	-0.759755	0.656816
ZMPSTE24	0.0603822	0.549703	0.605255	0.692895
SMAP2	-0.115331	0.483646	-0.709529	0.66818
NFYC	0.0110409	0.899749	0.127084	0.786332
HIVEP3	-0.21703	0.173613	-1.39488	0.522676
FOXJ3	-0.045127	0.628665	-0.488777	0.721349
PPCS	0.0461189	0.540868	0.618794	0.690283
PPIH	0.265184	0.00657954	2.92711	0.268547
YBX1	0.115703	0.0558075	1.99222	0.403151
P3H1	-0.23161	0.0338073	-2.22755	0.364771
C1orf50	0.16636	0.107008	1.66322	0.462087
SVBP	-0.0229358	0.814281	-0.237048	0.769936
SLC2A1	0.183044	0.168316	1.41284	0.518003
EBNA1BP2	0.190947	0.0814039	1.80521	0.427736
ELOVL1	0.101529	0.259402	1.15027	0.581632
MED8	-0.0493711	0.611655	-0.513248	0.714843
SZT2	-0.184285	0.232424	-1.21957	0.56268
KDM4A	-0.130363	0.309587	-1.03415	0.599891
ATP6V0B	-0.0226475	0.728986	-0.34983	0.745308
DMAP1	0.109892	0.320949	1.00974	0.607178
ERI3	0.116155	0.257395	1.15524	0.579738
RNF220	0.0211921	0.816129	0.234644	0.770106
RPS8	0.0737448	0.296063	1.06404	0.594834
EIF2B3	-0.188838	0.156737	-1.45369	0.509193
HECTD3	0.0149929	0.908043	0.116518	0.786332
UROD	0.0382054	0.629472	0.487623	0.721354
MUTYH	0.175667	0.215676	1.26567	0.546908
PRDX1	0.0300093	0.699235	0.390196	0.740146
AKR1A1	0.0139836	0.888284	0.141713	0.785968
NASP	-0.0868807	0.275092	-1.11236	0.589845
GPBP1L1	-0.174697	0.0355955	-2.20394	0.370617
TMEM69	0.0952148	0.432088	0.796687	0.649868
IPP	-0.124819	0.344521	-0.960905	0.617046
LRRC41	0.0488871	0.68394	0.4112	0.735999
UQCRH	-0.0391451	0.560021	-0.589586	0.696243
MKNK1	-0.115014	0.366579	-0.917204	0.624397
ATPAF1	0.105358	0.322159	1.00717	0.607581
EFCAB14	-0.0247708	0.762841	-0.304598	0.756547
CMPK1	-0.100802	0.175955	-1.38708	0.526529
FAF1	-0.111503	0.254024	-1.16365	0.577658
CDKN2C	-0.487693	0.00925709	-2.78772	0.276519
RNF11	0.0277581	0.77054	0.294404	0.756984
EPS15	-0.063024	0.45849	-0.75133	0.657121
OSBPL9	-0.053165	0.553297	-0.59978	0.69396
NRDC	-0.0318876	0.65694	-0.448746	0.729859
TXNDC12	0.136305	0.0959871	1.72038	0.451351
BTF3L4	-0.0367322	0.667167	-0.434451	0.733071
CC2D1B	-0.107011	0.555267	-0.596786	0.694733
PRPF38A	0.142522	0.0495011	2.04974	0.395465
TUT4	-0.189669	0.0286081	-2.30323	0.357642
GPX7	0.106034	0.373624	0.903613	0.627594
SHISAL2A	-0.0692117	0.532924	-0.631068	0.686226
ECHDC2	0.0250752	0.871515	0.163168	0.782397
SCP2	-0.034665	0.606009	-0.521439	0.713149
CZIB	0.179537	0.0597597	1.95901	0.406988
MAGOH	0.124415	0.0639549	1.9258	0.406988
YIPF1	-0.165985	0.129518	-1.56024	0.483454
HSPB11	-0.0832078	0.245394	-1.18555	0.573822
TMEM59	0.117622	0.103562	1.68054	0.457479
MRPL37	-0.0805865	0.397905	-0.858005	0.634404
SSBP3	0.0476351	0.663688	0.439304	0.731508
USP24	-0.204746	0.0271751	-2.32628	0.355515
OMA1	-0.135202	0.272912	-1.11753	0.588855
MYSM1	-0.145929	0.22372	-1.24321	0.553244
JUN	-0.10761	0.443075	-0.777615	0.651991
TM2D1	0.0037334	0.961809	0.0482982	0.796585
USP1	0.0381255	0.646545	0.463374	0.727837
ATG4C	-0.050407	0.753133	-0.317499	0.754101
ALG6	0.0625013	0.61171	0.513167	0.714843
ITGB3BP	0.00910603	0.93024	0.0883041	0.789122
PGM1	0.119659	0.187131	1.35094	0.533775
JAK1	-0.000980435	0.986391	-0.0172046	0.798737
LEPROT	0.106317	0.390187	0.872304	0.630069
PDE4B	-0.105939	0.610381	-0.515092	0.714225
MIER1	-0.108636	0.114972	-1.6249	0.472901
SLC35D1	-0.331297	0.0971319	-1.71419	0.452764
IL12RB2	-0.314142	0.310987	-1.03111	0.599891
SERBP1	0.127954	0.02489	2.36542	0.34976
GADD45A	-0.147897	0.381284	-0.889023	0.629026
LRRC40	0.00684627	0.959148	0.0516663	0.796308
SRSF11	-0.00166068	0.977101	-0.0289514	0.798334
ANKRD13C	-0.075348	0.540333	-0.619618	0.690161
ZRANB2	-0.0506221	0.507034	-0.671766	0.677298
CRYZ	0.0867842	0.474878	0.723952	0.664919
TYW3	0.027097	0.803797	0.250715	0.766768
ACADM	-0.0352786	0.735819	-0.340645	0.747386
RABGGTB	-0.00562682	0.959508	-0.0512099	0.796335
PIGK	0.121704	0.33437	0.981644	0.612455
AC118549.1	0.190298	0.163487	1.4296	0.516535
USP33	0.0841605	0.280175	1.10042	0.591635
MIGA1	0.175895	0.124421	1.58219	0.481134
FUBP1	0.0344654	0.634171	0.480921	0.721918
IFI44	0.593146	0.102097	1.68805	0.457479
PRKACB	-0.0763453	0.248467	-1.17769	0.573822
RPF1	0.153266	0.105781	1.66934	0.462087
GNG5	0.0866634	0.172033	1.40019	0.521249
CTBS	0.12794	0.201565	1.30666	0.537432
C1orf52	0.14353	0.106227	1.66711	0.462087
BCL10	0.112227	0.360266	0.929528	0.623547
ODF2L	0.237018	0.0159173	2.56016	0.309297
SH3GLB1	0.00510443	0.947669	0.0662037	0.793388
SELENOF	0.115499	0.0789392	1.8208	0.424368
HS2ST1	-0.100562	0.445093	-0.774143	0.652693
LMO4	0.00738551	0.940171	0.0757061	0.791055
PKN2	0.00077926	0.993703	0.00796055	0.800904
GTF2B	0.0574665	0.475872	0.722308	0.665275
KYAT3	0.00042779	0.997599	0.00303507	0.802379
RBMXL1	0.0353242	0.773109	0.291009	0.756984
GBP3	0.0984087	0.337265	0.975687	0.613678
GBP1	-0.291663	0.301917	-1.05099	0.598672
GBP2	-0.115739	0.145751	-1.49475	0.49332
GBP4	0.035093	0.779458	0.282635	0.758627
GBP5	0.184701	0.187971	1.34829	0.53397
LRRC8C	-0.50223	0.00847173	-2.82418	0.276519
LRRC8D	-0.33677	0.0154027	-2.57421	0.308841
ZNF326	-0.0731025	0.473539	-0.726168	0.663638
ZNF644	-0.184858	0.00770754	-2.86285	0.275678
TGFBR3	0.0101315	0.923207	0.0972348	0.787402
GLMN	-0.0101567	0.913189	-0.10997	0.786332
RPAP2	-0.0713178	0.396947	-0.85977	0.634
GFI1	0.126037	0.406509	0.842271	0.638901
RPL5	0.176088	0.0406613	2.14239	0.376181
DIPK1A	-0.106238	0.366209	-0.917921	0.624397
MTF2	0.0195326	0.778014	0.284538	0.758483
TMED5	-0.0407045	0.585655	-0.551275	0.70667
CCDC18	-0.00995742	0.927605	-0.0916487	0.788377
CCDC18-AS1	0.0381902	0.671558	0.428341	0.734224
DR1	0.0921604	0.14139	1.51174	0.489238
DNTTIP2	0.0643525	0.418818	0.820121	0.644567
GCLM	0.0735855	0.549347	0.605798	0.692664
ABCD3	-0.14723	0.205744	-1.2943	0.542217
RWDD3	0.0371631	0.719849	0.362162	0.743876
PTBP2	-0.247058	0.0976516	-1.71141	0.453995
DPYD	0.0525575	0.566375	0.580008	0.697685
AGL	0.0143888	0.901195	0.12524	0.786332
SLC35A3	0.0347099	0.785341	0.274894	0.7607
MFSD14A	-0.102619	0.21491	-1.26784	0.546908
SASS6	-0.0535037	0.706895	-0.379742	0.741157
TRMT13	0.102651	0.326004	0.999062	0.608216
RTCA	0.00919445	0.908032	0.116531	0.786332
CDC14A	-0.308145	0.0313391	-2.26206	0.362102
SLC30A7	-0.20372	0.0453321	-2.09143	0.383055
DPH5	-0.136049	0.350834	-0.94821	0.618254
AC093157.1	-0.176763	0.252334	-1.16789	0.577658
S1PR1	0.178075	0.179784	1.3745	0.529925
RNPC3	0.102008	0.252796	1.16673	0.577658
VAV3	-0.199777	0.0684045	-1.89258	0.409678
FAM102B	-0.279841	0.0137655	-2.62198	0.30779
HENMT1	-0.0184797	0.822254	-0.226685	0.771979
PRPF38B	-0.0390545	0.487876	-0.702624	0.669333
STXBP3	0.0340632	0.748362	0.323859	0.751556
TMEM167B	-0.08273	0.488466	-0.701663	0.669519
SARS	0.125055	0.145236	1.49673	0.491844
PSMA5	0.084713	0.275837	1.1106	0.5901
CYB561D1	0.0361009	0.804269	0.250098	0.766768
GNAI3	0.0310977	0.665823	0.436325	0.732656
GSTM4	0.0172083	0.912163	0.111274	0.786332
GSTM2	-0.160544	0.449564	-0.766486	0.654854
GSTM1	-0.0486673	0.952472	-0.0601189	0.794742
AHCYL1	-0.0575072	0.574641	-0.567631	0.701971
STRIP1	-0.0966428	0.336504	-0.97725	0.613627
RBM15	-0.126433	0.362595	-0.924964	0.624397
LAMTOR5	0.0864033	0.250268	1.17311	0.576159
CD53	0.0862578	0.16013	1.44148	0.51305
LRIF1	0.00369348	0.968099	0.0403378	0.797121
DRAM2	0.0514425	0.595017	0.537491	0.709734
CEPT1	0.0160717	0.89083	0.138461	0.786332
DENND2D	0.00853071	0.926684	0.0928185	0.788377
WDR77	0.204199	0.112283	1.63759	0.468784
ATP5PB	0.0422626	0.534662	0.628375	0.686463
C1orf162	0.314505	0.00412879	3.11327	0.234909
RAP1A	0.13629	0.0178743	2.51032	0.309297
DDX20	0.0759781	0.606695	0.520442	0.713278
CAPZA1	-0.0932471	0.150793	-1.47561	0.500157
MOV10	0.0376953	0.834228	0.211169	0.774795
RHOC	0.130077	0.211144	1.27861	0.545967
PHTF1	-0.067745	0.404665	-0.845625	0.638101
RSBN1	0.0674459	0.377406	0.896386	0.628888
PTPN22	0.00108999	0.987621	0.0156493	0.798885
AP4B1	0.0196179	0.875335	0.158273	0.782582
HIPK1	-0.137052	0.242451	-1.19315	0.570831
TRIM33	-0.0893033	0.297857	-1.06002	0.594834
BCAS2	0.285383	0.00154155	3.49468	0.165712
NRAS	0.0772248	0.533781	0.629739	0.6864
CSDE1	0.0101894	0.866309	0.169843	0.781109
SIKE1	-0.139991	0.141846	-1.50994	0.489238
TSPAN2	0.0325342	0.829464	0.217336	0.774276
ATP1A1	-0.0294772	0.714263	-0.369728	0.742851
CD58	-0.0537758	0.5246	-0.644034	0.683688
CD2	-0.0603362	0.624846	-0.494244	0.720037
MAN1A2	-0.169646	0.0668627	-1.90387	0.409678
TENT5C	0.0403363	0.846407	0.19544	0.778023
GDAP2	0.162613	0.216641	1.26294	0.546908
NOTCH2	-0.0620377	0.68604	-0.408305	0.735999
SEC22B	0.115035	0.162686	1.43241	0.516169
NBPF26	0.0112938	0.928298	0.0907696	0.788377
LINC00623	-0.222597	0.101437	-1.69146	0.457479
GPR89A	0.276722	0.0517883	2.02817	0.396913
RNF115	-0.000434066	0.995173	-0.00610151	0.801459
POLR3C	0.0994006	0.417222	0.822969	0.643163
PIAS3	0.077508	0.668687	0.432334	0.733071
PEX11B	0.0504393	0.626729	0.491546	0.720516
RBM8A	0.0653185	0.304795	1.04464	0.598672
LIX1L	0.046091	0.620548	0.500415	0.720037
POLR3GL	-0.0672641	0.365354	-0.919584	0.624397
TXNIP	0.200494	0.05031	2.04202	0.395473
NOTCH2NLA	-0.0152953	0.919313	-0.102182	0.787402
AC245407.2	-0.321789	0.028721	-2.30146	0.357642
NBPF12	-0.213602	0.192383	-1.33453	0.535435
CHD1L	0.065984	0.668018	0.433266	0.733071
GPR89B	-0.0595388	0.631527	-0.48469	0.721354
NBPF11	0.396833	0.0112218	2.70787	0.292072
LINC01138	-0.0627065	0.453165	-0.760351	0.656645
PDE4DIP	-0.414751	0.00141199	-3.52802	0.165712
AC245297.3	-0.0226708	0.844491	-0.197911	0.777464
NOTCH2NLC	0.0541441	0.668781	0.432203	0.733071
NBPF19	0.154626	0.216261	1.26401	0.546908
HIST2H2AC	-0.210196	0.0653523	-1.91515	0.407451
BOLA1	-0.045698	0.699678	-0.38959	0.740146
SF3B4	0.156445	0.0672059	1.90134	0.409678
VPS45	-0.0802807	0.408285	-0.83905	0.639298
PLEKHO1	-0.174309	0.122848	-1.58911	0.481134
ANP32E	-0.0646801	0.462912	-0.743887	0.6583
APH1A	0.129948	0.127818	1.56748	0.483267
MRPS21	-0.0828314	0.184792	-1.35836	0.532133
PRPF3	-0.0520036	0.601414	-0.528132	0.711324
RPRD2	-0.147585	0.0801832	-1.81288	0.424368
TARS2	-0.201447	0.124825	-1.58042	0.481134
MCL1	0.0838071	0.488995	0.700802	0.669519
ENSA	0.0914619	0.224274	1.24168	0.553244
CTSS	0.0340844	0.705598	0.38151	0.741056
ARNT	-0.0763818	0.486893	-0.704225	0.669252
SETDB1	-0.0363992	0.737525	-0.338356	0.748061
CERS2	0.0246028	0.782419	0.278737	0.759299
PRUNE1	0.0347639	0.779064	0.283154	0.758608
CDC42SE1	-0.0150126	0.814459	-0.236817	0.769936
TNFAIP8L2	0.23861	0.241786	1.19488	0.569764
SCNM1	0.0711844	0.299938	1.05538	0.596628
VPS72	0.085667	0.378105	0.895055	0.628888
PIP5K1A	-0.181422	0.154575	-1.46159	0.506883
PSMD4	1.37892e-05	0.999791	0.000263744	0.802601
PI4KB	-0.0836232	0.478307	-0.718293	0.666525
RFX5	-0.0163087	0.890637	-0.138707	0.786332
PSMB4	-0.12808	0.200707	-1.30922	0.537255
POGZ	0.0180118	0.83117	0.215127	0.774276
SNX27	0.00789921	0.941345	0.0742178	0.791707
MRPL9	-0.0618229	0.463274	-0.74328	0.658525
THEM4	0.101387	0.443243	0.777327	0.652006
S100A10	-0.127796	0.0841345	-1.78839	0.431167
S100A11	-0.134638	0.207606	-1.28885	0.54439
S100A8	-1.22713	0.027399	-2.3226	0.355515
S100A6	-0.0971584	0.274553	-1.11364	0.589557
S100A4	0.081104	0.467711	0.735856	0.661591
CHTOP	0.0745628	0.288129	1.08203	0.592732
SNAPIN	0.146634	0.159706	1.44299	0.512979
ILF2	0.0689669	0.324369	1.0025	0.608096
SLC27A3	0.0231667	0.854964	0.184419	0.780067
GATAD2B	-0.145833	0.0809644	-1.80796	0.426696
DENND4B	-0.192701	0.0997863	-1.70008	0.457318
CRTC2	-0.303958	0.000657718	-3.81468	0.134565
SLC39A1	0.0700665	0.431468	0.797771	0.649868
CREB3L4	0.00558835	0.971666	0.0358253	0.797572
JTB	0.143599	0.0588044	1.96686	0.406642
RPS27	0.0864109	0.344157	0.96164	0.617046
TPM3	-0.00985961	0.87468	-0.159112	0.782582
C1orf43	0.0727541	0.329696	0.991339	0.611291
UBAP2L	-0.145263	0.123816	-1.58484	0.481134
HAX1	0.0752432	0.287202	1.08415	0.592732
ATP8B2	-0.2296	0.144842	-1.49826	0.491411
UBE2Q1	-0.107616	0.46905	-0.733625	0.662331
ADAR	0.222351	0.0742327	1.85178	0.416801
PMVK	0.179422	0.152455	1.46941	0.502593
PBXIP1	0.105146	0.276675	1.10862	0.590903
PYGO2	0.0543522	0.60861	0.517661	0.713841
SHC1	0.134388	0.316938	1.01828	0.604072
CKS1B	-0.0674165	0.622762	-0.497234	0.720037
FLAD1	0.0765935	0.525029	0.643363	0.683688
SLC50A1	0.144051	0.150289	1.4775	0.500086
DPM3	-0.123253	0.0668418	-1.90403	0.409678
KRTCAP2	0.0371343	0.548961	0.606387	0.692664
MTX1	0.0567611	0.50779	0.670561	0.67767
GBA	-0.0235775	0.870372	-0.164633	0.781968
SCAMP3	0.157387	0.0901106	1.75315	0.44029
CLK2	0.063919	0.632374	0.483481	0.721418
FDPS	0.109266	0.154217	1.4629	0.506853
RUSC1	0.10474	0.332631	0.985241	0.611735
ASH1L	-0.0818639	0.399888	-0.85436	0.635641
AL353807.5	0.02612	0.872594	0.161784	0.782397
YY1AP1	0.00626613	0.948968	0.064558	0.793917
DAP3	0.0674897	0.402415	0.849731	0.637241
GON4L	0.114311	0.119609	1.60359	0.477635
SYT11	0.044177	0.732403	0.345234	0.745959
RIT1	0.0406727	0.653852	0.453082	0.729859
KHDC4	0.19659	0.0853279	1.78119	0.433237
ARHGEF2	0.180398	0.182565	1.3655	0.530849
SSR2	0.0462859	0.457754	0.752573	0.657121
LAMTOR2	-0.00626882	0.94926	-0.064188	0.793917
PMF1	-0.14861	0.198145	-1.31693	0.537136
SMG5	0.205415	0.182013	1.36728	0.530849
GLMP	0.0181192	0.89566	0.132297	0.786332
CCT3	0.119137	0.171037	1.40356	0.520821
MEF2D	-0.0540816	0.67697	-0.420833	0.73451
NAXE	0.109498	0.298623	1.05831	0.594834
ISG20L2	0.0400975	0.733611	0.34361	0.746697
MRPL24	0.127014	0.128508	1.56454	0.483267
HDGF	-0.193708	0.028619	-2.30306	0.357642
PRCC	-0.160369	0.0569832	-1.98213	0.404417
SH2D2A	0.152267	0.101088	1.69328	0.457479
FCRL3	0.189177	0.459109	0.750286	0.657121
PYHIN1	0.0589117	0.473607	0.726056	0.663638
IFI16	0.049277	0.630993	0.485452	0.721354
DUSP23	0.122561	0.368581	0.913324	0.625278
FCRL6	0.67667	0.00116333	3.60127	0.148319
TAGLN2	0.250417	0.00596155	2.96688	0.26102
IGSF8	0.255022	0.0531108	2.01608	0.397582
PEA15	0.262469	0.043306	2.11294	0.379315
DCAF8	-0.0249723	0.765665	-0.300855	0.756698
PEX19	0.113651	0.316951	1.01826	0.604072
COPA	-0.156268	0.0321154	-2.25095	0.362102
NCSTN	-0.119453	0.213039	-1.27317	0.546242
SLAMF6	-0.184359	0.13395	-1.54173	0.486116
CD48	0.278753	0.0129498	2.64779	0.299977
SLAMF7	0.403065	0.00728523	2.8858	0.268547
LY9	0.257903	0.103224	1.68226	0.457479
CD244	0.430233	7.56118e-06	5.43236	0.0401333
F11R	0.0169194	0.911349	0.11231	0.786332
TSTD1	-0.113794	0.219491	-1.25494	0.54845
USF1	0.0558796	0.567212	0.578751	0.697685
ARHGAP30	-0.0807825	0.323339	-1.00468	0.608096
PFDN2	0.079218	0.345581	0.958763	0.617194
NIT1	-0.0867634	0.331102	-0.988413	0.611735
DEDD	-0.0590563	0.565939	-0.580664	0.697685
UFC1	0.0870932	0.262866	1.14176	0.583424
USP21	0.014742	0.896839	0.130794	0.786332
PPOX	-0.0959756	0.401499	-0.851407	0.636507
B4GALT3	0.0959357	0.410542	0.834966	0.640582
NDUFS2	0.027766	0.650944	0.457172	0.729859
FCER1G	0.0237403	0.798967	0.257027	0.765009
SDHC	0.0276041	0.735311	0.341327	0.747226
FCGR3A	-0.00951753	0.94205	-0.0733244	0.791909
DUSP12	0.153445	0.0896423	1.75584	0.44029
ATF6	-0.11292	0.308018	-1.03757	0.599805
SH2D1B	0.0622641	0.560255	0.589231	0.696243
UHMK1	0.0512448	0.465364	0.739778	0.659781
UAP1	-0.291567	0.0567819	-1.98384	0.404417
HSD17B7	-0.116826	0.251936	-1.1689	0.577658
MGST3	0.0203865	0.835449	0.20959	0.774923
ALDH9A1	0.239924	0.0129627	2.64737	0.299977
TMCO1	0.00167348	0.981513	0.0233719	0.798516
POGK	-0.120036	0.400258	-0.853681	0.636314
POU2F1	-0.326949	0.0192957	-2.47719	0.312952
CD247	0.0750435	0.23859	1.20323	0.568734
RCSD1	-0.149879	0.0645272	-1.92141	0.407109
MPC2	0.168249	0.0602223	1.95525	0.406988
DCAF6	-0.0650228	0.564321	-0.583099	0.697356
TIPRL	0.0244714	0.701117	0.387623	0.740146
SFT2D2	-0.00361509	0.968587	-0.0397213	0.797156
XCL2	0.258979	0.204236	1.29874	0.539436
XCL1	0.594353	0.00710388	2.89604	0.268547
BLZF1	-0.0592953	0.653111	-0.454123	0.729859
SELL	0.313398	0.061487	1.9451	0.406988
METTL18	0.0316124	0.777387	0.285364	0.758483
SCYL3	0.144767	0.288327	1.08157	0.592732
KIFAP3	-0.123906	0.136126	-1.53282	0.486426
PRRC2C	0.00817629	0.878445	0.154292	0.782879
VAMP4	-0.0129772	0.873995	-0.15999	0.782582
EEF1AKNMT	-0.0917821	0.506778	-0.672173	0.677298
PIGC	0.178871	0.0610102	1.9489	0.406988
SUCO	0.0482568	0.681954	0.413941	0.735665
FASLG	0.200089	0.214222	1.2698	0.546804
AL645568.1	0.0909964	0.456472	0.754741	0.657121
PRDX6	-0.0225118	0.699973	-0.389186	0.740146
KLHL20	-0.0460296	0.678326	-0.418957	0.735029
GAS5	0.161264	0.157813	1.4498	0.509489
RC3H1	-0.226863	0.0344314	-2.21918	0.366374
RABGAP1L	-0.133648	0.0872973	-1.76949	0.436731
CACYBP	0.0951146	0.263022	1.14138	0.583424
MRPS14	0.00134363	0.990306	0.0122551	0.799415
KIAA0040	-0.0228886	0.911322	-0.112344	0.786332
COP1	-0.097032	0.379662	-0.892098	0.629026
RALGPS2	-0.0251641	0.873936	-0.160066	0.782582
TOR3A	0.0360939	0.79985	0.255873	0.765266
SOAT1	0.151066	0.232714	1.2188	0.56268
TOR1AIP2	-0.185967	0.132773	-1.5466	0.486116
TOR1AIP1	-0.0515189	0.458149	-0.751906	0.657121
CEP350	-0.0289968	0.690828	-0.401718	0.738524
QSOX1	-0.0444131	0.664943	-0.437552	0.731925
ACBD6	-0.114005	0.180399	-1.3725	0.530497
XPR1	0.104699	0.42623	0.806976	0.647087
STX6	0.085803	0.444002	0.77602	0.652277
MR1	0.150072	0.178635	1.37825	0.529097
IER5	0.387189	0.0390368	2.16134	0.370617
GLUL	-0.436349	0.00105134	-3.63938	0.140467
DHX9	0.0403956	0.644059	0.466888	0.726644
SMG7	0.00161693	0.985731	0.0180392	0.798737
ARPC5	0.00208978	0.971191	0.0364269	0.797572
COLGALT2	0.112494	0.562286	0.586165	0.696243
TSEN15	0.214979	0.0157843	2.56375	0.308841
C1orf21	-0.178049	0.0530163	-2.01693	0.397582
EDEM3	-0.229332	0.0288912	-2.2988	0.359383
NIBAN1	-0.338417	0.0118772	-2.68413	0.29799
RNF2	0.0242078	0.869813	0.165349	0.781798
TRMT1L	0.0596971	0.681647	0.414364	0.735665
IVNS1ABP	0.238687	0.0457923	2.08667	0.384874
TPR	-0.123868	0.037939	-2.17455	0.370617
RGS1	-0.247467	0.132777	-1.54658	0.486116
RGS2	0.109659	0.373317	0.904201	0.62759
UCHL5	0.202058	0.0167694	2.5378	0.309297
RO60	0.0309366	0.594818	0.537783	0.709732
GLRX2	0.0157402	0.881812	0.149984	0.784197
CDC73	-0.0134309	0.864418	-0.172271	0.780696
DENND1B	-0.150084	0.129597	-1.55991	0.483454
NEK7	-0.081301	0.358618	-0.932768	0.621896
PTPRC	-0.0409514	0.511898	-0.664034	0.679902
MIR181A1HG	-0.491539	0.0647678	-1.91958	0.407451
ZNF281	-0.118244	0.238536	-1.20337	0.568734
DDX59	-0.0207101	0.855127	-0.18421	0.780067
KIF21B	-0.0310261	0.779025	-0.283206	0.758608
TMEM9	-0.107918	0.279928	-1.10099	0.591635
CSRP1	0.0434506	0.737147	0.338864	0.748028
IPO9	-0.00450485	0.968274	-0.0401166	0.797121
TIMM17A	0.0392507	0.676326	0.421726	0.7345
RNPEP	0.013592	0.870582	0.164363	0.782021
ARL8A	0.185727	0.0410453	2.13801	0.377084
PTPN7	0.0146545	0.857767	0.180815	0.780389
KDM5B	-0.110746	0.297655	-1.06048	0.594834
RABIF	0.11677	0.23578	1.21064	0.566129
ADIPOR1	0.0491821	0.575921	0.565722	0.702838
CYB5R1	0.017902	0.887034	0.14331	0.785673
TMEM183A	-0.0422953	0.60447	-0.523678	0.712893
BTG2	0.395602	0.00151775	3.5006	0.165712
ATP2B4	0.0312189	0.716308	0.366956	0.742851
LAX1	-0.0498916	0.663935	-0.438959	0.731508
ZC3H11A	-0.177038	0.126005	-1.57529	0.482421
SNRPE	0.0373539	0.633409	0.482006	0.721419
PPP1R15B	-0.137726	0.333627	-0.983178	0.612413
MDM4	-0.0828103	0.367921	-0.914601	0.624774
RBBP5	-0.0408062	0.707941	-0.378319	0.741157
DSTYK	0.161937	0.200321	1.31038	0.537255
ELK4	-0.0903883	0.40261	-0.849375	0.637312
NUCKS1	-0.0266328	0.73191	-0.345897	0.745785
RAB29	-0.0453691	0.650665	-0.457565	0.729859
SRGAP2	-0.379014	0.00690782	-2.9074	0.268547
IKBKE	-0.233418	0.0732477	-1.85848	0.415342
RASSF5	0.125201	0.0635956	1.92857	0.406988
EIF2D	0.185858	0.163565	1.42932	0.516535
MAPKAPK2	-0.157576	0.169552	-1.40861	0.519567
FCMR	0.188467	0.0529837	2.01723	0.397582
CD55	-0.220685	0.264404	-1.13801	0.584568
CD46	0.104018	0.128101	1.56627	0.483267
TRAF3IP3	0.0445555	0.562191	0.586309	0.696243
RCOR3	-0.0822959	0.349725	-0.950429	0.61727
TRAF5	-0.19612	0.0962193	-1.71912	0.451351
LPGAT1	-0.185102	0.0637852	-1.9271	0.406988
PPP2R5A	-0.0939618	0.146438	-1.49211	0.493493
NENF	-0.148472	0.0854961	-1.78018	0.433237
NSL1	-0.0494151	0.543869	-0.614183	0.690287
ANGEL2	-0.0238311	0.791097	-0.267336	0.761808
RPS6KC1	-0.0445761	0.735035	-0.341697	0.747226
SMYD2	-0.132919	0.198041	-1.31724	0.537136
CENPF	-1.11556	0.000982154	-3.66496	0.140467
GPATCH2	-0.216528	0.0985565	-1.70658	0.454496
RRP15	0.120954	0.37538	0.900251	0.628888
LYPLAL1	0.00312892	0.978807	0.0267937	0.79836
EPRS	0.107317	0.283332	1.09307	0.592259
IARS2	-0.0884556	0.294699	-1.06711	0.594834
RAB3GAP2	-0.137362	0.1918	-1.33634	0.535435
DUSP10	-0.098018	0.429554	-0.801127	0.648303
MIA3	0.00664067	0.942958	0.0721734	0.7924
AIDA	0.0924075	0.383528	0.884786	0.629026
BROX	-0.215314	0.0289481	-2.29791	0.359391
CAPN2	0.177502	0.27358	1.11595	0.588922
TP53BP2	-0.150512	0.181322	-1.36951	0.530849
FBXO28	0.0279882	0.832102	0.21392	0.774643
DEGS1	-0.0173428	0.850868	-0.189692	0.779777
NVL	0.0895927	0.425191	0.80881	0.64703
CNIH4	0.181111	0.0703286	1.87879	0.41299
WDR26	-0.150844	0.130352	-1.55672	0.483898
LBR	-0.125995	0.054804	-2.00098	0.40114
SRP9	0.122418	0.064245	1.92357	0.407109
TMEM63A	-0.107522	0.440879	-0.781405	0.650906
PYCR2	0.0416347	0.615601	0.507542	0.717762
SDE2	-0.0921184	0.41948	-0.81894	0.645194
H3F3A	0.0293977	0.703157	0.384838	0.740406
ACBD3	-0.0454497	0.623853	-0.495668	0.720037
PARP1	-0.0339193	0.622328	-0.497858	0.720037
ITPKB	-0.0885864	0.440577	-0.781927	0.650906
COQ8A	0.10371	0.391783	0.869332	0.630069
SNAP47	0.102229	0.366463	0.917428	0.624397
ARF1	0.0895137	0.146783	1.49079	0.494428
C1orf35	0.04778	0.485388	0.70668	0.66818
MRPL55	0.0974209	0.299537	1.05628	0.596463
GUK1	-0.0120961	0.834636	-0.210641	0.774923
TRIM11	-0.0356944	0.760465	-0.307751	0.756377
HIST3H2A	-0.232395	0.136374	-1.53181	0.486426
RNF187	0.0273957	0.778951	0.283303	0.758608
RAB4A	0.00894333	0.909641	0.114484	0.786332
NUP133	-0.151987	0.0830178	-1.79521	0.429634
GALNT2	-0.349914	0.0132197	-2.63908	0.302162
COG2	0.0344107	0.833535	0.212066	0.774795
TTC13	0.0335235	0.779312	0.282828	0.758608
ARV1	0.133616	0.273352	1.11649	0.588855
C1orf131	-0.0485402	0.59775	-0.533486	0.710827
GNPAT	-0.10226	0.221213	-1.25014	0.551165
EXOC8	-0.0848584	0.56831	-0.577103	0.698236
SPRTN	0.140219	0.168329	1.41279	0.518003
EGLN1	-0.0718638	0.57087	-0.573267	0.699709
TSNAX	0.081397	0.385515	0.881046	0.629026
NTPCR	0.165473	0.246669	1.18228	0.573822
PCNX2	-0.494244	0.0167513	-2.53827	0.309297
COA6	0.0478437	0.585756	0.551127	0.70667
IRF2BP2	0.00969388	0.92762	0.0916306	0.788377
TOMM20	0.110612	0.198013	1.31732	0.537136
RBM34	0.121936	0.317262	1.01759	0.604072
ARID4B	-0.0275046	0.656131	-0.449881	0.729859
LYST	0.0832249	0.56717	0.578815	0.697685
GPR137B	0.214777	0.188585	1.34636	0.534087
ERO1B	-0.048309	0.727772	-0.351467	0.745308
LGALS8	-0.229219	0.013353	-2.63485	0.303845
HEATR1	-0.132592	0.264661	-1.13738	0.584568
MTR	-0.111894	0.290128	-1.07746	0.592732
FH	0.0811866	0.609712	0.516063	0.714225
OPN3	-0.0505756	0.723654	-0.35702	0.744612
SDCCAG8	-0.0849205	0.469092	-0.733554	0.662331
AKT3	-0.023352	0.83797	-0.206331	0.775269
ADSS	0.0168936	0.862248	0.175056	0.780696
DESI2	-0.0827752	0.398765	-0.856423	0.634852
COX20	-0.00568317	0.949128	-0.0643542	0.793917
HNRNPU	-0.0314585	0.566396	-0.579978	0.697685
SMYD3	-0.228674	0.0588734	-1.96629	0.406642
TFB2M	0.175697	0.133402	1.54399	0.486116
CNST	0.111158	0.294213	1.06821	0.594834
SCCPDH	-0.113751	0.324585	-1.00205	0.608142
AHCTF1	-0.0106461	0.920077	-0.101212	0.787402
AL390728.5	0.153934	0.229341	1.22787	0.559003
ZNF672	0.0289598	0.823596	0.224943	0.772254
PGBD2	0.0486884	0.692334	0.39965	0.73864
SH3YL1	-0.0528542	0.75089	-0.320488	0.752894
ACP1	0.127376	0.105957	1.66845	0.462087
TMEM18	0.109853	0.333152	0.984161	0.611962
EIPR1	-0.167086	0.130084	-1.55785	0.483898
TRAPPC12	0.0379422	0.728585	0.350371	0.745308
ADI1	0.112692	0.214466	1.2691	0.546804
RNASEH1	-0.0550072	0.592879	-0.54063	0.709099
RPS7	0.131582	0.124291	1.58276	0.481134
LINC01871	0.148201	0.557382	0.593579	0.695071
LINC00299	0.0555753	0.759777	0.308664	0.756377
ID2	0.2426	0.0971962	1.71385	0.452764
KIDINS220	-0.0646421	0.549408	-0.605706	0.692664
ITGB1BP1	0.172536	0.0211816	2.43653	0.321476
CPSF3	-0.153103	0.170349	-1.40589	0.520187
IAH1	0.0309944	0.74008	0.334932	0.749526
ADAM17	-0.0975305	0.347303	-0.95529	0.61727
YWHAQ	-0.0168032	0.868079	-0.167573	0.781584
TAF1B	0.0782608	0.585943	0.550851	0.70667
HPCAL1	0.0383195	0.638982	0.474081	0.72423
ODC1	0.0699028	0.663857	0.439067	0.731508
PDIA6	0.0139584	0.850431	0.190255	0.77961
SLC66A3	0.0518408	0.541427	0.617934	0.690283
ROCK2	-0.340779	0.0162452	-2.55143	0.309297
LPIN1	-0.228682	0.0190727	-2.48224	0.312952
TRIB2	0.0150662	0.90552	0.11973	0.786332
NBAS	-0.218217	0.0522268	-2.02413	0.396913
DDX1	0.0287529	0.761762	0.306029	0.756377
FAM49A	-0.105734	0.413586	-0.829484	0.641563
SMC6	0.004632	0.959763	0.0508874	0.796335
RDH14	0.115193	0.206887	1.29095	0.544215
TTC32	-0.0178793	0.903468	-0.122343	0.786332
WDR35	-0.121641	0.398726	-0.856494	0.634852
LAPTM4A	0.139984	0.127175	1.57024	0.483267
PUM2	-0.151785	0.051147	-2.03413	0.396913
ATAD2B	-0.22829	0.0182051	-2.5024	0.312952
UBXN2A	0.110676	0.248103	1.17862	0.573822
SF3B6	0.00411167	0.951731	0.0610579	0.79462
FAM228B	-0.155345	0.114267	-1.62821	0.471747
ITSN2	-0.024396	0.716846	-0.366227	0.742996
NCOA1	-0.188791	0.0497818	-2.04705	0.395465
PTRHD1	-0.0115885	0.898651	-0.128483	0.786332
POMC	-0.0730918	0.626747	-0.491521	0.720516
DNMT3A	-0.0931926	0.488788	-0.70114	0.669519
DTNB	-0.1495	0.287629	-1.08317	0.592732
ASXL2	-0.0311197	0.77208	-0.29237	0.756984
RAB10	-0.0443399	0.604646	-0.523421	0.712893
HADHA	0.0237844	0.716298	0.36697	0.742851
HADHB	0.0680097	0.398822	0.856318	0.634852
SELENOI	-0.00914909	0.950071	-0.0631601	0.794231
TMEM214	-0.0576652	0.610554	-0.514841	0.714225
OST4	-0.0102292	0.875535	-0.158017	0.782582
PREB	0.0621609	0.578172	0.56237	0.703551
ATRAID	0.0457234	0.531209	0.633731	0.685267
MPV17	0.0737036	0.403414	0.847906	0.63783
GTF3C2	-0.00229915	0.985909	-0.0178133	0.798737
EIF2B4	0.0458999	0.679547	0.417267	0.735338
SNX17	0.066847	0.315234	1.02194	0.602439
PPM1G	0.0527508	0.455727	0.756003	0.657121
NRBP1	0.146878	0.0294687	2.28989	0.360558
GPN1	0.241992	0.0421449	2.12567	0.377086
SUPT7L	-0.0501077	0.568347	-0.577047	0.698236
SLC4A1AP	-0.122315	0.257522	-1.15492	0.579761
MRPL33	-0.0556201	0.452817	-0.760941	0.656291
BABAM2	-0.0586472	0.515383	-0.658521	0.680647
FOSL2	-0.09415	0.336244	-0.977784	0.613627
PPP1CB	-0.0543014	0.512597	-0.662926	0.679902
TRMT61B	0.138548	0.21376	1.27111	0.546524
WDR43	-0.116559	0.378379	-0.894535	0.628888
CLIP4	-0.0244811	0.808968	-0.243968	0.768323
YPEL5	-0.0256925	0.704515	-0.382986	0.740418
LBH	0.104083	0.146603	1.49148	0.494074
MEMO1	-0.305469	0.00548972	-2.99997	0.259422
DPY30	0.0694492	0.421956	0.814537	0.646246
SPAST	-0.123452	0.289124	-1.07975	0.592732
SLC30A6	0.0587981	0.620652	0.500266	0.720037
YIPF4	0.0446441	0.555979	0.595706	0.695024
BIRC6	-0.252238	0.00318734	-3.21491	0.21645
FAM98A	-0.258992	0.0564938	-1.98631	0.404417
FEZ2	-0.157287	0.12025	-1.6007	0.478343
STRN	0.00797402	0.934667	0.0826874	0.790101
HEATR5B	-0.0495382	0.656508	-0.449352	0.729859
GPATCH11	0.0824109	0.481558	0.71295	0.666723
EIF2AK2	0.473134	0.0223166	2.41363	0.328815
CEBPZOS	-0.0221363	0.800356	-0.255212	0.765266
CEBPZ	-0.0658212	0.436227	-0.789467	0.650689
NDUFAF7	-0.137873	0.236718	-1.20816	0.566865
PRKD3	-0.27975	0.00214899	-3.36765	0.177733
AC006369.1	0.528022	0.0557665	1.99257	0.403151
CDC42EP3	0.250172	0.0124094	2.66573	0.299705
GALM	-0.0992299	0.477763	-0.71919	0.666004
SRSF7	0.204944	0.0154299	2.57346	0.308841
GEMIN6	0.205736	0.156155	1.45581	0.508327
SOS1	-0.219245	0.147814	-1.48685	0.496681
THUMPD2	0.00201794	0.984936	0.0190446	0.798737
EML4	0.0588034	0.458732	0.750921	0.657121
COX7A2L	0.00476177	0.950225	0.0629652	0.794244
ZFP36L2	-0.0237255	0.745756	-0.327339	0.751453
THADA	-0.134602	0.241446	-1.19576	0.569675
LRPPRC	-0.0144298	0.870222	-0.164825	0.781968
PPM1B	-0.0877871	0.317477	-1.01713	0.604084
PREPL	-0.0378474	0.719663	-0.362414	0.743876
CAMKMT	0.211773	0.0523045	2.02342	0.396913
SRBD1	-0.128725	0.353839	-0.942223	0.619011
RHOQ	0.00834531	0.946893	0.067186	0.793388
PIGF	-0.150337	0.159137	-1.44503	0.512102
CRIPT	-0.029218	0.734654	-0.34221	0.747081
MCFD2	-0.275457	0.00943149	-2.78002	0.276519
TTC7A	-0.0940376	0.536397	-0.625691	0.687075
CALM2	0.0922297	0.0961975	1.71924	0.451351
MSH2	-0.178998	0.19716	-1.31991	0.537136
KCNK12	-0.0789183	0.674212	-0.424656	0.7345
MSH6	-0.271774	0.0315357	-2.25922	0.362102
FBXO11	-0.171863	0.149748	-1.47953	0.499378
FOXN2	-0.103435	0.198313	-1.31642	0.537136
PPP1R21	-0.113711	0.258194	-1.15326	0.580241
ASB3	-0.145792	0.240745	-1.19759	0.569181
ERLEC1	-0.126065	0.190546	-1.34023	0.535225
PSME4	-0.185003	0.140655	-1.51464	0.489238
ACYP2	-0.021054	0.799632	-0.256158	0.765266
SPTBN1	-0.172275	0.309448	-1.03446	0.599891
RTN4	-0.120845	0.0521448	-2.02489	0.396913
RPS27A	0.15853	0.0582316	1.97162	0.40642
MTIF2	-0.205277	0.110131	-1.64792	0.46557
CFAP36	0.0652414	0.506929	0.671933	0.677298
PPP4R3B	-0.107221	0.149584	-1.48015	0.499209
PNPT1	0.45159	0.0605647	1.95248	0.406988
VRK2	-0.0944609	0.370291	-0.91002	0.62546
PAPOLG	0.126418	0.165431	1.4228	0.517873
REL	0.077887	0.37328	0.904273	0.62759
PEX13	0.270255	0.0193535	2.47589	0.312952
C2orf74	0.0637907	0.618458	0.503423	0.719396
USP34	-0.17006	0.0307266	-2.271	0.3612
XPO1	-0.149556	0.120076	-1.60149	0.478073
CCT4	0.151008	0.0379818	2.17403	0.370617
COMMD1	-0.061706	0.460248	-0.748366	0.657121
B3GNT2	0.0430455	0.630067	0.486773	0.721354
EHBP1	-0.0259991	0.85484	-0.18458	0.780067
MDH1	-0.0138427	0.828182	-0.218997	0.773997
UGP2	0.0182504	0.804548	0.249734	0.766768
AFTPH	0.012414	0.897048	0.130527	0.786332
SERTAD2	0.0436607	0.688205	0.405325	0.737299
RAB1A	-0.0317119	0.690001	-0.402854	0.738515
ACTR2	-0.0329753	0.545502	-0.611678	0.691059
C1D	0.117898	0.141228	1.51238	0.489238
PPP3R1	-0.17586	0.0531652	-2.01559	0.397582
PLEK	0.290456	0.00689325	2.90825	0.268547
ARHGAP25	0.0593653	0.467412	0.736356	0.661591
GFPT1	0.10893	0.383818	0.884239	0.629026
NFU1	0.109798	0.187693	1.34917	0.53397
AAK1	-0.156718	0.14124	-1.51233	0.489238
ANXA4	-0.0808788	0.539398	-0.621058	0.689637
GMCL1	-0.00329124	0.968301	-0.0400833	0.797121
SNRNP27	0.0570752	0.460534	0.747885	0.657121
MXD1	-0.462337	0.00407624	-3.11833	0.234909
PCBP1-AS1	0.080606	0.430776	0.798984	0.649595
PCBP1	0.0967774	0.110899	1.64421	0.46626
TIA1	0.0425143	0.597902	0.533265	0.710894
PCYOX1	-0.0407034	0.704367	-0.383187	0.740418
SNRPG	-0.0431312	0.496185	-0.689158	0.673095
FAM136A	-0.0418532	0.579253	-0.560763	0.703779
TEX261	0.055929	0.725484	0.354551	0.745092
NAGK	0.209037	0.0502366	2.04271	0.395465
MCEE	-0.0889153	0.423335	-0.812092	0.64698
MPHOSPH10	0.0664578	0.459228	0.750085	0.657121
ZNF638	-0.042589	0.559426	-0.590485	0.696243
PRADC1	0.165319	0.235423	1.21158	0.565293
CCT7	0.137517	0.0807847	1.80909	0.42608
TPRKB	0.160645	0.195014	1.32644	0.535948
DUSP11	0.131473	0.242127	1.194	0.570359
STAMBP	-0.0632566	0.491289	-0.697077	0.669986
DGUOK	-0.0183281	0.798274	-0.257934	0.764662
TET3	-0.141686	0.362196	-0.925746	0.624397
BOLA3	-0.0286858	0.759491	-0.309044	0.756377
MOB1A	-0.0427678	0.507161	-0.671563	0.677308
MTHFD2	-0.310218	0.060564	-1.95249	0.406988
DCTN1	-0.0777765	0.388583	-0.875298	0.629915
WDR54	0.0360261	0.712594	0.371994	0.742851
INO80B	0.134023	0.292103	1.07298	0.592806
WBP1	-0.0752614	0.295273	-1.06582	0.594834
MOGS	0.11317	0.21539	1.26648	0.546908
MRPL53	-0.309938	0.0645823	-1.92099	0.407109
TTC31	0.140276	0.467441	0.736306	0.661591
PCGF1	0.125534	0.307319	1.0391	0.599599
AUP1	0.0955735	0.218835	1.25677	0.548241
HTRA2	-0.113364	0.163715	-1.42879	0.516541
DOK1	0.0118546	0.915191	0.107423	0.787037
POLE4	0.197585	0.0805171	1.81077	0.42525
MRPL19	0.151241	0.13867	1.52255	0.489238
SUCLG1	0.0254064	0.709959	0.375574	0.741615
TMSB10	-0.0598783	0.302963	-1.04868	0.598672
KCMF1	-0.0801188	0.277179	-1.10744	0.590937
TGOLN2	-0.015635	0.89065	-0.138691	0.786332
ELMOD3	0.0157797	0.898523	0.128646	0.786332
CAPG	0.284211	0.0977182	1.71105	0.453995
MAT2A	0.0524411	0.588588	0.546946	0.707439
VAMP8	0.0835659	0.197194	1.3198	0.537136
VAMP5	-0.1861	0.107304	-1.66176	0.462697
RNF181	0.0011113	0.986769	0.0167264	0.798737
USP39	0.163703	0.0630932	1.93246	0.406988
C2orf68	0.0146919	0.876323	0.157009	0.782775
GNLY	0.33453	0.00909991	2.79478	0.276519
ST3GAL5	-0.231423	0.0306604	-2.27198	0.3612
POLR1A	-0.127076	0.418201	-0.82122	0.643896
PTCD3	0.0416494	0.6776	0.419962	0.734575
IMMT	-0.0124393	0.899367	-0.127571	0.786332
MRPL35	0.162442	0.173314	1.39588	0.522537
KDM3A	0.073931	0.455053	0.757144	0.657121
CHMP3	0.107199	0.262548	1.14254	0.583424
RMND5A	-0.0682329	0.465967	-0.73877	0.660451
CD8A	0.039224	0.838241	0.20598	0.775269
CYTOR	-0.104462	0.385185	-0.881667	0.629026
KRCC1	-0.0582673	0.394051	-0.865123	0.632108
RPIA	0.0929821	0.457304	0.753334	0.657121
MRPS5	-0.0745331	0.365094	-0.920089	0.624397
FAHD2A	-0.0638703	0.673857	-0.42515	0.7345
LINC00342	-0.208261	0.21381	-1.27097	0.546524
ANKRD36C	-0.103082	0.391745	-0.869402	0.630069
DUSP2	-0.106187	0.413647	-0.829375	0.641563
STARD7	-0.0526633	0.572996	-0.570087	0.700997
TMEM127	-0.0491642	0.653324	-0.453824	0.729859
CIAO1	0.13149	0.154532	1.46174	0.506853
SNRNP200	-0.0853619	0.227875	-1.23184	0.556949
ARID5A	0.180162	0.0317089	2.25674	0.362102
KANSL3	-0.120508	0.223716	-1.24322	0.553244
CNNM3	-0.121626	0.275941	-1.11036	0.5901
ANKRD39	-0.241475	0.029754	-2.28554	0.360558
ANKRD36	-0.103788	0.370588	-0.90945	0.625809
ANKRD36B	-0.0823362	0.498202	-0.685909	0.674126
COX5B	0.0184296	0.817636	0.232685	0.770106
ACTR1B	-0.0234863	0.840143	-0.203524	0.775764
ZAP70	-0.057622	0.401708	-0.851025	0.636507
TMEM131	0.00277137	0.981161	0.0238171	0.798516
INPP4A	0.0204128	0.833299	0.212371	0.774795
COA5	0.0331296	0.650762	0.457428	0.729859
UNC50	0.121039	0.198866	1.31475	0.537136
MGAT4A	-0.0483833	0.566	-0.580573	0.697685
LIPT1	0.341187	0.0324576	2.24613	0.362764
MITD1	0.0586454	0.42433	0.810331	0.64702
MRPL30	-0.0794167	0.400719	-0.852836	0.636507
TXNDC9	0.0794903	0.384404	0.883136	0.629026
EIF5B	0.193726	0.0109764	2.71709	0.291192
REV1	-0.153517	0.178401	-1.37902	0.529097
PDCL3	0.0195149	0.834621	0.21066	0.774923
RPL31	0.0278201	0.65577	0.450387	0.729859
CNOT11	-0.130089	0.234585	-1.21381	0.563777
RNF149	0.0186883	0.762218	0.305425	0.756377
MAP4K4	-0.0131714	0.904228	-0.121376	0.786332
IL18R1	-0.264753	0.13363	-1.54305	0.486116
IL18RAP	-0.0927844	0.535053	-0.627769	0.686463
MRPS9	0.197082	0.074111	1.85261	0.416801
C2orf49	0.0597221	0.555289	0.596753	0.694733
NCK2	-0.166284	0.227977	-1.23156	0.556949
UXS1	0.127596	0.29735	1.06116	0.594834
GCC2	-0.0282861	0.650063	-0.458412	0.729859
LIMS1	-0.203279	0.0275875	-2.31953	0.355515
RANBP2	-0.172936	0.0328503	-2.24065	0.363837
MTLN	-0.0585078	0.568376	-0.577004	0.698236
ANAPC1	-0.202307	0.110838	-1.6445	0.46626
TMEM87B	-0.0711161	0.57638	-0.565038	0.702838
ZC3H8	0.0479409	0.640009	0.472624	0.724584
ZC3H6	-0.0634555	0.619261	-0.502266	0.719922
CHCHD5	-0.123851	0.114357	-1.62778	0.471747
SLC20A1	-0.0186766	0.86484	-0.171729	0.780696
PSD4	-0.0655702	0.492718	-0.69476	0.669986
PAX8-AS1	0.635663	0.091501	1.74524	0.445399
CBWD2	0.11097	0.310571	1.03201	0.599891
SLC35F5	0.0387428	0.791357	0.266995	0.761808
ACTR3	0.0230136	0.708803	0.377145	0.741424
DDX18	-0.0595749	0.436871	-0.788349	0.650689
CCDC93	0.000262584	0.997693	0.00291655	0.802379
INSIG2	-0.0991558	0.361795	-0.926531	0.624323
C2orf76	0.0173392	0.905331	0.119971	0.786332
DBI	0.0503557	0.454201	0.758591	0.657091
PTPN4	-0.01545	0.816662	-0.233951	0.770106
RALB	0.0777524	0.625404	0.493444	0.720431
CLASP1	-0.44204	0.00439159	-3.08886	0.234909
NIFK-AS1	0.0128221	0.896798	0.130846	0.786332
NIFK	0.143618	0.145878	1.49426	0.493359
TSN	0.0665168	0.447977	0.769198	0.654542
GYPC	-0.0956821	0.227062	-1.23405	0.555581
BIN1	-0.0451322	0.692948	-0.398807	0.73864
ERCC3	-0.0535617	0.616903	-0.505665	0.718389
MAP3K2	-0.147586	0.168997	-1.4105	0.518968
IWS1	0.0142143	0.881343	0.150584	0.784197
WDR33	0.0485519	0.416842	0.823648	0.643017
POLR2D	0.0660162	0.543481	0.614778	0.690283
SAP130	0.0458202	0.775322	0.288089	0.757643
UGGT1	-0.00854497	0.952765	-0.0597482	0.794742
SMPD4	-0.0390588	0.791793	-0.266423	0.761808
MZT2B	-0.0813958	0.291609	-1.0741	0.592732
CCDC115	0.20452	0.0267943	2.33259	0.355515
IMP4	-0.0237894	0.829988	-0.216657	0.774276
PTPN18	-0.0570761	0.512561	-0.662985	0.679902
FAM168B	-0.0563044	0.600815	-0.529007	0.711324
PLEKHB2	-0.0566584	0.554655	-0.597716	0.694311
MZT2A	-0.0187395	0.83915	-0.204806	0.775269
MGAT5	-0.398155	0.0221931	-2.41607	0.328815
CCNT2	0.095289	0.313003	1.02675	0.600497
RAB3GAP1	-0.00982616	0.935522	-0.0816027	0.790101
R3HDM1	-0.056133	0.52955	-0.636311	0.684839
UBXN4	-0.0495163	0.403652	-0.847472	0.637856
MCM6	-0.22503	0.240497	-1.19824	0.569181
DARS	0.0989088	0.33892	0.972295	0.614551
CXCR4	-0.343475	0.100808	-1.69473	0.457479
SPOPL	0.100885	0.480651	0.714439	0.666525
ARHGAP15	0.182393	0.0476332	2.06802	0.393076
GTDC1	-0.0179113	0.898342	-0.128877	0.786332
ZEB2	-0.080134	0.383996	-0.883904	0.629026
ORC4	0.0335157	0.670728	0.429495	0.733903
MBD5	-0.0704782	0.539911	-0.620269	0.689913
EPC2	-0.0613331	0.65374	-0.453239	0.729859
MMADHC	0.0912353	0.196593	1.32163	0.537096
RBM43	-0.110039	0.389084	-0.874361	0.629915
NMI	0.0874447	0.501933	0.679917	0.675837
RIF1	-0.136313	0.11069	-1.64522	0.46626
ARL5A	0.0483183	0.489504	0.699975	0.669706
STAM2	-0.0376762	0.739077	-0.336275	0.749012
PRPF40A	-0.0317422	0.6453	-0.465133	0.72746
ARL6IP6	0.0847167	0.342976	0.964034	0.616052
NR4A2	0.363724	0.207448	1.28931	0.54439
CYTIP	0.0727894	0.379606	0.892203	0.629026
WDSUB1	-0.344364	0.0631192	-1.93226	0.406988
BAZ2B	-0.228431	0.0629086	-1.9339	0.406988
2025-03-07	-0.139119	0.203973	-1.29952	0.539436
LY75	-0.200325	0.110285	-1.64718	0.46557
RBMS1	0.0241432	0.653403	0.453713	0.729859
TANK	0.154697	0.234264	1.21466	0.563617
PSMD14	-0.0684553	0.445245	-0.773883	0.652693
IFIH1	0.447085	0.0911239	1.74738	0.443877
GALNT3	-0.0761913	0.566487	-0.579841	0.697685
TTC21B	0.104018	0.445593	0.773284	0.652693
STK39	-0.156812	0.0748823	-1.84741	0.417611
CERS6	-0.143929	0.226425	-1.23579	0.555396
PPIG	0.058785	0.35825	0.933493	0.621537
SSB	0.0754643	0.265653	1.13497	0.584568
METTL5	0.162068	0.0513336	2.03239	0.396913
UBR3	-0.111608	0.369497	-0.911553	0.62546
GORASP2	0.113329	0.172194	1.39965	0.521451
TLK1	-0.0744355	0.359573	-0.93089	0.622731
DCAF17	0.159449	0.259991	1.14882	0.581723
DYNC1I2	0.0410871	0.721026	0.36057	0.744264
SLC25A12	-0.140826	0.403055	-0.848561	0.637312
HAT1	0.0292249	0.752897	0.317814	0.754092
SP3	-0.0535051	0.57405	-0.568513	0.701461
OLA1	0.0377911	0.640263	0.472264	0.724675
CIR1	0.0505049	0.507759	0.67061	0.67767
SCRN3	-0.0968917	0.47934	-0.716593	0.666525
GPR155	-0.0843633	0.632084	-0.483894	0.721418
WIPF1	-0.0290186	0.659025	-0.445825	0.730669
ATF2	0.0100494	0.910988	0.11277	0.786332
ATP5MC3	0.0171918	0.761922	0.305817	0.756377
LNPK	-0.0513441	0.653147	-0.454072	0.729859
MTX2	-0.0970837	0.459909	-0.748938	0.657121
HNRNPA3	-0.0483255	0.374022	-0.902851	0.628059
NFE2L2	0.0589191	0.580189	0.559373	0.704117
AGPS	-0.134127	0.230165	-1.22564	0.560946
RBM45	-0.13226	0.401745	-0.850956	0.636507
PRKRA	0.0624491	0.610023	0.515611	0.714225
PLEKHA3	-0.0158796	0.846762	-0.194983	0.778023
CWC22	-0.0559523	0.511841	-0.664126	0.679902
UBE2E3	-0.0639317	0.470548	-0.731131	0.662677
ITGA4	0.0546614	0.487486	0.703258	0.669252
DNAJC10	0.0617913	0.578625	0.561697	0.703551
ZC3H15	0.125055	0.0490912	2.0537	0.395465
WDR75	-0.0161916	0.899665	-0.127191	0.786332
ANKAR	0.326869	0.0266451	2.33508	0.355515
ORMDL1	-0.0136987	0.86086	-0.176839	0.780696
PMS1	-0.0149324	0.864413	-0.172277	0.780696
HIBCH	0.0554539	0.559424	0.590487	0.696243
INPP1	-0.0549224	0.716212	-0.367086	0.742851
MFSD6	-0.280125	0.0371267	-2.18455	0.370617
GLS	0.0382376	0.671022	0.429086	0.733961
STAT1	0.372703	0.185731	1.35537	0.532871
STAT4	0.110903	0.173646	1.39477	0.522676
SLC39A10	-0.180571	0.0894809	-1.75677	0.44029
STK17B	0.00680288	0.920858	0.100219	0.787402
GTF3C3	-0.147154	0.181339	-1.36945	0.530849
ANKRD44	0.00224244	0.970311	0.0375399	0.797347
SF3B1	-0.048907	0.417167	-0.823067	0.643163
COQ10B	0.223857	0.0148778	2.58899	0.308841
HSPD1	-0.146196	0.170039	-1.40695	0.51984
HSPE1	0.123416	0.207624	1.2888	0.54439
MOB4	0.110458	0.133443	1.54382	0.486116
KCTD18	0.197659	0.0965605	1.71727	0.451751
BZW1	0.139352	0.0447637	2.09738	0.382124
CLK1	-0.0509426	0.537815	-0.623501	0.688125
PPIL3	-0.000637262	0.995933	-0.00514164	0.802013
NIF3L1	-0.00481063	0.965073	-0.0441669	0.79688
ORC2	-0.0533769	0.606595	-0.520587	0.713278
FAM126B	-0.113036	0.320805	-1.01004	0.607167
NDUFB3	-0.00850525	0.897433	-0.130036	0.786332
CFLAR	-0.165153	0.0319207	-2.25371	0.362102
CASP8	-0.0401251	0.627045	-0.491094	0.720516
TRAK2	-0.175642	0.154341	-1.46245	0.506853
SUMO1	0.00717497	0.910722	0.113109	0.786332
NOP58	0.105352	0.211637	1.27719	0.546217
BMPR2	-0.143442	0.296839	-1.0623	0.594834
NBEAL1	-0.0310639	0.70629	-0.380567	0.741157
CYP20A1	0.0842529	0.493835	0.692953	0.670796
ABI2	0.0714882	0.515184	0.658834	0.680647
INO80D	-0.307151	0.0625313	-1.93685	0.406988
AC007383.2	-0.04923	0.767748	-0.298097	0.756698
NDUFS1	-0.120334	0.322741	-1.00594	0.608096
EEF1B2	0.163545	0.0673132	1.90055	0.409678
FASTKD2	0.069298	0.592675	0.54093	0.708949
CREB1	0.0445607	0.518498	0.653609	0.681423
METTL21A	0.332516	0.00646816	2.93401	0.268547
IDH1	0.0462528	0.676632	0.421301	0.7345
PIKFYVE	-0.246304	0.0198601	-2.46465	0.313147
RPE	-0.164167	0.431647	-0.797458	0.649868
LANCL1	-0.0494856	0.7039	-0.383824	0.740406
IKZF2	0.235627	0.0503852	2.0413	0.395585
BARD1	-0.378515	0.0188816	-2.4866	0.312952
ATIC	0.103617	0.459353	0.749874	0.657121
PECR	0.219271	0.118662	1.60789	0.475786
XRCC5	-0.0346057	0.472992	-0.727075	0.663638
SMARCAL1	-0.130707	0.351665	-0.946551	0.618414
RPL37A	0.0932434	0.255505	1.15994	0.577841
ARPC2	0.03494	0.599527	0.530888	0.711135
AAMP	0.0988456	0.267783	1.12982	0.58751
PNKD	-0.0733344	0.318876	-1.01414	0.605607
TMBIM1	0.153451	0.107928	1.65867	0.463403
CTDSP1	0.0435363	0.542374	0.616479	0.690283
USP37	-0.116617	0.378438	-0.894421	0.628888
CNOT9	-0.163964	0.068392	-1.89267	0.409678
RNF25	0.142417	0.24662	1.18241	0.573822
CNPPD1	0.107519	0.19212	1.33535	0.535435
RETREG2	0.109708	0.20977	1.28257	0.545016
ZFAND2B	0.168945	0.0722589	1.86528	0.415342
ATG9A	-0.130763	0.388444	-0.875558	0.629915
ANKZF1	0.0125433	0.898725	0.128388	0.786332
STK16	0.0873885	0.371947	0.906832	0.626552
TUBA4A	-0.0533565	0.669809	-0.430772	0.733541
DNAJB2	-0.0623737	0.494211	-0.692346	0.671129
DNPEP	0.0972463	0.304683	1.04488	0.598672
GMPPA	-0.279557	0.0351159	-2.21016	0.36782
EPHA4	-0.109886	0.368006	-0.914437	0.624774
ACSL3	0.0582572	0.584956	0.552309	0.70667
WDFY1	-0.0991309	0.376542	-0.898032	0.628888
MRPL44	0.162379	0.0792181	1.81902	0.424368
CUL3	-0.122427	0.113424	-1.63217	0.471747
DOCK10	-0.135429	0.257971	-1.15381	0.580241
MFF	0.0606679	0.408764	0.838181	0.63947
AGFG1	-0.065344	0.488199	-0.702097	0.669333
TRIP12	-0.177204	0.043722	-2.10845	0.379315
SP110	0.226342	0.0686988	1.89045	0.409678
SP140	0.215901	0.0639868	1.92555	0.406988
SP140L	-0.0259072	0.703564	-0.384283	0.740406
SP100	0.14814	0.170009	1.40705	0.51984
CAB39	-0.154593	0.125889	-1.57579	0.482421
ITM2C	0.216134	0.0489295	2.05527	0.395465
PSMD1	0.0808849	0.405951	0.843284	0.638901
AC017104.1	0.0212146	0.88391	0.147302	0.785077
B3GNT7	0.0634904	0.783155	0.277769	0.759581
NCL	0.078747	0.126309	1.57397	0.482421
PTMA	-0.0708331	0.50253	-0.678961	0.675857
PDE6D	-0.0172897	0.859184	-0.178994	0.780591
COPS7B	0.0759239	0.433093	0.794931	0.649868
DIS3L2	-0.0477404	0.703384	-0.384529	0.740406
EIF4E2	-0.0827548	0.243513	-1.1904	0.572845
GIGYF2	-0.0956114	0.343694	-0.962577	0.616691
INPP5D	-0.09127	0.378463	-0.894374	0.628888
DGKD	-0.0637362	0.58987	-0.545057	0.70797
ARL4C	0.0660101	0.315015	1.02241	0.602168
COPS8	0.115915	0.223636	1.24344	0.553244
LRRFIP1	-0.0842874	0.186468	-1.35304	0.533184
RAMP1	0.424728	0.0744391	1.85039	0.417537
UBE2F	0.129742	0.110481	1.64623	0.465751
ILKAP	0.0524741	0.542973	0.615558	0.690283
HES6	-0.167171	0.459803	-0.749117	0.657121
ASB1	-0.0172863	0.845977	-0.195995	0.778023
HDAC4	-0.586073	0.00488414	-3.04665	0.247903
NDUFA10	-0.126382	0.144816	-1.49836	0.491411
COPS9	-0.0412942	0.499811	-0.683322	0.674812
ANKMY1	0.0717892	0.612914	0.511425	0.715582
DUSP28	-0.0396871	0.796355	-0.260446	0.764112
RNPEPL1	-0.0890161	0.173001	-1.39693	0.522115
CAPN10	0.0461614	0.747189	0.325425	0.751523
MTERF4	0.0640374	0.516342	0.657006	0.680647
PPP1R7	0.0680086	0.3583	0.933396	0.621537
HDLBP	-0.145158	0.16413	-1.42734	0.516809
SEPTIN2	-0.0919977	0.150914	-1.47515	0.500226
STK25	0.0966866	0.239024	1.20209	0.568734
THAP4	0.180701	0.0574963	1.97778	0.404503
ATG4B	-0.107015	0.114774	-1.62583	0.472141
DTYMK	0.105952	0.342137	0.965736	0.615532
ING5	0.0228269	0.862759	0.1744	0.780696
TRNT1	0.0572514	0.590114	0.544698	0.708186
CRBN	0.0123967	0.881898	0.149875	0.784197
SUMF1	0.143686	0.420902	0.81641	0.645899
ITPR1	-0.241102	0.0695531	-1.88431	0.411614
BHLHE40	0.180775	0.0618214	1.94244	0.406988
ARL8B	-0.000971705	0.991036	-0.0113321	0.799615
EDEM1	-0.026993	0.86337	-0.173616	0.780696
THUMPD3-AS1	0.136682	0.149679	1.47979	0.499209
THUMPD3	-0.248265	0.0687169	-1.89032	0.409678
SETD5	-0.0495124	0.528143	-0.638502	0.684599
MTMR14	0.0843666	0.32607	0.998923	0.608216
BRPF1	0.00925602	0.948379	0.0653036	0.793713
OGG1	-0.109752	0.401242	-0.851878	0.636507
TADA3	0.0272738	0.747274	0.325312	0.751534
ARPC4	-0.0483234	0.551771	-0.602103	0.693875
RPUSD3	-0.00837174	0.920778	-0.10032	0.787402
JAGN1	0.133677	0.102878	1.68403	0.457479
CRELD1	0.110963	0.312479	1.02788	0.600066
EMC3	0.116256	0.126351	1.57379	0.482421
BRK1	0.0272764	0.713807	0.370347	0.742851
VHL	-0.165452	0.133197	-1.54484	0.486116
IRAK2	-0.0348548	0.827966	-0.219276	0.773997
TATDN2	-0.103783	0.364032	-0.922159	0.624397
SEC13	0.0764703	0.341706	0.966614	0.615532
VGLL4	-0.0411885	0.703935	-0.383777	0.740406
MKRN2	0.186411	0.108562	1.65556	0.464883
RAF1	0.00200153	0.981095	0.0239003	0.798516
RPL32	0.123979	0.133849	1.54215	0.486116
IQSEC1	-0.016777	0.910144	-0.113844	0.786332
NUP210	-0.0223555	0.861234	-0.176359	0.780696
CHCHD4	0.00336895	0.982985	0.0215112	0.798737
TMEM43	-0.217582	0.00563389	-2.98958	0.259422
XPC	-0.101392	0.11096	-1.64392	0.46626
LSM3	0.076922	0.290749	1.07605	0.592732
SLC6A6	-0.22392	0.0153189	-2.57654	0.308841
CCDC174	-0.0551319	0.486186	-0.705377	0.66899
FGD5-AS1	0.0114178	0.917225	0.104837	0.787402
NR2C2	-0.074282	0.451443	-0.76328	0.655558
MRPS25	0.131249	0.157815	1.44979	0.509489
CAPN7	-0.0124649	0.894118	-0.134265	0.786332
SH3BP5	-0.105433	0.329634	-0.991468	0.611291
EAF1	-0.158502	0.146133	-1.49328	0.493468
HACL1	0.197482	0.0818009	1.80273	0.428066
BTD	0.171725	0.16276	1.43215	0.516169
ANKRD28	-0.220375	0.20502	-1.29643	0.540602
DPH3	0.0722116	0.422396	0.813758	0.646472
OXNAD1	-0.376241	0.00176489	-3.44312	0.165712
RFTN1	-0.0780038	0.37242	-0.905922	0.626859
PLCL2	-0.0618656	0.584144	-0.55351	0.70667
TBC1D5	-0.0574301	0.520777	-0.650026	0.682079
SATB1	-0.192365	0.112713	-1.63554	0.470502
SATB1-AS1	0.12064	0.502981	0.678238	0.675857
RAB5A	0.0279597	0.776615	0.286383	0.758364
KAT2B	-0.0529387	0.663512	-0.43955	0.731508
UBE2E1	0.102626	0.254671	1.16203	0.577658
RPL15	0.14747	0.0510606	2.03494	0.396913
NR1D2	-0.0966425	0.5534	-0.599624	0.69396
TOP2B	-0.0713695	0.446171	-0.772294	0.653186
NGLY1	0.034625	0.669114	0.431741	0.733188
SLC4A7	-0.382812	0.00240953	-3.32354	0.18361
LINC02084	-0.173209	0.0862897	-1.77545	0.433602
EOMES	-0.10403	0.304332	-1.04566	0.598672
CMC1	0.00585403	0.960584	0.0498482	0.796585
AZI2	0.0246986	0.830399	0.216125	0.774276
TGFBR2	0.0339902	0.612269	0.512358	0.715132
STT3B	-0.0908957	0.232691	-1.21886	0.56268
CMTM7	0.404007	0.0132226	2.63899	0.302162
CMTM6	-0.0291322	0.63249	-0.483315	0.721418
DYNC1LI1	-0.102363	0.236565	-1.20856	0.566642
CNOT10	0.244802	0.113991	1.6295	0.471747
GLB1	-0.118554	0.280956	-1.09859	0.591635
CRTAP	0.100999	0.304532	1.04522	0.598672
UBP1	0.0788118	0.580204	0.559351	0.704117
CLASP2	-0.0352611	0.684694	-0.410161	0.735999
PDCD6IP	-0.0848738	0.214127	-1.27007	0.546804
TRANK1	-0.125719	0.211285	-1.2782	0.545967
EPM2AIP1	-0.00299892	0.980812	-0.0242587	0.798516
MLH1	0.199697	0.113629	1.63121	0.471747
LRRFIP2	-0.0357237	0.644153	-0.466754	0.726644
GOLGA4	0.0139764	0.81981	0.22986	0.770831
ACAA1	0.0726637	0.337098	0.976029	0.613678
MYD88	0.161563	0.152686	1.46855	0.503199
OXSR1	-0.0678998	0.542622	-0.616098	0.690283
EXOG	-0.0342354	0.697604	-0.392426	0.739827
WDR48	-0.0635918	0.530779	-0.634399	0.685084
CSRNP1	-0.0964704	0.647022	-0.4627	0.728327
CX3CR1	0.48703	0.0188989	2.48621	0.312952
SLC25A38	0.192022	0.0512961	2.03274	0.396913
RPSA	0.0602259	0.436515	0.788967	0.650689
EIF1B	0.0620222	0.396671	0.86028	0.633824
ENTPD3-AS1	-0.139187	0.204343	-1.29842	0.539436
RPL14	0.0673457	0.384904	0.882195	0.629026
CTNNB1	-0.160911	0.0533246	-2.01415	0.397609
ULK4	0.120922	0.344283	0.961385	0.617046
TRAK1	0.0645225	0.772467	0.291857	0.756984
SEC22C	-0.100916	0.253903	-1.16395	0.577658
SS18L2	0.148814	0.0553317	1.99635	0.403151
NKTR	-0.201431	0.00554469	-2.99598	0.259422
HIGD1A	0.246155	0.0169257	2.53382	0.309297
SNRK	0.046256	0.543349	0.614981	0.690283
ABHD5	-0.112822	0.3436	-0.962769	0.616691
TCAIM	0.115584	0.464326	0.741516	0.65922
ZNF445	0.126088	0.222887	1.2455	0.553015
KIAA1143	0.0263648	0.845749	0.196289	0.778023
TMEM42	-0.0367987	0.81157	-0.240578	0.76879
ZDHHC3	-0.242166	0.0364596	-2.19291	0.370617
EXOSC7	-0.0403779	0.655342	-0.450988	0.729859
SACM1L	-0.0424121	0.622316	-0.497875	0.720037
LZTFL1	-0.0379414	0.784384	-0.276152	0.760267
FYCO1	-0.236699	0.123894	-1.5845	0.481134
CCDC12	0.0586257	0.29787	1.05999	0.594834
NBEAL2	-0.161726	0.160777	-1.43917	0.513196
SETD2	-0.09453	0.187292	-1.35043	0.533775
KIF9-AS1	-0.217908	0.213698	-1.27129	0.546524
PTPN23	-0.0813175	0.587884	-0.547984	0.707439
SCAP	0.0514747	0.676328	0.421722	0.7345
ELP6	0.131297	0.218677	1.25722	0.548196
SMARCC1	-0.047352	0.543293	-0.615066	0.690283
DHX30	-0.169765	0.0321479	-2.25049	0.362102
MAP4	-0.0477222	0.554719	-0.597619	0.694311
NME6	0.117406	0.265078	1.13637	0.584568
TMA7	-0.00406778	0.949093	-0.0643987	0.793917
ATRIP	0.579082	0.000287799	4.1193	0.102563
SHISA5	0.128688	0.124797	1.58054	0.481134
UQCRC1	0.0500778	0.521023	0.649639	0.682321
IP6K2	-0.0806997	0.314302	-1.02395	0.601521
PRKAR2A	-0.115401	0.204296	-1.29856	0.539436
SLC25A20	-0.284059	0.00673599	-2.9176	0.268547
ARIH2	-0.0715161	0.286687	-1.08533	0.592732
P4HTM	-0.0683158	0.471798	-0.729055	0.663161
WDR6	-0.0479065	0.685851	-0.408565	0.735999
DALRD3	0.046095	0.686872	0.407159	0.736525
NDUFAF3	0.0907805	0.187136	1.35092	0.533775
IMPDH2	0.195108	0.0511867	2.03376	0.396913
QRICH1	-0.0837424	0.35063	-0.948618	0.618097
QARS	-0.0159145	0.884373	-0.146711	0.785095
USP19	-0.203664	0.130645	-1.55549	0.484188
CCDC71	0.168608	0.19075	1.3396	0.535426
USP4	-0.0235366	0.77121	-0.293518	0.756984
RHOA	0.056869	0.338393	0.973375	0.614551
TCTA	0.0357082	0.715244	0.368399	0.742851
APEH	-0.10944	0.152979	-1.46747	0.503923
IP6K1	-0.0670498	0.421012	-0.816214	0.645961
UBA7	0.101211	0.293252	1.07038	0.593815
RBM6	-0.0725604	0.318546	-1.01485	0.605352
RBM5	-0.0877694	0.176072	-1.38669	0.526529
GNAI2	-0.0249573	0.687832	-0.405838	0.737066
IFRD2	0.175718	0.20757	1.28896	0.54439
TUSC2	0.139702	0.11182	1.6398	0.468138
RASSF1	0.286575	0.00676702	2.91574	0.268547
NPRL2	0.21823	0.0701236	1.88024	0.412823
CYB561D2	0.241299	0.0236431	2.38818	0.338649
TMEM115	0.00488035	0.967799	0.0407175	0.797121
CISH	0.244748	0.502668	0.67874	0.675857
MAPKAPK3	-0.0198208	0.862403	-0.174857	0.780696
MANF	0.18897	0.115301	1.62337	0.472901
RBM15B	0.0509236	0.65199	0.4557	0.729859
DCAF1	-0.0790869	0.50368	-0.67712	0.675957
TEX264	0.0440087	0.621206	0.49947	0.720037
ABHD14B	0.0717061	0.412947	0.830633	0.641499
ABHD14A	0.00402541	0.971555	0.0359658	0.797572
RPL29	0.116993	0.160511	1.44012	0.513187
ALAS1	0.0622385	0.681395	0.414713	0.735665
TWF2	0.152025	0.0627887	1.93484	0.406988
PPM1M	0.0180014	0.84667	0.195102	0.778023
WDR82	-0.022593	0.766001	-0.30041	0.756698
GLYCTK	0.0613215	0.668065	0.4332	0.733071
BAP1	-0.214173	0.0959311	-1.72068	0.451351
NISCH	-0.120966	0.298473	-1.05865	0.594834
SMIM4	-0.377259	0.00371943	-3.15441	0.228388
PBRM1	-0.0905063	0.191732	-1.33655	0.535435
GNL3	-0.0585185	0.651942	-0.455767	0.729859
GLT8D1	0.0921594	0.30737	1.03899	0.599599
SPCS1	0.0989319	0.24379	1.18969	0.5729
PRKCD	-0.031017	0.848248	-0.193067	0.778271
TKT	-0.0591284	0.452548	-0.7614	0.656159
DCP1A	0.0710921	0.475318	0.723224	0.665037
ACTR8	-0.0560586	0.641162	-0.470989	0.724812
SELENOK	0.181724	0.0494886	2.04986	0.395465
CCDC66	0.119239	0.200454	1.30998	0.537255
TASOR	-0.0796523	0.279502	-1.10199	0.591635
ARHGEF3	0.01471	0.889131	0.14063	0.786022
APPL1	-0.0948057	0.175645	-1.38811	0.526468
PDE12	0.00685596	0.958711	0.052219	0.796308
ARF4	0.0459277	0.583532	0.554416	0.70667
DENND6A	-0.224446	0.0495471	-2.0493	0.395465
SLMAP	-0.0704518	0.52948	-0.636419	0.684839
PXK	-0.0790129	0.382569	-0.886595	0.629026
PDHB	-0.0578779	0.470904	-0.73054	0.662913
THOC7	0.00390093	0.959557	0.0511478	0.796335
ATXN7	-0.228227	0.0206386	-2.44788	0.314654
PSMD6	0.180308	0.00890482	2.8037	0.276519
SLC25A26	0.0701153	0.60106	0.528649	0.711324
SUCLG2	-0.0705463	0.55224	-0.601389	0.69396
TMF1	0.0300149	0.650625	0.45762	0.729859
UBA3	0.00612682	0.934884	0.0824118	0.790101
ARL6IP5	0.154895	0.0351542	2.20966	0.36782
FOXP1	-0.0407026	0.476154	-0.721844	0.665296
EIF4E3	-0.109675	0.312637	-1.02754	0.600066
PPP4R2	0.0577256	0.385878	0.880365	0.629096
CHMP2B	-0.0103885	0.901678	-0.124625	0.786332
CGGBP1	-0.0770157	0.231636	-1.22169	0.562489
ZNF654	-0.0981544	0.471936	-0.728826	0.663161
C3orf38	0.0593954	0.561542	0.587287	0.696243
NSUN3	-0.0952343	0.381541	-0.888537	0.629026
CLDND1	-0.103665	0.270021	-1.12444	0.588855
TBC1D23	-0.0371769	0.77445	-0.28924	0.757425
NIT2	-0.00344359	0.975776	-0.0306279	0.79817
TOMM70	-0.05859	0.506437	-0.672718	0.677298
TFG	0.222356	0.0561142	1.98957	0.403423
SENP7	0.0127142	0.888077	0.141977	0.785953
TRMT10C	0.124307	0.155225	1.4592	0.507818
PCNP	-0.100735	0.194367	-1.32842	0.535948
ZBTB11	0.0918759	0.332982	0.984514	0.611962
RPL24	0.0578105	0.480716	0.714332	0.666525
NXPE3	-0.0356723	0.822877	-0.225877	0.772149
NFKBIZ	-0.221568	0.289677	-1.07849	0.592732
CBLB	-0.22308	0.0431167	-2.11499	0.379315
BBX	-0.0515876	0.46984	-0.73231	0.662649
CD47	0.134266	0.0679984	1.89553	0.409678
IFT57	0.332875	0.0147632	2.59228	0.308841
CD96	-0.0966099	0.149103	-1.48197	0.498209
PLCXD2	-0.0806144	0.395479	-0.86248	0.632917
PHLDB2	0.00193421	0.988544	0.0144821	0.799232
ABHD10	0.0486094	0.714907	0.368855	0.742851
ATG3	0.0555172	0.383161	0.885478	0.629026
GTPBP8	0.110611	0.300659	1.05378	0.596995
NEPRO	0.1959	0.0416987	2.13064	0.377086
SPICE1	0.210066	0.180271	1.37292	0.530497
SIDT1	0.0905019	0.53293	0.631059	0.686226
USF3	-0.208641	0.0427826	-2.11864	0.379109
NAA50	-0.122374	0.0922505	-1.74102	0.446443
ATP6V1A	-0.299883	0.00153215	-3.49701	0.165712
GRAMD1C	-0.0215996	0.913648	-0.109385	0.786332
AC093010.2	0.147983	0.295168	1.06606	0.594834
TIGIT	0.187299	0.201249	1.30761	0.537255
ZBTB20	-0.0876691	0.400609	-0.853038	0.636507
B4GALT4	-0.166695	0.290082	-1.07757	0.592732
TMEM39A	0.0483595	0.643014	0.468365	0.726185
POGLUT1	-0.0375632	0.780847	-0.280806	0.758795
TIMMDC1	-0.0552372	0.535248	-0.627467	0.686463
COX17	0.033362	0.603602	0.524942	0.712813
GSK3B	-0.14659	0.0651652	-1.91657	0.407451
LRRC58	-0.300621	0.0567442	-1.98417	0.404417
NDUFB4	-0.0310862	0.6039	-0.524507	0.712879
HCLS1	0.055636	0.365346	0.9196	0.624397
GOLGB1	-0.0976887	0.24621	-1.18346	0.573822
IQCB1	0.0482414	0.681581	0.414456	0.735665
FAM162A	0.294703	0.0140864	2.61222	0.308841
KPNA1	-0.111801	0.239741	-1.20021	0.568827
PARP9	0.205212	0.382135	0.887415	0.629026
DTX3L	0.15028	0.324078	1.00312	0.608096
PARP15	-0.0791284	0.426811	-0.805952	0.647087
PARP14	0.137709	0.388242	0.875935	0.629915
HSPBAP1	-0.0163784	0.904145	-0.121482	0.786332
SEC22A	0.0877138	0.410401	0.835222	0.640475
HACD2	0.0113026	0.912261	0.11115	0.786332
CCDC14	-0.147822	0.144842	-1.49826	0.491411
UMPS	-0.07804	0.515238	-0.658749	0.680647
HEG1	-0.245614	0.0720315	-1.86685	0.415342
ZNF148	-0.139419	0.0454667	-2.09004	0.383948
SNX4	-0.025947	0.810298	-0.242235	0.768653
OSBPL11	-0.269358	0.0242188	-2.37754	0.34294
SLC41A3	0.0391695	0.791377	0.266969	0.761808
ZXDC	-0.0374093	0.726732	-0.352868	0.745167
TPRA1	-0.00314106	0.976863	-0.0292526	0.798334
ABTB1	-0.0248402	0.696665	-0.393713	0.739647
SEC61A1	-0.049654	0.601412	-0.528135	0.711324
RUVBL1	-0.0152103	0.933004	-0.0847963	0.790088
EEFSEC	0.0349872	0.782874	0.278138	0.759581
RPN1	0.0500829	0.477871	0.719012	0.666004
RAB7A	0.0442053	0.463072	0.74362	0.658451
ISY1	-0.0921381	0.261281	-1.14564	0.583013
CNBP	0.205166	0.00998926	2.75626	0.281705
COPG1	-0.0303792	0.780139	-0.281739	0.758627
HMCES	0.00978831	0.90924	0.114994	0.786332
H1FX	-0.178942	0.076166	-1.83886	0.421584
MBD4	-0.00325171	0.964068	-0.0454386	0.79688
PLXND1	0.192493	0.226847	1.23464	0.555581
TMCC1	-0.33189	0.0105742	-2.73263	0.286825
PIK3R4	-0.0283693	0.805276	-0.248784	0.767263
ATP2C1	-0.320954	0.00845958	-2.82477	0.276519
ASTE1	0.0523948	0.633235	0.482254	0.721419
NUDT16	0.0068796	0.962381	0.0475744	0.796634
MRPL3	-0.0519934	0.593817	-0.539252	0.709732
DNAJC13	-0.145108	0.289635	-1.07859	0.592732
UBA5	-0.171548	0.107243	-1.66206	0.462697
NPHP3	-0.116613	0.367649	-0.915127	0.624648
CDV3	-0.00472824	0.951077	-0.0618864	0.794614
TOPBP1	-0.104199	0.296956	-1.06204	0.594834
SRPRB	-0.0915541	0.699149	-0.390313	0.740146
RYK	-0.014729	0.886335	-0.144202	0.78538
ANAPC13	0.0981168	0.46666	0.737611	0.660941
CEP63	-0.153644	0.167334	-1.41621	0.518003
MSL2	-0.178749	0.136888	-1.52973	0.486426
PCCB	-0.0735781	0.59861	-0.532229	0.710957
STAG1	0.0209505	0.780316	0.281506	0.758627
NCK1-DT	0.0225375	0.868438	0.167112	0.78164
NCK1	0.0388523	0.58798	0.547842	0.707439
ARMC8	0.076028	0.427621	0.804525	0.647389
FAIM	-0.0798204	0.541859	-0.61727	0.690283
PIK3CB	-0.157712	0.289855	-1.07809	0.592732
MRPS22	0.027922	0.729703	0.348865	0.745386
COPB2	-0.0412943	0.566533	-0.579771	0.697685
SLC25A36	-0.127513	0.121272	-1.59612	0.478843
ZBTB38	-0.00719023	0.94596	-0.0683682	0.793021
RASA2	-0.0850849	0.310244	-1.03272	0.599891
RNF7	0.152255	0.0592946	1.96282	0.406988
ATP1B3	0.0157499	0.865196	0.171272	0.780696
TFDP2	-0.00488338	0.953371	-0.0589806	0.794914
GK5	0.0453286	0.561887	0.586767	0.696243
XRN1	-0.128294	0.078083	-1.82632	0.422323
ATR	-0.116302	0.317273	-1.01757	0.604072
U2SURP	0.00325593	0.961374	0.0488481	0.796585
CHST2	-0.127187	0.378497	-0.89431	0.628888
SLC9A9	-0.216651	0.107628	-1.66015	0.463099
PLSCR1	0.263212	0.187877	1.34859	0.53397
GYG1	0.031721	0.717954	0.364726	0.743368
HLTF	-0.0290484	0.8086	-0.244448	0.768109
HPS3	-0.0961983	0.259299	-1.15053	0.581632
COMMD2	0.0291077	0.709436	0.376284	0.741535
RNF13	-0.067034	0.344385	-0.961179	0.617046
TSC22D2	-0.123357	0.373288	-0.904257	0.62759
SERP1	-0.00607432	0.945489	-0.068965	0.793021
EIF2A	-0.0130558	0.882575	-0.149009	0.784324
SELENOT	0.111512	0.212711	1.27411	0.546242
ERICH6-AS1	0.167141	0.270753	1.12269	0.588855
SIAH2	0.155283	0.15685	1.45328	0.509438
GPR171	-0.271992	0.19917	-1.31384	0.537195
MBNL1	-0.0863029	0.199653	-1.31239	0.537255
RAP2B	0.174005	0.203432	1.30112	0.539239
DHX36	0.0932426	0.114294	1.62808	0.471747
SLC33A1	-0.0812516	0.594338	-0.538488	0.709732
GMPS	-0.0992387	0.29076	-1.07603	0.592732
SSR3	0.0124071	0.901678	0.124625	0.786332
TIPARP	-0.283028	0.0347357	-2.21515	0.366374
CCNL1	-0.00755825	0.925535	-0.0942774	0.788377
RSRC1	0.19201	0.0413769	2.13426	0.377084
GFM1	-0.05249	0.670834	-0.429348	0.733903
MFSD1	0.0703142	0.478574	0.717853	0.666525
SMC4	-0.497208	0.000913237	-3.69223	0.140467
TRIM59	-0.179015	0.191463	-1.33738	0.535435
KPNA4	-0.0716434	0.428407	-0.803142	0.647655
NMD3	0.162293	0.182844	1.3646	0.530849
PDCD10	0.0340138	0.618729	0.503033	0.71946
GOLIM4	-0.173383	0.269288	-1.1262	0.588711
MYNN	0.0364344	0.763889	0.303209	0.756547
SEC62	0.0742179	0.32357	1.00419	0.608096
PHC3	-0.118908	0.19282	-1.33318	0.535522
PRKCI	-0.0117992	0.943082	-0.0720159	0.7924
SKIL	0.0146999	0.82802	0.219207	0.773997
RPL22L1	0.0412922	0.576448	0.564937	0.702838
EIF5A2	0.116947	0.359379	0.931272	0.622673
TNIK	-0.112633	0.232975	-1.2181	0.56268
FNDC3B	-0.117936	0.480788	-0.714213	0.666525
TNFSF10	0.0380852	0.795777	0.261202	0.763916
TBL1XR1	-0.217251	0.0350411	-2.21114	0.36782
ZMAT3	-0.157447	0.148571	-1.48398	0.497376
PIK3CA	-0.286248	0.00903908	-2.79754	0.276519
ZNF639	0.0428048	0.667367	0.434173	0.733071
MFN1	-0.158865	0.207688	-1.28861	0.54439
ACTL6A	0.0616765	0.52243	0.647431	0.683232
MRPL47	0.0656776	0.310663	1.03181	0.599891
NDUFB5	-0.0340312	0.649398	-0.459349	0.729451
TTC14	-0.0174361	0.844495	-0.197906	0.777464
FXR1	0.0372918	0.603268	0.525429	0.712791
DNAJC19	-0.0360206	0.68525	-0.409393	0.735999
ATP11B	-0.130511	0.0728068	-1.8615	0.415342
DCUN1D1	-0.168094	0.131748	-1.55086	0.486116
MCCC1	-0.0392732	0.77534	-0.288064	0.757643
KLHL6	-0.367318	0.000613472	-3.84054	0.131102
KLHL24	-0.200127	0.0215791	-2.42838	0.322882
YEATS2	-0.0370854	0.759246	-0.309369	0.756377
PARL	-0.0846394	0.405064	-0.844898	0.638101
EIF2B5	0.0691701	0.435347	0.790999	0.650689
DVL3	-0.064936	0.520051	-0.651167	0.681792
AP2M1	0.0959258	0.163931	1.42804	0.516809
ABCF3	0.00642078	0.952708	0.0598196	0.794742
ALG3	0.2398	0.0165712	2.54291	0.309297
PSMD2	0.0597537	0.407372	0.840703	0.639099
EIF4G1	-0.0925589	0.386202	-0.879756	0.629096
POLR2H	0.0446046	0.659112	0.445702	0.730669
MAGEF1	-0.158792	0.2765	-1.10904	0.59077
VPS8	-0.147898	0.200507	-1.30982	0.537255
MAP3K13	-0.0127458	0.934706	-0.0826378	0.790101
TMEM41A	0.0297172	0.801945	0.253135	0.765623
SENP2	-0.153238	0.249964	-1.17388	0.575928
TRA2B	-0.0598053	0.389383	-0.873802	0.629915
TBCCD1	0.237654	0.0825831	1.79789	0.428066
DNAJB11	0.0846471	0.343752	0.96246	0.616691
EIF4A2	0.144344	0.0795347	1.817	0.424368
RFC4	0.025416	0.8588	0.179487	0.780591
ST6GAL1	0.0533682	0.722156	0.359043	0.744341
RTP4	0.534971	0.000979491	3.66597	0.140467
BCL6	-0.173755	0.140713	-1.51441	0.489238
LPP	-0.200029	0.0726545	-1.86255	0.415342
CCDC50	-0.339696	0.0170329	-2.5311	0.309297
OPA1	-0.343991	0.00403837	-3.12201	0.234909
ATP13A3	-0.276919	0.0199384	-2.46294	0.313147
LSG1	-0.0409479	0.70717	-0.379368	0.741157
FAM43A	0.128511	0.362135	0.925864	0.624397
ACAP2	0.0267527	0.721982	0.359279	0.744341
PPP1R2	-0.00611666	0.951667	-0.0611384	0.79462
TNK2	-0.0660195	0.718662	-0.363769	0.743587
PCYT1A	-0.0380772	0.720389	-0.361431	0.743876
TCTEX1D2	0.0143213	0.911895	0.111615	0.786332
UBXN7	-0.0727288	0.376418	-0.898268	0.628888
RNF168	0.00913697	0.919331	0.102159	0.787402
NRROS	0.344651	0.0558966	1.99145	0.403245
PIGX	0.05331	0.640413	0.47205	0.724675
PAK2	-0.101178	0.136733	-1.53035	0.486426
SENP5	0.0696908	0.585295	0.551809	0.70667
NCBP2	0.198153	0.11609	1.6197	0.472901
NCBP2AS2	0.0981897	0.28973	1.07837	0.592732
DLG1	-0.188411	0.0507698	-2.03767	0.396453
RUBCN	0.0804083	0.506212	0.673075	0.677298
FYTTD1	0.0316203	0.66127	0.442683	0.731008
LRCH3	-0.104393	0.226853	-1.23462	0.555581
RPL35A	0.0802556	0.293617	1.06955	0.594023
ZNF718	0.151879	0.284345	1.09073	0.592518
ZNF141	-0.011755	0.927686	-0.0915461	0.788377
ZNF721	-0.0807823	0.313993	-1.02461	0.60112
PIGG	-0.117149	0.345493	-0.958939	0.617194
ATP5ME	-0.0740854	0.382085	-0.887509	0.629026
GAK	-0.18267	0.0617517	-1.943	0.406988
TMEM175	0.124841	0.29012	1.07748	0.592732
SPON2	0.101546	0.43256	0.795861	0.649868
CTBP1	0.0853659	0.241339	1.19604	0.569582
MAEA	0.0798824	0.325978	0.999116	0.608216
SLBP	-0.0562652	0.481228	-0.713491	0.666672
TACC3	-0.438277	0.00722709	-2.88906	0.268547
TMEM129	0.150034	0.204334	1.29845	0.539436
NSD2	-0.428752	0.0107791	-2.72465	0.291192
NELFA	-0.10181	0.384804	-0.882384	0.629026
C4orf48	-0.245391	0.0144098	-2.60258	0.308841
HAUS3	-0.173987	0.129167	-1.56173	0.483454
MXD4	-0.00683186	0.935917	-0.0811017	0.790101
ZFYVE28	-0.172058	0.17114	-1.40321	0.520821
RNF4	0.0465772	0.595841	0.536283	0.710136
FAM193A	-0.197789	0.0606593	-1.95172	0.406988
TNIP2	0.100851	0.209951	1.28205	0.545016
SH3BP2	0.0409106	0.745987	0.32703	0.751453
ADD1	0.0194456	0.759775	0.308666	0.756377
MFSD10	0.0510052	0.45994	0.748886	0.657121
NOP14	0.0720562	0.497048	0.687767	0.673307
HTT	-0.271082	0.0173284	-2.5237	0.309297
LRPAP1	0.0606205	0.384068	0.883769	0.629026
TMEM128	0.106971	0.295353	1.06564	0.594834
LYAR	-0.0467276	0.701459	-0.387156	0.740146
STX18	0.0787108	0.355455	0.939016	0.619383
MAN2B2	-0.0319213	0.781683	-0.279705	0.758885
MRFAP1	0.0335274	0.570194	0.574279	0.699275
AC093323.1	-0.107872	0.354684	-0.940545	0.619011
LINC002481	-0.0774312	0.619639	-0.501723	0.720037
MRFAP1L1	0.0902393	0.241349	1.19602	0.569582
BLOC1S4	0.186986	0.0774369	1.83052	0.422017
KIAA0232	-0.130336	0.237897	-1.20505	0.568427
TBC1D14	-0.27121	0.0471938	-2.07241	0.392452
TADA2B	-0.14173	0.273092	-1.11711	0.588855
GRPEL1	0.143425	0.140523	1.51517	0.489238
WDR1	0.154634	0.0407936	2.14088	0.376181
ZNF518B	-0.267244	0.0739988	-1.85337	0.416801
RAB28	0.0055261	0.954183	0.0579525	0.794914
BOD1L1	0.0168534	0.774374	0.289339	0.757425
FBXL5	0.135106	0.0719591	1.86736	0.415342
FAM200B	-0.130207	0.209426	-1.28357	0.545016
CD38	0.334258	0.103599	1.68035	0.457479
FGFBP2	0.156343	0.411409	0.833403	0.640945
TAPT1	-0.251833	0.0840195	-1.78909	0.430847
QDPR	-0.0167481	0.908635	-0.115764	0.786332
LAP3	0.173097	0.271851	1.12006	0.588855
MED28	0.0322211	0.693607	0.397903	0.73864
DCAF16	0.112464	0.368183	0.914095	0.624986
LCORL	0.0437718	0.722983	0.357927	0.744341
DHX15	-0.00247153	0.977491	-0.0284588	0.798334
PI4K2B	0.17213	0.380198	0.89108	0.629026
ANAPC4	-0.126651	0.225857	-1.23734	0.554392
SEL1L3	-0.193733	0.203827	-1.29995	0.539436
SMIM20	0.0239715	0.842793	0.200103	0.776627
RBPJ	0.0599227	0.449575	0.766467	0.654854
STIM2	-0.125683	0.135281	-1.53626	0.486426
ARAP2	-0.0295661	0.717757	-0.364994	0.743318
DTHD1	0.293359	0.137453	1.52744	0.487657
RELL1	-0.185431	0.335512	-0.97929	0.613184
PGM2	-0.00615019	0.960279	-0.0502341	0.796585
TBC1D1	-0.220148	0.0451136	-2.09371	0.383029
KLF3	-0.0304601	0.786135	-0.273851	0.760921
TLR1	0.117526	0.466087	0.738569	0.660466
TMEM156	-0.254508	0.0987549	-1.70553	0.454496
RFC1	0.0390265	0.560306	0.589154	0.696243
RPL9	0.201978	0.0336504	2.22968	0.364087
LIAS	-0.0848276	0.560424	-0.588976	0.696243
SMIM14	0.0867719	0.349773	0.950334	0.61727
UBE2K	-0.160464	0.0333739	-2.23344	0.364087
PDS5A	-0.105065	0.181207	-1.36988	0.530849
N4BP2	-0.263044	0.0249008	-2.36523	0.34976
RHOH	0.153937	0.103221	1.68228	0.457479
TMEM33	0.153242	0.133055	1.54543	0.486116
SLC30A9	-0.0402082	0.674985	-0.423584	0.7345
ATP8A1	-0.0813679	0.384948	-0.882112	0.629026
COMMD8	-0.0167996	0.870912	-0.163941	0.782209
ATP10D	-0.0622995	0.66077	-0.443382	0.730787
TXK	-0.125991	0.20979	-1.28251	0.545016
SLAIN2	-0.0989561	0.201354	-1.30729	0.537255
FRYL	-0.0385132	0.552852	-0.600457	0.69396
OCIAD1	-0.0245462	0.672205	-0.427443	0.734482
OCIAD2	-0.116208	0.247966	-1.17897	0.573822
USP46	-0.435555	0.0152607	-2.57816	0.308841
DANCR	0.120528	0.270777	1.12263	0.588855
FIP1L1	0.0292772	0.690825	0.401722	0.738524
CHIC2	-0.00551156	0.945621	-0.0687987	0.793021
KIT	-0.228119	0.279166	-1.10277	0.591635
TMEM165	0.0260888	0.742304	0.331955	0.750565
CLOCK	-0.126642	0.347399	-0.955098	0.61727
EXOC1	-0.19515	0.0901961	-1.75266	0.44052
CEP135	0.263908	0.0151928	2.58006	0.308841
AASDH	-0.146395	0.203371	-1.3013	0.539239
SRP72	-0.0324409	0.669542	-0.431145	0.733486
HOPX	0.383321	0.00165802	3.46695	0.165712
REST	-0.0413	0.619988	-0.501221	0.720037
NOA1	-0.115944	0.250548	-1.1724	0.576433
POLR2B	0.0970897	0.146931	1.49022	0.494782
IGFBP7	0.144533	0.390851	0.871066	0.630069
CENPC	0.0611075	0.50247	0.679057	0.675857
UBA6	-0.0746818	0.432478	-0.796005	0.649868
YTHDC1	0.0206463	0.804459	0.249851	0.766768
UTP3	-0.00405221	0.974856	-0.031791	0.798109
RUFY3	-0.247441	0.0791776	-1.81928	0.424368
GRSF1	-0.0105943	0.884269	-0.146843	0.785095
DCK	0.0210213	0.803321	0.251337	0.766557
ANKRD17	-0.0704715	0.496731	-0.688277	0.673255
MTHFD2L	0.00696905	0.968343	0.0400299	0.797121
RCHY1	0.0645199	0.561656	0.587116	0.696243
THAP6	-0.103943	0.466884	-0.737238	0.661247
G3BP2	0.0428353	0.554599	0.597801	0.694311
USO1	-0.0874257	0.339553	-0.971003	0.614765
NAAA	-0.0470773	0.739322	-0.335947	0.749012
SDAD1	0.0626343	0.55598	0.595705	0.695024
NUP54	0.010471	0.913874	0.109099	0.786332
SCARB2	-0.120713	0.425629	-0.808037	0.647087
SEPTIN11	-0.0701442	0.522168	-0.647842	0.683232
CCNI	-0.00574078	0.910513	-0.113374	0.786332
CCNG2	-0.21106	0.0837074	-1.79099	0.429931
CNOT6L	-0.110874	0.279841	-1.1012	0.591635
MRPL1	-0.0380578	0.832151	-0.213857	0.774643
HNRNPD	-0.0097045	0.861606	-0.175882	0.780696
HNRNPDL	0.152353	0.0238389	2.38453	0.338649
ENOPH1	0.172531	0.124343	1.58253	0.481134
SEC31A	-0.0508057	0.524555	-0.644104	0.683688
LIN54	-0.181644	0.136777	-1.53018	0.486426
COPS4	0.0541251	0.522221	0.647759	0.683232
PLAC8	0.0186547	0.774318	0.289413	0.757425
HELQ	-0.17675	0.111719	-1.64028	0.468138
MRPS18C	-0.04774	0.599764	-0.530541	0.711154
ABRAXAS1	-0.086015	0.546084	-0.610787	0.691325
AFF1	-0.247934	0.0275313	-2.32045	0.355515
HSD17B11	0.12928	0.109484	1.65106	0.464883
PPM1K	0.287139	0.00897432	2.8005	0.276519
HERC5	0.604365	0.0500833	2.04417	0.395465
PYURF	0.151296	0.12804	1.56653	0.483267
HERC3	-0.0776491	0.558018	-0.592615	0.695389
GPRIN3	-0.321982	0.0513968	-2.0318	0.396913
SMARCAD1	-0.290075	0.00504109	-3.03404	0.252666
PDLIM5	0.0929537	0.404816	0.84535	0.638101
RAP1GDS1	-0.419021	0.00237848	-3.32855	0.180854
TSPAN5	-0.561861	0.022512	-2.40979	0.330139
EIF4E	0.0148103	0.855531	0.18369	0.780067
METAP1	-0.0965028	0.274787	-1.11308	0.589557
ADH5	0.0343454	0.604844	0.523134	0.712893
LAMTOR3	0.255213	0.00557962	2.99347	0.259422
DNAJB14	-0.00939064	0.895036	-0.133093	0.786332
H2AFZ	0.0244853	0.769141	0.296254	0.756984
PPP3CA	-0.206908	0.032753	-2.242	0.363837
NFKB1	-0.0116633	0.922323	-0.0983581	0.787402
MANBA	-0.0971808	0.299933	-1.05539	0.596628
UBE2D3	-0.0182738	0.742896	-0.331162	0.750813
CISD2	0.141436	0.176193	1.38629	0.526529
BDH2	-0.0120979	0.905527	-0.119722	0.786332
TET2	-0.295923	0.0505706	-2.03955	0.395712
PPA2	-0.205185	0.0184246	-2.49722	0.312952
INTS12	0.213638	0.0548919	2.0002	0.40114
TBCK	-0.0501117	0.694962	-0.396045	0.738666
AIMP1	-0.049105	0.485847	-0.70593	0.668638
PAPSS1	0.20547	0.0566137	1.98528	0.404417
HADH	-0.183217	0.0525104	-2.02154	0.39723
LEF1	0.216416	0.233662	1.21627	0.563459
RPL34	0.084228	0.376294	0.898505	0.628888
OSTC	0.0972986	0.239374	1.20117	0.568734
SEC24B	-0.0113824	0.910618	-0.11324	0.786332
MCUB	-0.214843	0.00282311	-3.26218	0.2016
PLA2G12A	-0.164902	0.222357	-1.24697	0.552471
GAR1	-0.136002	0.28982	-1.07817	0.592732
TIFA	0.0568444	0.692633	0.399239	0.73864
LARP7	-0.140499	0.0469415	-2.07495	0.391943
CAMK2D	-0.201233	0.135947	-1.53355	0.486426
SNHG8	-0.000326388	0.997514	-0.00314231	0.802379
METTL14	-0.133086	0.172521	-1.39855	0.522115
SEC24D	-0.11841	0.327827	-0.995241	0.609142
USP53	-0.0838664	0.588131	-0.54762	0.707439
C4orf3	0.0627117	0.351621	0.946639	0.618414
ANXA5	-0.301497	0.0728423	-1.86126	0.415342
EXOSC9	0.0376154	0.67624	0.421844	0.7345
KIAA1109	-0.142488	0.125588	-1.5771	0.482421
MFSD8	0.127122	0.317366	1.01737	0.604072
ABHD18	-0.160228	0.193782	-1.33022	0.535544
PGRMC2	0.157678	0.199521	1.31278	0.537203
JADE1	-0.0465572	0.675973	-0.422214	0.7345
SCLT1	0.0888945	0.494284	0.692227	0.671129
ELF2	0.0156126	0.826705	0.220912	0.773755
NDUFC1	-0.0363967	0.62521	-0.493722	0.720273
NAA15	0.09638	0.592057	0.541838	0.708685
MGST2	-0.20679	0.160076	-1.44167	0.51305
SCOC	0.178886	0.0748273	1.84778	0.417611
ELMOD2	0.122564	0.269795	1.12498	0.588855
ZNF330	0.128914	0.210999	1.27902	0.545967
USP38	-0.167306	0.155669	-1.45758	0.508269
SMARCA5	-0.024646	0.726898	-0.352644	0.745167
ANAPC10	0.273545	0.017483	2.51987	0.309297
ABCE1	0.0831419	0.353633	0.942633	0.619011
OTUD4	0.0188409	0.814446	0.236834	0.769936
ZNF827	-0.149056	0.228596	-1.22988	0.558206
LSM6	0.00406373	0.962736	0.0471248	0.796761
PRMT9	0.0662596	0.592077	0.541809	0.708685
LRBA	-0.141963	0.157561	-1.45071	0.509489
RPS3A	0.15378	0.101979	1.68866	0.457479
FBXW7	-0.0236405	0.857047	-0.18174	0.780067
ARFIP1	-0.0130675	0.922786	-0.0977691	0.787402
TMEM131L	-0.232869	0.0721884	-1.86577	0.415342
PLRG1	0.0826018	0.373681	0.903504	0.627598
ETFDH	0.00858844	0.95849	0.0524993	0.796308
PPID	-0.031592	0.691651	-0.400588	0.738524
RAPGEF2	-0.057715	0.6311	-0.485298	0.721354
TMEM192	-0.0712311	0.67317	-0.426102	0.7345
KLHL2	-0.00419931	0.972905	-0.0342589	0.797572
MSMO1	0.131664	0.336988	0.976255	0.613627
DDX60	0.41033	0.027156	2.32659	0.355515
DDX60L	0.152594	0.49922	0.684271	0.674355
CBR4	-0.0579315	0.656688	-0.4491	0.729859
NEK1	-0.0712704	0.473026	-0.727018	0.663638
CLCN3	-0.25906	0.0269091	-2.33068	0.355515
HPF1	0.172839	0.0764295	1.83712	0.421584
GALNT7	-0.1587	0.257342	-1.15537	0.579738
HMGB2	-0.486473	0.000141339	-4.3782	0.0802667
FBXO8	-0.0183172	0.876922	-0.156241	0.782793
CEP44	0.0186182	0.872516	0.161885	0.782397
SPCS3	-0.042744	0.570946	-0.573153	0.699709
AGA	0.182257	0.200096	1.31105	0.537255
DCTD	0.148482	0.144058	1.50129	0.491411
CDKN2AIP	-0.0564709	0.566629	-0.579626	0.697685
ING2	0.0967895	0.479204	0.716816	0.666525
RWDD4	0.0520473	0.606756	0.520353	0.713278
TRAPPC11	0.0164357	0.853484	0.186324	0.780067
IRF2	0.00342247	0.957413	0.053863	0.796048
CASP3	-0.0922081	0.503225	-0.677848	0.675886
PRIMPOL	0.156227	0.243612	1.19015	0.572845
SLC25A4	0.320448	0.0854506	1.78045	0.433237
CFAP97	-0.00394749	0.970094	-0.0378148	0.797347
SNX25	-0.195991	0.33254	-0.985428	0.611735
UFSP2	-0.065141	0.498051	-0.686151	0.674126
CYP4V2	-0.123115	0.413094	-0.830369	0.641499
FRG1	0.122168	0.298057	1.05958	0.594834
CCDC127	0.456888	0.00618702	2.95194	0.261457
SDHA	0.123804	0.156237	1.45551	0.508486
PDCD6	-0.032187	0.626741	-0.49153	0.720516
EXOC3	-0.0545244	0.637016	-0.476873	0.72355
BRD9	-0.0397829	0.738127	-0.33755	0.748553
CLPTM1L	-0.0136028	0.885507	-0.14526	0.785324
LPCAT1	0.00496286	0.95869	0.0522455	0.796308
MRPL36	-0.0981241	0.232323	-1.21984	0.56268
NDUFS6	0.112532	0.0498655	2.04625	0.395465
ICE1	-0.123604	0.21346	-1.27197	0.546524
MED10	0.0621875	0.531268	0.633639	0.685267
NSUN2	-0.0387049	0.756035	-0.313637	0.75558
MTRR	0.0489895	0.721375	0.360098	0.744341
CCT5	0.202951	0.0120719	2.67731	0.29799
2025-03-06	-0.109381	0.291326	-1.07474	0.592732
DAP	-0.0077115	0.954126	-0.0580245	0.794914
OTULINL	-0.106522	0.188765	-1.3458	0.534087
OTULIN	-0.0558762	0.605303	-0.522466	0.712902
ANKH	-0.191999	0.0833575	-1.79313	0.429634
ZNF622	0.0981668	0.399366	0.855318	0.635226
DROSHA	-0.106798	0.49008	-0.699039	0.669905
C5orf22	-0.0159916	0.886261	-0.144297	0.78538
GOLPH3	0.142918	0.0916362	1.74448	0.445493
MTMR12	-0.0540863	0.651158	-0.456871	0.729859
ZFR	0.070431	0.310783	1.03155	0.599891
SUB1	0.0235149	0.701472	0.387138	0.740146
TARS	0.0494942	0.700167	0.388921	0.740146
RAD1	-0.0211	0.852335	-0.187804	0.780067
BRIX1	0.0470516	0.672802	0.426613	0.7345
DNAJC21	-0.0559369	0.448792	-0.767805	0.654674
IL7R	-0.02798	0.922049	-0.0987061	0.787402
LMBRD2	-0.193891	0.121292	-1.59603	0.478843
NIPBL	-0.0828967	0.193719	-1.33041	0.535544
CPLANE1	-0.27303	0.029772	-2.28527	0.360558
NUP155	0.147889	0.302286	1.05017	0.598672
WDR70	-0.00262519	0.983739	-0.0205571	0.798737
RICTOR	-0.0997984	0.280726	-1.09913	0.591635
FYB1	0.167799	0.0486714	2.05779	0.395465
DAB2	-0.0290319	0.908383	-0.116086	0.786332
PTGER4	0.0194156	0.864079	0.172706	0.780696
PRKAA1	0.0330694	0.670155	0.430291	0.733672
RPL37	0.0327189	0.67375	0.425297	0.7345
OXCT1	0.0818224	0.481744	0.712645	0.666755
C5orf51	-0.106226	0.348597	-0.952691	0.61727
FBXO4	0.168684	0.198244	1.31663	0.537136
AC008875.3	-0.0489265	0.615592	-0.507556	0.717762
ANXA2R	0.0927949	0.387236	0.877817	0.629915
ZNF131	0.0107756	0.886693	0.143745	0.785473
HMGCS1	-0.0373232	0.833215	-0.21248	0.774795
CCL28	-0.0340039	0.8357	-0.209265	0.775055
PAIP1	-0.0589579	0.492711	-0.694772	0.669986
NNT	-0.182788	0.0575198	-1.97759	0.404503
MRPS30	0.0754063	0.362359	0.925426	0.624397
EMB	-0.314478	0.00430488	-3.09676	0.234909
PARP8	-0.201991	0.126913	-1.57137	0.483267
PELO	-0.114726	0.342032	-0.965952	0.615532
MOCS2	-0.0363513	0.656903	-0.448799	0.729859
NDUFS4	-0.0510609	0.559831	-0.589873	0.696243
ARL15	0.0555495	0.757265	0.312002	0.756377
SNX18	-0.0931673	0.512384	-0.663264	0.679902
GZMK	0.312779	0.10683	1.6641	0.462087
GZMA	0.0401663	0.760603	0.307567	0.756377
DHX29	0.0345327	0.647876	0.461495	0.72877
MTREX	0.00621216	0.960735	0.0496572	0.796585
SLC38A9	-0.263722	0.0377381	-2.17701	0.370617
IL6ST	-0.1378	0.388736	-0.875012	0.629915
MAP3K1	-0.0748119	0.566081	-0.58045	0.697685
GPBP1	0.0443904	0.461673	0.745969	0.657778
PDE4D	-0.159983	0.172761	-1.39774	0.522115
NDUFAF2	-0.158344	0.269181	-1.12645	0.588701
SMIM15	-0.156832	0.095184	-1.72476	0.451351
ZSWIM6	-0.170135	0.247619	-1.17985	0.573822
KIF2A	-0.05482	0.496476	-0.688688	0.673095
DIMT1	0.00524745	0.964301	0.0451437	0.79688
SREK1IP1	0.00220078	0.977672	0.0282292	0.798334
CWC27	0.0161139	0.857334	0.181371	0.780095
PPWD1	-0.0614766	0.468067	-0.735262	0.66178
TRIM23	-0.0673925	0.525077	-0.643288	0.683688
ERBIN	-0.178048	0.0526833	-2.01996	0.397245
SREK1	0.0587331	0.505127	0.674808	0.677217
PIK3R1	-0.0838837	0.384268	-0.883392	0.629026
SLC30A5	0.0279343	0.751285	0.319961	0.753053
MRPS36	-0.137941	0.0603887	-1.9539	0.406988
CDK7	0.246068	0.0638392	1.92669	0.406988
AK6	0.19334	0.100727	1.69515	0.457479
TAF9	-0.0621841	0.581502	-0.557425	0.705064
RAD17	-0.0327557	0.830604	-0.215859	0.774276
GTF2H2C	0.218929	0.212289	1.27532	0.546242
GTF2H2	-0.0584093	0.708162	-0.378018	0.741157
BDP1	-0.0350063	0.6862	-0.408084	0.735999
MCCC2	-0.064167	0.630425	-0.486262	0.721354
MRPS27	0.0377692	0.75766	0.311476	0.756377
TNPO1	-0.180373	0.0257211	-2.35082	0.355231
FCHO2	0.238208	0.16867	1.41162	0.518003
BTF3	0.0569911	0.481248	0.713458	0.666672
ANKRA2	-0.0782845	0.461964	-0.74548	0.657778
HEXB	-0.00671775	0.941131	-0.0744891	0.791671
GFM2	0.122833	0.281442	1.09746	0.591635
NSA2	-0.0245524	0.704746	-0.382671	0.740418
HMGCR	0.106314	0.305924	1.04216	0.598915
CERT1	-0.142298	0.118412	-1.60903	0.475786
POLK	-0.17233	0.140343	-1.51588	0.489238
POC5	0.0266129	0.810938	0.241401	0.76879
IQGAP2	-0.00402672	0.968037	-0.0404165	0.797121
F2R	-0.068846	0.514575	-0.659797	0.680647
AGGF1	-0.198719	0.0190141	-2.48357	0.312952
WDR41	-0.0411518	0.743116	-0.330868	0.750813
TBCA	-0.00843911	0.896129	-0.131699	0.786332
AP3B1	-0.0147286	0.868162	-0.167466	0.781584
SCAMP1-AS1	0.0191208	0.896189	0.131623	0.786332
SCAMP1	-0.0278484	0.801877	-0.253224	0.765623
JMY	-0.109146	0.43317	-0.794795	0.649868
TENT2	0.00513228	0.958865	0.0520249	0.796308
ZFYVE16	-0.0332451	0.768	-0.297764	0.756715
MSH3	-0.284034	0.0714668	-1.87079	0.414195
ZCCHC9	-0.148847	0.151451	-1.47315	0.501401
SSBP2	0.524285	0.00268117	3.2822	0.196845
ATG10	-0.157135	0.254597	-1.16221	0.577658
RPS23	0.0915307	0.265656	1.13497	0.584568
TMEM167A	-0.00386043	0.9653	-0.0438803	0.79688
COX7C	-0.0407141	0.489991	-0.699183	0.669905
RASA1	-0.221567	0.144532	-1.49945	0.491411
CCNH	0.0134697	0.838905	0.205123	0.775269
TMEM161B	0.0541328	0.665772	0.436395	0.732656
TMEM161B-AS1	0.204177	0.0932846	1.73524	0.44894
CETN3	0.0940035	0.540952	0.618665	0.690283
LYSMD3	0.102212	0.350894	0.948091	0.618254
ARRDC3	-0.0342779	0.771601	-0.293002	0.756984
FAM172A	0.0656077	0.497596	0.686884	0.67397
SLF1	-0.0936206	0.452533	-0.761425	0.656159
TTC37	-0.121369	0.251399	-1.17025	0.577315
RHOBTB3	-0.0979211	0.347389	-0.955118	0.61727
GLRX	0.0891507	0.304672	1.04491	0.598672
CAST	0.0858777	0.171554	1.40181	0.520884
ERAP1	0.0360147	0.715805	0.367637	0.742851
ERAP2	-0.351052	0.100817	-1.69469	0.457479
LNPEP	-0.00707084	0.914522	-0.108274	0.786831
RIOK2	0.0655933	0.53339	0.630345	0.686226
CHD1	-0.0334248	0.683983	-0.411141	0.735999
FAM174A	0.154683	0.2305	1.22474	0.561571
ST8SIA4	-0.11756	0.256658	-1.15707	0.578885
PAM	-0.315255	0.0383001	-2.17017	0.370617
PPIP5K2	-0.189869	0.0214677	-2.43065	0.322882
FBXL17	0.0930333	0.532205	0.632183	0.686121
FER	-0.0397823	0.818773	-0.231207	0.770514
PJA2	-0.0706805	0.363072	-0.924033	0.624397
MAN2A1	-0.163971	0.145947	-1.49399	0.493391
SLC25A46	-0.222173	0.0418132	-2.12936	0.377086
WDR36	-0.0584417	0.68516	-0.409518	0.735999
CAMK4	0.433008	0.0345578	2.21751	0.366374
EPB41L4A-AS1	0.00174748	0.987066	0.0163507	0.798794
APC	-0.0535567	0.527384	-0.639685	0.684219
SRP19	-0.00292096	0.960986	-0.0493399	0.796585
REEP5	-0.10322	0.175769	-1.3877	0.526529
DCP2	-0.135013	0.0901143	-1.75313	0.44029
YTHDC2	-0.0164253	0.874769	-0.158998	0.782582
PGGT1B	0.0720368	0.457558	0.752905	0.657121
TMED7	0.0436301	0.654258	0.452511	0.729859
ATG12	0.156382	0.0543734	2.00478	0.39919
AP3S1	-0.0485581	0.547544	-0.608553	0.692292
COMMD10	0.0279063	0.803175	0.251528	0.766512
DMXL1	-0.154436	0.183716	-1.3618	0.530849
TNFAIP8	0.167181	0.060156	1.95579	0.406988
HSD17B4	-0.0864749	0.449005	-0.76744	0.654674
SRFBP1	0.0430273	0.703698	0.3841	0.740406
SNX2	0.114319	0.181198	1.36991	0.530849
CEP120	-0.0823417	0.490569	-0.698246	0.669986
CSNK1G3	-0.177964	0.109949	-1.6488	0.465558
PHAX	0.208973	0.0172822	2.52485	0.309297
LMNB1	-0.355864	0.00230771	-3.34021	0.180854
2025-03-03	-0.169128	0.1945	-1.32802	0.535948
PRRC1	-0.0560136	0.675239	-0.423233	0.7345
ISOC1	0.138994	0.250364	1.17287	0.576159
HINT1	0.153852	0.0193444	2.47609	0.312952
LYRM7	-0.115772	0.370879	-0.908889	0.625846
CDC42SE2	0.00861684	0.913771	0.109229	0.786332
RAPGEF6	-0.0654701	0.562484	-0.585866	0.696243
FNIP1	-0.156271	0.141777	-1.51021	0.489238
C5orf56	0.161359	0.0890959	1.75899	0.439289
IRF1	0.0676935	0.340195	0.969693	0.615247
RAD50	-0.131121	0.172019	-1.40024	0.521249
KIF3A	0.0477335	0.684767	0.410059	0.735999
UQCRQ	-0.0201447	0.746687	-0.326095	0.751497
AFF4	0.0296972	0.735257	0.341399	0.747226
ZCCHC10	0.00596454	0.944966	0.0696281	0.793
HSPA4	-0.0900298	0.317306	-1.0175	0.604072
C5orf15	0.239894	0.0894841	1.75675	0.44029
VDAC1	-0.143657	0.0872917	-1.76952	0.436731
TCF7	0.41892	0.0148912	2.58861	0.308841
SKP1	0.110594	0.0689047	1.88896	0.410146
PPP2CA	0.130817	0.0514743	2.03108	0.396913
UBE2B	0.00958979	0.897334	0.130162	0.786332
CDKN2AIPNL	0.120145	0.247033	1.18135	0.573822
JADE2	0.166916	0.113551	1.63158	0.471747
SAR1B	0.0106257	0.893489	0.135067	0.786332
CAMLG	0.127884	0.0889887	1.75961	0.439219
DDX46	-0.0524855	0.323423	-1.0045	0.608096
C5orf24	-0.158261	0.0582962	-1.97108	0.40642
TXNDC15	-0.0720398	0.528157	-0.63848	0.684599
PCBD2	-0.231947	0.109343	-1.65175	0.464883
H2AFY	0.0241899	0.77638	0.286693	0.758235
SMAD5	0.00602672	0.933098	0.0846779	0.790088
HNRNPA0	0.133039	0.0474788	2.06956	0.39282
FAM13B	-0.107044	0.19255	-1.33402	0.535435
BRD8	-0.133796	0.155049	-1.45985	0.507818
CDC23	0.0567296	0.630468	0.486201	0.721354
FAM53C	-0.217532	0.0907306	-1.74961	0.442347
KDM3B	-0.142958	0.0762138	-1.83854	0.421584
ETF1	-0.106992	0.41526	-0.826481	0.642302
HSPA9	0.0620559	0.455469	0.756441	0.657121
CTNNA1	-0.163792	0.327678	-0.995552	0.609142
SIL1	-0.36067	0.0350539	-2.21097	0.36782
MATR3.1	0.153839	0.101585	1.69069	0.457479
PAIP2	0.107469	0.14067	1.51458	0.489238
AC135457.1	0.104916	0.426043	0.807306	0.647087
UBE2D2	0.0923782	0.146101	1.4934	0.493468
CXXC5	0.165012	0.121778	1.59386	0.480012
PURA	0.0518277	0.440301	0.782403	0.650906
CYSTM1	0.00995105	0.939802	0.0761748	0.791055
PFDN1	-0.0668718	0.440487	-0.782082	0.650906
ANKHD1	-0.131455	0.141457	-1.51147	0.489238
SRA1	0.0013905	0.984372	0.0197578	0.798737
SLC35A4	0.17382	0.123152	1.58777	0.481134
NDUFA2	-0.00188137	0.974172	-0.0326556	0.798109
TMCO6	0.0630097	0.623046	0.496827	0.720037
IK	-0.00443682	0.946236	-0.0680188	0.793021
WDR55	0.0171949	0.922344	0.0983305	0.787402
HARS	0.0268951	0.816196	0.234557	0.770106
HARS2	-0.0363352	0.704199	-0.383416	0.740406
ZMAT2	0.0649426	0.238461	1.20357	0.568734
TAF7	0.0745872	0.255635	1.15962	0.578018
DIAPH1	-0.0148398	0.88154	-0.150333	0.784197
HDAC3	0.0851415	0.323659	1.004	0.608096
FCHSD1	0.0232545	0.79813	0.258123	0.764662
DELE1	0.0921396	0.345699	0.958523	0.617194
RNF14	0.175719	0.11957	1.60377	0.477635
GNPDA1	0.0119348	0.940091	0.075808	0.791055
NDFIP1	0.133191	0.0406931	2.14203	0.376181
ARHGAP26	-0.125494	0.226332	-1.23604	0.555294
NR3C1	0.158522	0.130879	1.5545	0.484188
YIPF5	0.107044	0.221264	1.25	0.551165
LARS	0.0405571	0.771417	0.293245	0.756984
RBM27	-0.08153	0.262649	-1.14229	0.583424
TCERG1	0.151251	0.0704516	1.87792	0.41299
PPP2R2B	-0.0862528	0.458103	-0.751983	0.657121
JAKMIP2	0.13123	0.345446	0.959034	0.617194
FBXO38	-0.259541	0.0175131	-2.51913	0.309297
ADRB2	0.55335	0.00365931	3.16082	0.227422
CSNK1A1	-0.0182751	0.76207	-0.305621	0.756377
HMGXB3	-0.287369	0.0300131	-2.28163	0.360962
TCOF1	-0.09701	0.437445	-0.787352	0.650689
CD74	0.274033	0.0396407	2.15422	0.372191
RPS14	0.177533	0.113948	1.6297	0.471747
RBM22	0.0405878	0.545738	0.611317	0.691059
DCTN4	0.112746	0.262006	1.14387	0.583424
TNIP1	0.0466193	0.610442	0.515004	0.714225
ANXA6	0.197133	0.0124354	2.66485	0.299705
CCDC69	0.0263531	0.724708	0.355597	0.745092
ATOX1	-0.182526	0.0176168	-2.51658	0.309297
G3BP1	0.0491887	0.516347	0.656999	0.680647
FAM114A2	-0.0362634	0.757468	-0.311732	0.756377
GALNT10	-0.198874	0.0638493	-1.92661	0.406988
SAP30L	-0.0490873	0.589249	-0.545971	0.707439
LARP1	-0.20501	0.135276	-1.53629	0.486426
CNOT8	0.0684097	0.36206	0.926012	0.624397
MRPL22	0.0698018	0.435539	0.790666	0.650689
HAVCR2	-0.241091	0.1716	-1.40165	0.520884
MED7	0.205172	0.074177	1.85216	0.416801
ITK	0.0629661	0.393225	0.866653	0.63107
CYFIP2	-0.0711186	0.384818	-0.882358	0.629026
CLINT1	-0.0795587	0.312677	-1.02745	0.600066
RNF145	-0.229883	0.0668047	-1.9043	0.409678
UBLCP1	-0.0149012	0.849341	-0.191659	0.778698
TTC1	-0.00217344	0.978873	-0.0267108	0.79836
PWWP2A	-0.222811	0.0316485	-2.2576	0.362102
CCNJL	-0.131296	0.532012	-0.632483	0.686007
SLU7	0.162063	0.066274	1.90824	0.409678
CCNG1	-0.0919695	0.28357	-1.09252	0.592259
NUDCD2	0.0981472	0.24374	1.18982	0.5729
MAT2B	0.180228	0.00573572	2.9824	0.26102
RARS	-0.14797	0.290852	-1.07582	0.592732
PANK3	0.00171765	0.987665	0.0155931	0.798885
DOCK2	-0.0802149	0.529382	-0.636572	0.684839
LCP2	0.0541511	0.384226	0.88347	0.629026
NPM1	0.152012	0.0407395	2.1415	0.376181
FBXW11	-0.130116	0.144342	-1.50019	0.491411
STK10	-0.0587887	0.457366	-0.753228	0.657121
DUSP1	-0.242041	0.139065	-1.52097	0.489238
ERGIC1	-0.299169	0.000940899	-3.68105	0.140467
RPL26L1	-0.0414328	0.673003	-0.426334	0.7345
ATP6V0E1	0.122461	0.136039	1.53317	0.486426
CREBRF	-0.0192395	0.796406	-0.260379	0.764112
BOD1	0.302662	0.0407137	2.14179	0.376181
SFXN1	-0.0826569	0.323493	-1.00435	0.608096
THOC3	0.043959	0.69444	0.396761	0.73864
SIMC1	-0.105794	0.417748	-0.822029	0.643646
KIAA1191	-0.0179276	0.870333	-0.164682	0.781968
NOP16	0.0972573	0.438164	0.786104	0.650689
HIGD2A	0.0883736	0.26275	1.14204	0.583424
CLTB	0.117643	0.174507	1.39189	0.524214
FAF2	-0.0711263	0.459728	-0.749243	0.657121
RNF44	-0.0423964	0.586429	-0.550133	0.707006
UIMC1	0.0378383	0.760184	0.308123	0.756377
NSD1	-0.0940864	0.215646	-1.26575	0.546908
RAB24	-0.0316991	0.686155	-0.408147	0.735999
PRELID1	0.0522916	0.558336	0.592134	0.695571
LMAN2	-0.014679	0.808379	-0.244737	0.768109
RGS14	0.0640835	0.536275	0.625879	0.686979
GRK6	0.0850844	0.370163	0.910268	0.62546
DDX41	0.0165037	0.895909	0.13198	0.786332
FAM193B	-0.261821	0.066984	-1.90297	0.409678
TMED9	0.0572923	0.488082	0.702287	0.669333
N4BP3	0.0396294	0.860255	0.177617	0.780696
NHP2	-0.0202338	0.818299	-0.231823	0.770279
HNRNPAB	-0.0875026	0.254051	-1.16358	0.577658
PHYKPL	-0.061462	0.369925	-0.910727	0.62546
CLK4	0.101088	0.12919	1.56163	0.483454
RUFY1	-0.0973553	0.408405	-0.838832	0.639298
HNRNPH1	-0.248182	0.0215585	-2.4288	0.322882
CANX	0.0691282	0.473022	0.727025	0.663638
MAML1	-0.0835475	0.507813	-0.670524	0.67767
MGAT4B	-0.026609	0.812182	-0.23978	0.76879
SQSTM1	0.123614	0.114433	1.62742	0.471747
TBC1D9B	-0.0204558	0.853853	-0.185849	0.780067
RNF130	0.0688661	0.536586	0.625399	0.687238
MAPK9	-0.139227	0.171034	-1.40357	0.520821
CNOT6	-0.10714	0.367455	-0.915503	0.624648
MGAT1	0.0018288	0.977542	0.0283939	0.798334
HEIH	0.0547832	0.679968	0.416684	0.735452
LINC00847	0.200313	0.165144	1.4238	0.517873
RACK1	0.0713093	0.337291	0.975633	0.613678
TRIM52	0.0910221	0.425229	0.808742	0.64703
TRIM52-AS1	-0.108929	0.371431	-0.907825	0.626355
DUSP22	-0.0284816	0.760028	-0.308331	0.756377
EXOC2	0.0701971	0.491305	0.69705	0.669986
GMDS	-0.221199	0.136195	-1.53254	0.486426
GMDS-DT	-0.143311	0.14	-1.51724	0.489238
WRNIP1	0.0446822	0.636977	0.476928	0.72355
SERPINB1	-0.104739	0.145145	-1.49708	0.49181
SERPINB9	0.138924	0.290829	1.07587	0.592732
SERPINB6	0.0511038	0.544972	0.612492	0.691059
NQO2	0.0571702	0.76094	0.30712	0.756377
RIPK1	-0.0468358	0.654723	-0.451858	0.729859
PSMG4	-0.117998	0.29	-1.07776	0.592732
PRPF4B	-0.0644592	0.389558	-0.873475	0.629915
ECI2	-0.10804	0.305447	-1.0432	0.598672
CDYL	-0.106913	0.403857	-0.847097	0.637856
FARS2	0.049336	0.71264	0.371932	0.742851
SSR1	-0.0424453	0.451054	-0.763942	0.655207
RIOK1	0.0410167	0.668208	0.433001	0.733071
SNRNP48	0.0991229	0.338013	0.974152	0.614385
BLOC1S5	-0.141231	0.25235	-1.16785	0.577658
EEF1E1	-0.0119316	0.9194	-0.102072	0.787402
SLC35B3	0.192999	0.0554364	1.99544	0.403151
TMEM14C	-0.224986	0.0800868	-1.81349	0.424368
TMEM14B	-0.178689	0.0741869	-1.85209	0.416801
NEDD9	-0.212179	0.0625871	-1.93641	0.406988
HIVEP1	0.0274262	0.869644	0.165565	0.781798
TBC1D7	0.0687823	0.584499	0.552986	0.70667
GFOD1	-0.205811	0.238084	-1.20456	0.568548
NOL7	-0.00813481	0.911736	-0.111818	0.786332
RANBP9	-0.149453	0.0678597	-1.89654	0.409678
MCUR1	0.00289301	0.978944	0.0266211	0.79836
CD83	0.111917	0.611715	0.513161	0.714843
JARID2	-0.128625	0.19003	-1.34184	0.535225
DTNBP1	0.182656	0.0778774	1.82765	0.422017
MYLIP	-0.0980555	0.470953	-0.730459	0.662913
ATXN1	-0.219339	0.0971307	-1.7142	0.452764
FAM8A1	0.112872	0.337597	0.975005	0.614155
NUP153	-0.00650853	0.947485	-0.0664367	0.793388
KIF13A	-0.176031	0.548856	-0.606548	0.692664
TPMT	0.08774	0.548209	0.607537	0.692365
DEK	-0.0411086	0.521587	-0.648754	0.68292
E2F3	-0.195757	0.0548471	-2.0006	0.40114
CDKAL1	-0.149967	0.326098	-0.998864	0.608216
SOX4	-0.323737	0.105943	-1.66852	0.462087
MRS2	-0.0501686	0.623025	-0.496857	0.720037
TDP2	0.041688	0.622788	0.497197	0.720037
ACOT13	0.138766	0.273474	1.1162	0.588874
C6orf62	-0.149201	0.196524	-1.32184	0.537096
RIPOR2	-0.0016208	0.986437	-0.0171464	0.798737
TRIM38	0.0842521	0.318853	1.01419	0.605607
HIST1H1C	-0.224941	0.0601969	-1.95546	0.406988
HIST1H4C	-0.0889058	0.44109	-0.781039	0.650906
HIST1H2BC	0.00669732	0.958431	0.0525732	0.796308
HIST1H2AC	-0.118996	0.199468	-1.31294	0.537203
HIST1H1E	-0.141759	0.136617	-1.53083	0.486426
HIST1H3D	-0.264037	0.0492094	-2.05256	0.395465
HIST1H1D	-0.233005	0.0610591	-1.94851	0.406988
BTN3A2	0.0893148	0.351477	0.946927	0.618414
BTN2A2	-0.0234187	0.872666	-0.161692	0.782397
BTN3A1	-0.0192007	0.831242	-0.215033	0.774276
BTN3A3	0.108188	0.13164	1.55131	0.486116
BTN2A1	0.155737	0.123545	1.58603	0.481134
HMGN4	0.137587	0.170142	1.40659	0.51984
ABT1	0.0552358	0.785892	0.27417	0.760921
ZNF322	0.0812876	0.491441	0.696831	0.669986
HIST1H2BK	0.0980161	0.422248	0.81402	0.646432
ZSCAN16-AS1	-0.300188	0.000786878	-3.74791	0.136007
ZKSCAN8	0.0542012	0.676152	0.421966	0.7345
ZSCAN26	0.194252	0.113624	1.63123	0.471747
TRIM27	-0.00460231	0.968817	-0.0394303	0.797213
HLA-F	0.214126	0.00848724	2.82343	0.276519
HLA-A	0.0740555	0.70915	0.376674	0.741424
ZNRD1	0.0824317	0.356552	0.936846	0.619983
PPP1R11	0.151823	0.100984	1.69382	0.457479
TRIM26	0.138848	0.394737	0.863852	0.632231
HCG18	-0.100054	0.366269	-0.917806	0.624397
RPP21	0.14103	0.195022	1.32642	0.535948
HLA-E	0.100603	0.0805323	1.81068	0.42525
GNL1	0.0963713	0.377837	0.895564	0.628888
ABCF1	0.203525	0.0586766	1.96792	0.406642
PPP1R10	-0.102447	0.296893	-1.06218	0.594834
MRPS18B	0.0693205	0.404349	0.846201	0.638101
C6orf136	0.106604	0.36691	0.916561	0.624397
DHX16	-0.0516656	0.656171	-0.449825	0.729859
PPP1R18	0.0638112	0.417031	0.82331	0.643017
MDC1	-0.178993	0.18152	-1.36887	0.530849
TUBB	0.177861	0.0631273	1.9322	0.406988
FLOT1	0.00203029	0.98102	0.0239956	0.798516
IER3	-0.25247	0.123549	-1.58601	0.481134
HLA-C	0.561909	0.050856	2.03686	0.396453
HLA-B	0.224351	0.386208	0.879745	0.629096
HCP5	0.0914604	0.421555	0.815249	0.646228
DDX39B	-0.0165914	0.840902	-0.202543	0.775899
NFKBIL1	-0.0754114	0.627864	-0.489922	0.72105
LTB	0.918786	0.000180926	4.28856	0.0802667
PRRC2A	-0.0147437	0.903079	-0.12284	0.786332
BAG6	-0.0652937	0.516903	-0.656122	0.680647
C6orf47	0.0108076	0.938867	0.07736	0.791055
GPANK1	-0.151217	0.230508	-1.22472	0.561571
CSNK2B	-0.0230049	0.773328	-0.29072	0.756984
ABHD16A	-0.0162515	0.884049	-0.147124	0.785095
DDAH2	0.0849489	0.518041	0.654329	0.680892
CLIC1	0.088632	0.275021	1.11253	0.589845
LSM2	0.0243959	0.780191	0.28167	0.758627
HSPA1A	0.139081	0.366081	0.91817	0.624397
SNHG32	0.101232	0.326743	0.997511	0.608313
NEU1	-0.0370385	0.747852	-0.32454	0.751534
EHMT2	0.072766	0.543485	0.614773	0.690283
NELFE	0.0326248	0.712749	0.371783	0.742851
SKIV2L	-0.141652	0.380854	-0.889837	0.629026
STK19	0.153893	0.31096	1.03117	0.599891
ATF6B	0.0256958	0.752389	0.31849	0.753713
AGPAT1	0.00518245	0.965815	0.0432279	0.79688
RNF5	0.119051	0.246565	1.18255	0.573822
PBX2	0.0199474	0.901112	0.125346	0.786332
GPSM3	0.135908	0.102846	1.6842	0.457479
HLA-DRA	0.0960565	0.663049	0.440197	0.731508
HLA-DRB1	-0.314042	0.251137	-1.17091	0.577315
TAP2	0.195234	0.0706622	1.87643	0.413202
PSMB8	0.0905027	0.326824	0.997341	0.60845
PSMB8-AS1	0.0512569	0.539455	0.62097	0.689637
PSMB9	0.105741	0.201404	1.30714	0.537255
TAP1	0.251546	0.0211879	2.4364	0.321476
HLA-DMA	-0.272514	0.0605629	-1.9525	0.406988
BRD2	0.00990588	0.886112	0.144487	0.785363
HLA-DPA1	0.0879336	0.558424	0.592	0.695571
HLA-DPB1	0.0883997	0.506102	0.673251	0.677298
RXRB	-0.0415618	0.78959	-0.269313	0.761562
SLC39A7	0.0339045	0.77286	0.291339	0.756984
HSD17B8	-0.127808	0.385001	-0.882013	0.629026
RING1	0.185245	0.109311	1.6519	0.464883
RPS18	0.0646628	0.54646	0.610211	0.691518
B3GALT4	0.0871557	0.501959	0.679876	0.675837
WDR46	0.0162695	0.91113	0.112589	0.786332
PFDN6	0.0644117	0.638817	0.474314	0.72423
TAPBP	0.151685	0.140267	1.51618	0.489238
DAXX	0.0981099	0.238197	1.20426	0.568548
PHF1	0.186716	0.128462	1.56473	0.483267
CUTA	0.000438663	0.996179	0.0048301	0.802091
BAK1	0.0307275	0.836862	0.207763	0.775269
ITPR3	-0.20792	0.147333	-1.48869	0.495203
UQCC2	-0.00123184	0.990666	-0.0118001	0.799415
LEMD2	0.0152358	0.898553	0.128607	0.786332
HMGA1	0.0692318	0.503872	0.676813	0.675957
SMIM29	0.0650451	0.408088	0.839405	0.639298
NUDT3	0.0249045	0.769776	0.295414	0.756984
RPS10-NUDT3	0.107196	0.354307	0.941294	0.619011
RPS10	0.00549161	0.978233	0.02752	0.798334
ILRUN	-0.155882	0.202805	-1.30297	0.538903
AL451165.2	-0.0930026	0.579908	-0.559791	0.704117
SNRPC	0.0885996	0.270239	1.12392	0.588855
TAF11	-0.142845	0.102771	-1.68458	0.457479
ZNF76	0.0656831	0.631764	0.484351	0.721354
DEF6	-0.0608137	0.288281	-1.08168	0.592732
RPL10A	0.10095	0.253544	1.16485	0.577658
FKBP5	-1.31939	0.000539408	-3.88822	0.131102
SRPK1	-0.0240482	0.737377	-0.338555	0.748052
MAPK14	-0.0227059	0.84312	-0.19968	0.776627
KCTD20	-0.0472304	0.615826	-0.507217	0.71778
STK38	-0.00896139	0.909318	-0.114894	0.786332
SRSF3	0.025139	0.698067	0.391794	0.739827
C6orf89	-0.0749878	0.354755	-0.940405	0.619011
MTCH1	0.0364673	0.654042	0.452814	0.729859
PIM1	-0.0115286	0.920842	-0.10024	0.787402
RNF8	-0.0923427	0.449783	-0.766111	0.654854
CMTR1	0.0118636	0.931712	0.0864357	0.789691
CCDC167	-0.308496	0.00433319	-3.09416	0.234909
ZFAND3	-0.105105	0.243875	-1.18947	0.57299
BTBD9	0.0229231	0.871635	0.163013	0.782397
GLO1	0.0315602	0.673943	0.42503	0.7345
OARD1	0.0915859	0.364739	0.92078	0.624397
FOXP4	-0.312443	0.0385539	-2.16711	0.370617
TFEB	-0.471114	0.0038413	-3.14173	0.230972
TOMM6	0.0537743	0.50386	0.676832	0.675957
CCND3	0.130203	0.0879523	1.76564	0.437909
TAF8	0.0973565	0.434747	0.792045	0.65061
MRPS10	0.160681	0.0443287	2.10197	0.380921
UBR2	-0.0384776	0.669245	-0.431558	0.733188
TBCC	0.0667855	0.386451	0.879289	0.629255
BICRAL	-0.2574	0.114245	-1.62831	0.471747
RPL7L1	0.0695132	0.44739	0.770203	0.654372
C6orf226	0.00373122	0.975855	0.0305272	0.79817
CNPY3	0.161646	0.0492531	2.05213	0.395465
PEX6	0.182338	0.128013	1.56665	0.483267
PPP2R5D	0.105493	0.320168	1.01139	0.606892
MEA1	0.173945	0.0561785	1.98901	0.403423
KLHDC3	0.0614027	0.422846	0.81296	0.646782
RRP36	0.0711483	0.355644	0.938642	0.619383
MRPL2	0.0477975	0.610015	0.515622	0.714225
SRF	0.0163659	0.901485	0.124871	0.786332
DNPH1	0.00651271	0.961227	0.0490343	0.796585
ZNF318	0.00801289	0.957302	0.0540031	0.796048
TJAP1	0.11264	0.516265	0.657128	0.680647
POLR1C	0.0314753	0.790911	0.267579	0.761808
YIPF3	-0.0315553	0.681673	-0.414328	0.735665
POLH	-0.127411	0.390954	-0.870874	0.630069
MAD2L1BP	0.246518	0.0373755	2.18147	0.370617
MRPS18A	0.124421	0.252669	1.16705	0.577658
MRPL14	0.100568	0.227385	1.23317	0.55572
HSP90AB1	0.114464	0.238968	1.20224	0.568734
SLC35B2	0.265054	0.0291406	2.29493	0.360381
CDC5L	0.0639197	0.413104	0.830351	0.641499
SUPT3H	-0.00859392	0.95238	-0.0602362	0.794742
ENPP4	0.254719	0.0414622	2.1333	0.377084
ENPP5	0.278185	0.130387	1.55657	0.483898
CD2AP	-0.0401958	0.69416	-0.397145	0.73864
MCM3	-0.096698	0.262891	-1.1417	0.583424
EFHC1	0.174706	0.268258	1.12868	0.587993
TMEM14A	-0.115858	0.410889	-0.834341	0.640604
ICK	-0.0623292	0.696197	-0.394353	0.739508
FBXO9	-0.104068	0.117317	-1.61404	0.475233
ELOVL5	-0.126671	0.214708	-1.26842	0.546908
GCLC	-0.0835332	0.497732	-0.686664	0.67397
KIAA1586	-0.162972	0.158333	-1.44792	0.510288
ZNF451	-0.0632932	0.512671	-0.662809	0.679902
PRIM2	-0.281426	0.0297217	-2.28603	0.360558
PHF3	0.00577635	0.926531	0.0930124	0.788377
LMBRD1	0.0516775	0.479684	0.716027	0.666525
SMAP1	-0.0290078	0.659681	-0.444905	0.730669
OGFRL1	-0.229973	0.0680878	-1.89488	0.409678
MTO1	0.0314067	0.814911	0.236228	0.769936
EEF1A1	0.265179	0.0150736	2.58342	0.308841
SLC17A5	-0.143398	0.350306	-0.949267	0.61786
COX7A2	-0.0495665	0.416379	-0.824477	0.643017
TMEM30A	0.00131033	0.986176	0.0174766	0.798737
SENP6	-0.120698	0.0888947	-1.76016	0.439114
PHIP	-0.0638633	0.334882	-0.980589	0.612464
HMGN3	0.0941192	0.186953	1.3515	0.533775
TENT5A	0.184774	0.137668	1.52658	0.488369
IBTK	-0.00618552	0.961749	-0.0483736	0.796585
DOP1A	-0.0704425	0.610276	-0.515245	0.714225
CYB5R4	0.142475	0.159653	1.44318	0.512979
CEP162	-0.0907988	0.604774	-0.523236	0.712893
SNX14	-0.145179	0.131098	-1.55358	0.484584
SYNCRIP	0.0640099	0.42114	0.815987	0.646041
SNHG5	-0.11094	0.62411	-0.4953	0.720037
ZNF292	-0.0568543	0.377946	-0.895358	0.628888
SLC35A1	0.174585	0.138446	1.52345	0.489238
RARS2	-0.013695	0.901198	-0.125236	0.786332
ORC3	0.0137102	0.917856	0.104035	0.787402
AKIRIN2	-0.157724	0.0381759	-2.17167	0.370617
RNGTT	-0.281994	0.0554148	-1.99563	0.403151
PNRC1	0.140378	0.0648287	1.91912	0.407451
UBE2J1	-0.165487	0.0882122	-1.76413	0.437909
LYRM2	-0.00274676	0.971081	-0.0365662	0.797572
MDN1	-0.0795803	0.608925	-0.517203	0.713841
CASP8AP2	-0.14165	0.182232	-1.36657	0.530849
BACH2	0.0180299	0.911326	0.11234	0.786332
MAP3K7	-0.122446	0.223611	-1.24351	0.553244
MANEA-DT	0.0856377	0.514461	0.659977	0.680647
UFL1	-0.0266026	0.720359	-0.361473	0.743876
NDUFAF4	0.0870231	0.436763	0.788536	0.650689
FBXL4	-0.0431699	0.677764	-0.419735	0.734603
PNISR	0.0647788	0.280992	1.09851	0.591635
CCNC	-0.121858	0.163128	-1.43085	0.516169
ASCC3	-0.105241	0.361357	-0.927388	0.624101
PREP	-0.120554	0.204321	-1.29849	0.539436
PRDM1	-0.148866	0.307988	-1.03764	0.599805
ATG5	0.00519587	0.961778	0.0483377	0.796585
CRYBG1	-0.38843	0.0412017	-2.13624	0.377084
MTRES1	-0.111064	0.319527	-1.01276	0.606385
SCML4	0.0884426	0.465391	0.739733	0.659781
SEC63	-0.0679914	0.408298	-0.839025	0.639298
OSTM1	0.0666867	0.39761	0.858548	0.634404
SNX3	0.0901879	0.163147	1.43079	0.516169
FOXO3	-0.011955	0.905601	-0.119626	0.786332
SESN1	0.0551472	0.564538	0.582771	0.697356
CD164	0.0454311	0.572563	0.570734	0.700661
ZBTB24	-0.230855	0.0941809	-1.73027	0.450788
AK9	-0.0849501	0.504949	-0.675091	0.67717
FIG4	-0.162175	0.160591	-1.43984	0.513187
CDC40	0.0831447	0.287453	1.08358	0.592732
CDK19	-0.190896	0.0598819	-1.95802	0.406988
AMD1	-0.0241966	0.821888	-0.22716	0.771859
GTF3C6	-0.0309434	0.707224	-0.379294	0.741157
REV3L	-0.154538	0.138108	-1.52481	0.48888
FYN	-0.138406	0.0830922	-1.79476	0.429634
HDAC2	-0.093743	0.231999	-1.22071	0.56268
NT5DC1	-0.014609	0.86517	-0.171305	0.780696
TSPYL4	-0.0331895	0.824237	-0.224112	0.772254
TSPYL1	-0.0256472	0.775577	-0.287752	0.757738
CALHM6	0.0892697	0.690339	0.40239	0.738524
RWDD1	0.0581788	0.410097	0.835772	0.640198
ZUP1	-0.159826	0.277171	-1.10746	0.590937
KPNA5	0.101677	0.30932	1.03473	0.599891
GOPC	0.02876	0.691914	0.400226	0.738524
NUS1	-0.0108485	0.917755	-0.104163	0.787402
CEP85L	-0.16138	0.182966	-1.36421	0.530849
MCM9	-0.200568	0.200841	-1.30882	0.537255
ASF1A	-0.0801811	0.509005	-0.668627	0.677832
MAN1A1	-0.0976034	0.405021	-0.844977	0.638101
HSF2	-0.0343965	0.790131	-0.268604	0.761562
SERINC1	0.0279758	0.684787	0.410032	0.735999
HDDC2	0.00248777	0.980675	0.0244323	0.798516
NCOA7	-0.136914	0.199615	-1.3125	0.537255
RNF146	0.113711	0.225933	1.23713	0.554428
ECHDC1	-0.0188915	0.83134	-0.214907	0.774276
ARHGAP18	0.0663542	0.68956	0.403461	0.738301
L3MBTL3	-0.125592	0.318642	-1.01464	0.605352
SAMD3	-0.0912387	0.231199	-1.22286	0.562096
AKAP7	-0.0695855	0.507067	-0.671713	0.677298
MED23	-0.136943	0.230955	-1.22351	0.562096
STX7	0.045386	0.646107	0.463992	0.727637
VNN2	0.10867	0.472321	0.728188	0.663637
RPS12	0.116657	0.179869	1.37422	0.529925
TBPL1	0.23188	0.0215603	2.42877	0.322882
HBS1L	0.0986267	0.297217	1.06146	0.594834
AHI1	0.0573824	0.691206	0.401199	0.738524
BCLAF1	-0.00679298	0.923352	-0.0970503	0.787486
MAP3K5	-0.05943	0.621711	-0.498744	0.720037
IFNGR1	0.0760114	0.542822	0.615791	0.690283
WAKMAR2	-0.0876774	0.464519	-0.741192	0.659255
TNFAIP3	-0.0208429	0.862407	-0.174853	0.780696
HEBP2	0.146917	0.227057	1.23406	0.555581
CCDC28A	0.142848	0.0621446	1.93989	0.406988
REPS1	0.0918916	0.411685	0.832905	0.6412
ABRACL	0.210791	0.0116772	2.69124	0.297886
HECA	-0.167865	0.134439	-1.53972	0.486116
CITED2	0.0944927	0.250918	1.17147	0.577227
VTA1	0.0411697	0.569646	0.575099	0.698988
HIVEP2	-0.203135	0.0611683	-1.94764	0.406988
PEX3	-0.0323716	0.769344	-0.295986	0.756984
FUCA2	0.217414	0.0952263	1.72453	0.451351
PHACTR2	-0.0491601	0.713066	-0.371353	0.742851
LTV1	0.0800216	0.487434	0.703343	0.669252
SF3B5	-0.0383996	0.617652	-0.504584	0.719202
STX11	0.109519	0.376467	0.898176	0.628888
UTRN	0.0417658	0.681573	0.414466	0.735665
FBXO30	-0.264215	0.0393064	-2.15815	0.370617
SHPRH	-0.0349523	0.675889	-0.422331	0.7345
TAB2	0.0652875	0.542484	0.61631	0.690283
PPIL4	0.0980324	0.298383	1.05885	0.594834
GINM1	0.177605	0.0486679	2.05782	0.395465
KATNA1	0.0846613	0.346792	0.956321	0.61727
LATS1	-0.0955082	0.330966	-0.988695	0.611735
PCMT1	0.175789	0.0346691	2.21603	0.366374
ZBTB2	0.0286472	0.821978	0.227044	0.771859
ARMT1	0.0285234	0.811564	0.240586	0.76879
SYNE1	-0.230194	0.0091715	-2.79155	0.276519
MTRF1L	-0.164576	0.297458	-1.06092	0.594834
IPCEF1	-0.166823	0.183291	-1.36316	0.530849
SCAF8	0.0150416	0.89371	0.134785	0.786332
TFB1M	0.219716	0.102394	1.68652	0.457479
ARID1B	-0.143281	0.115138	-1.62413	0.472901
TMEM242	0.242653	0.0775446	1.82981	0.422017
SNX9	-0.180468	0.258648	-1.15213	0.581073
GTF2H5	-0.141515	0.144112	-1.50109	0.491411
TULP4	-0.0687388	0.516272	-0.657118	0.680647
TMEM181	-0.2258	0.0684014	-1.8926	0.409678
DYNLT1	0.10828	0.216483	1.26339	0.546908
SYTL3	-0.0961714	0.496231	-0.689084	0.673095
EZR	-0.0504553	0.481924	-0.712349	0.666863
TAGAP	0.0429406	0.685761	0.40869	0.735999
SOD2	-0.101596	0.375242	-0.900516	0.628888
WTAP	0.0866065	0.177518	1.38192	0.528492
ACAT2	0.203125	0.0852357	1.78174	0.433237
TCP1	-0.0251755	0.707701	-0.378645	0.741157
MRPL18	0.104523	0.282276	1.09552	0.591635
IGF2R	-0.136373	0.113417	-1.63221	0.471747
MAP3K4	-0.231321	0.0172846	-2.52479	0.309297
AGPAT4	-0.35321	0.00231822	-3.33845	0.180854
QKI	0.081086	0.38335	0.885122	0.629026
SFT2D1	0.195722	0.130714	1.5552	0.484188
MPC1	0.0321709	0.747846	0.324548	0.751534
RNASET2	0.0591163	0.4835	0.709767	0.66818
C6orf120	0.14078	0.247406	1.1804	0.573822
PHF10	-0.234547	0.0280969	-2.31133	0.35706
FAM120B	-0.0568338	0.525301	-0.642938	0.683688
PSMB1	0.0791253	0.215497	1.26618	0.546908
TBP	0.0255048	0.772588	0.291697	0.756984
PDCD2	0.109558	0.166792	1.41808	0.518003
SUN1	-0.0682255	0.629295	-0.487876	0.721354
GET4	0.213839	0.0177886	2.5124	0.309297
ADAP1	0.0538697	0.653641	0.453377	0.729859
COX19	-0.0865226	0.369537	-0.911477	0.62546
C7orf50	0.174627	0.211944	1.27631	0.546242
ZFAND2A	0.0855758	0.507439	0.671121	0.677647
INTS1	-0.133376	0.246217	-1.18344	0.573822
PSMG3	0.0262105	0.833463	0.212158	0.774795
MAD1L1	0.0257154	0.85219	0.18799	0.780067
MRM2	0.117343	0.308222	1.03713	0.599805
NUDT1	-0.0308545	0.810472	-0.242008	0.768653
EIF3B	-0.208079	0.0219855	-2.4202	0.327287
CHST12	0.0359173	0.634209	0.480866	0.721918
LFNG	0.0554946	0.452296	0.761828	0.656159
BRAT1	-0.246735	0.00433665	-3.09385	0.234909
CARD11	-0.185587	0.0990751	-1.70383	0.455624
FOXK1	-0.175591	0.202765	-1.30309	0.538903
AP5Z1	-0.0283489	0.804805	-0.249399	0.76693
WIPI2	-0.25298	0.00155364	-3.49171	0.165712
TNRC18	-0.348707	0.00178188	-3.43946	0.165712
ACTB	-0.00396985	0.952545	-0.0600266	0.794742
RNF216	-0.0351875	0.715488	-0.368067	0.742851
PMS2	-0.228318	0.0278942	-2.31458	0.355515
AIMP2	-0.0491913	0.706666	-0.380054	0.741157
EIF2AK1	-0.0494817	0.616666	-0.506006	0.718213
USP42	-0.0653143	0.608943	-0.517178	0.713841
CYTH3	0.18256	0.281009	1.09847	0.591635
RAC1	-0.0172819	0.786889	-0.272859	0.761459
KDELR2	0.0542265	0.449709	0.766238	0.654854
ZDHHC4	0.0857727	0.351412	0.947057	0.618414
ZNF12	-0.0432257	0.643529	-0.467637	0.726431
C1GALT1	0.110171	0.218798	1.25688	0.548241
MIOS	-0.114422	0.413803	-0.829095	0.641563
RPA3	-0.0274895	0.760846	-0.307244	0.756377
UMAD1	0.0825006	0.493604	0.693326	0.670654
GLCCI1	-0.154903	0.0314425	-2.26057	0.362102
NDUFA4	-0.0106382	0.89424	-0.134108	0.786332
PHF14	-0.0353188	0.609	-0.517095	0.713841
TMEM106B	0.0925221	0.28423	1.091	0.592501
ANKMY2	-0.168792	0.272151	-1.11935	0.588855
SNX13	-0.0562668	0.684438	-0.410513	0.735999
TWISTNB	0.332059	0.0361273	2.19712	0.370617
SP4	0.00919273	0.928216	0.090874	0.788377
TOMM7	0.0640493	0.416683	0.823933	0.643017
FAM126A	-0.0864686	0.533433	-0.630278	0.686226
KLHL7	0.0734434	0.542073	0.616941	0.690283
NUP42	0.106699	0.165928	1.42107	0.518003
MALSU1	-0.0989708	0.291345	-1.0747	0.592732
TRA2A	-0.0338627	0.696576	-0.393834	0.739636
CCDC126	0.102157	0.398356	0.857175	0.634801
CYCS	0.235977	0.0102111	2.74715	0.283227
HNRNPA2B1	0.0516369	0.311531	1.02993	0.599891
CBX3	-0.0825044	0.17343	-1.3955	0.522597
SNX10	0.0280165	0.791617	0.266654	0.761808
SKAP2	0.0592973	0.573542	0.569272	0.701102
HOTAIRM1	0.0176119	0.901504	0.124847	0.786332
HIBADH	-0.0169775	0.87406	-0.159907	0.782582
TAX1BP1	0.00173145	0.975383	0.0311242	0.79811
JAZF1	-0.0151155	0.900727	-0.125836	0.786332
MTURN	-0.217437	0.0792022	-1.81912	0.424368
ZNRF2	-0.0355315	0.63562	-0.478858	0.722992
GGCT	0.00976826	0.920528	0.100638	0.787402
GARS-DT	-0.135212	0.425926	-0.807513	0.647087
GARS	0.0651784	0.657259	0.448299	0.729859
LSM5	-0.0553575	0.509121	-0.668444	0.677832
AVL9	-0.303714	0.0169962	-2.53203	0.309297
KBTBD2	0.106956	0.231675	1.22158	0.562489
NT5C3A	0.174417	0.0436493	2.10923	0.379315
RP9	0.0833198	0.341583	0.966863	0.615532
BBS9	0.139098	0.326645	0.997716	0.608313
DPY19L1	-0.0324246	0.81119	-0.241073	0.76879
HERPUD2	0.0280615	0.695569	0.395213	0.739167
SEPTIN7	0.00772157	0.888028	0.142039	0.785953
AOAH	-0.00304812	0.967818	-0.0406934	0.797121
ELMO1	-0.0345097	0.808112	-0.245084	0.768109
GPR141	0.118985	0.476903	0.720607	0.665732
STARD3NL	0.235044	0.0319736	2.25296	0.362102
TRGC2	-0.177063	0.345448	-0.959029	0.617194
TRGC1	0.159278	0.239267	1.20145	0.568734
TRGV10	0.127586	0.473406	0.726389	0.663638
TRGV9	-0.118821	0.382332	-0.887042	0.629026
TRGV7	0.437779	0.00257851	3.29733	0.194794
TRG-AS1	0.0887615	0.566119	0.580394	0.697685
VPS41	0.0414344	0.654132	0.452688	0.729859
YAE1	0.0116542	0.92987	0.0887733	0.788978
RALA	-0.136667	0.128918	-1.56279	0.483454
CDK13	-0.109968	0.150651	-1.47614	0.500157
MPLKIP	0.00521579	0.955076	0.0568213	0.795339
PSMA2	0.16221	0.0206618	2.44739	0.314654
MRPL32	0.210531	0.0391514	2.15998	0.370617
STK17A	0.00525262	0.934457	0.0829538	0.790101
COA1	0.200617	0.0516605	2.02935	0.396913
BLVRA	0.114314	0.500268	0.682588	0.675066
MRPS24	-0.0844579	0.331265	-0.988073	0.611735
URGCP	0.000454749	0.997514	0.00314287	0.802379
DBNL	0.0669604	0.352408	0.94507	0.619011
POLM	0.0264679	0.813355	0.238253	0.769481
POLD2	-0.0567838	0.690457	-0.402227	0.738524
YKT6	0.0906744	0.433332	0.794513	0.649868
NUDCD3	-0.0441449	0.725593	-0.354404	0.745092
DDX56	0.166459	0.135673	1.53466	0.486426
TMED4	0.0319037	0.677056	0.420714	0.73451
OGDH	-0.000576021	0.996879	-0.00394589	0.802379
ZMIZ2	0.043428	0.744197	0.329422	0.751235
PPIA	0.117281	0.101872	1.68921	0.457479
H2AFV	-0.0766128	0.371014	-0.908627	0.625846
PURB	0.010131	0.93987	0.0760881	0.791055
MYO1G	0.0360858	0.762172	0.305485	0.756377
SNHG15	0.158081	0.234823	1.21318	0.564067
CCM2	0.0373076	0.596137	0.535849	0.710341
TBRG4	0.119253	0.264952	1.13668	0.584568
HUS1	0.0100848	0.928214	0.0908756	0.788377
UPP1	-0.149735	0.0637526	-1.92736	0.406988
IKZF1	-0.0962182	0.169284	-1.40952	0.519339
SEC61G	-0.0354734	0.577502	-0.563368	0.703424
VOPP1	0.0216053	0.787216	0.27243	0.76148
NIPSNAP2	-0.111012	0.308194	-1.03719	0.599805
MRPS17	0.192486	0.0699324	1.8816	0.41253
CCT6A	0.0798333	0.248988	1.17636	0.573822
SUMF2	0.196829	0.0233411	2.39386	0.338128
CHCHD2	0.0713586	0.327046	0.996876	0.608586
ZNF107	0.136135	0.272412	1.11872	0.588855
ZNF138	0.325257	0.00739646	2.87964	0.268547
ERV3-1	-0.344365	0.0268167	-2.33221	0.355515
ZNF92	0.125163	0.294845	1.06678	0.594834
GUSB	-0.0843593	0.343099	-0.963784	0.616052
ASL	-0.0660981	0.529931	-0.635718	0.684839
CRCP	0.0540579	0.627095	0.491023	0.720516
KCTD7	0.322007	0.0330165	2.23835	0.363837
RABGEF1	-0.188906	0.0708348	-1.87522	0.413268
TMEM248	0.0698646	0.304614	1.04504	0.598672
SBDS	0.19346	0.0740619	1.85294	0.416801
TYW1	-0.052717	0.631421	-0.48484	0.721354
AUTS2	-0.11266	0.222629	-1.24622	0.552743
POM121	-0.0624784	0.535577	-0.626959	0.686463
NSUN5	-0.0347875	0.725415	-0.354643	0.745092
BAZ1B	-0.0464425	0.58026	-0.559268	0.704117
BCL7B	0.205724	0.0163737	2.54805	0.309297
BUD23	0.0770574	0.384991	0.882031	0.629026
LIMK1	0.0240517	0.791103	0.267327	0.761808
EIF4H	0.0718738	0.289278	1.0794	0.592732
LAT2	-0.213509	0.0185956	-2.49322	0.312952
RFC2	0.121683	0.195258	1.3257	0.535948
GTF2I	-0.131793	0.115361	-1.62309	0.472901
NCF1	-0.503541	0.0152568	-2.57827	0.308841
CASTOR2	-0.00729096	0.959077	-0.0517563	0.796308
RCC1L	-0.0269401	0.790617	-0.267965	0.7618
GTF2IRD2B	0.0601061	0.573907	0.568727	0.701461
POM121C	-0.0273672	0.769257	-0.2961	0.756984
HIP1	-0.522171	0.000175927	-4.29875	0.0802667
RHBDD2	0.171157	0.0791245	1.81962	0.424368
POR	0.134139	0.273041	1.11723	0.588855
TMEM120A	0.00756189	0.949973	0.0632841	0.794231
STYXL1	-0.0824217	0.305302	-1.04352	0.598672
MDH2	0.0916195	0.155658	1.45762	0.508269
HSPB1	0.223338	0.137107	1.52884	0.4869
YWHAG	-0.114672	0.484684	-0.707831	0.66818
DTX2	-0.0374055	0.76546	-0.301126	0.756698
GSAP	0.0126991	0.922295	0.0983936	0.787402
PTPN12	-0.0966567	0.23102	-1.22334	0.562096
RSBN1L	0.00881071	0.887488	0.14273	0.785787
TMEM60	0.057825	0.680641	0.415755	0.735665
PHTF2	-0.204027	0.0802671	-1.81235	0.424368
DMTF1	-0.221593	0.0213439	-2.43319	0.322882
TMEM243	0.254567	0.00601202	2.96349	0.261457
TP53TG1	0.114565	0.393697	0.865779	0.631753
ABCB1	-0.218413	0.0080134	-2.84696	0.275859
SLC25A40	0.107966	0.272958	1.11742	0.588855
DBF4	0.0209109	0.847039	0.194625	0.778023
SRI	0.0407757	0.50969	0.667539	0.677832
GTPBP10	0.0432929	0.726332	0.353407	0.745167
MTERF1	-0.0643058	0.608111	-0.518385	0.713703
AKAP9	-0.0533832	0.442071	-0.779347	0.651459
CYP51A1	0.109325	0.473673	0.725946	0.663638
KRIT1	-0.035324	0.665467	-0.436821	0.732436
ANKIB1	-0.0597491	0.550403	-0.604187	0.693327
GATAD1	-0.0303871	0.749115	-0.322855	0.751953
PEX1	-0.21305	0.0411194	-2.13717	0.377084
RBM48	0.0756358	0.450706	0.764536	0.655207
FAM133B	-0.0120586	0.912609	-0.110707	0.786332
CDK6	-0.305397	0.0379199	-2.17479	0.370617
SAMD9	0.284508	0.0141228	2.61112	0.308841
SAMD9L	0.267281	0.112138	1.63828	0.468494
VPS50	-0.01031	0.928709	-0.0902478	0.788377
BET1	0.037823	0.701659	0.386884	0.740146
CASD1	0.0369497	0.747358	0.325199	0.751534
SEM1	-0.0690181	0.264008	-1.13897	0.584568
SDHAF3	0.186911	0.121593	1.59468	0.479534
AC079781.5	0.0926921	0.348634	0.952616	0.61727
TECPR1	-0.154619	0.29334	-1.07018	0.593815
BRI3	-0.16389	0.0821815	-1.80037	0.428066
TRRAP	-0.162281	0.22701	-1.23419	0.555581
SMURF1	-0.167831	0.277501	-1.10668	0.590953
ARPC1A	-0.0311987	0.707743	-0.378588	0.741157
ARPC1B	0.104526	0.0641331	1.92443	0.407109
PDAP1	0.012979	0.865658	0.170679	0.780889
BUD31	0.0865239	0.338229	0.973711	0.614551
ATP5MF	-0.0561068	0.360603	-0.928866	0.623611
ZNF394	0.093062	0.316617	1.01897	0.604072
FAM200A	0.0954753	0.395911	0.861681	0.633314
ZNF655	-0.0202699	0.742968	-0.331066	0.750813
TRIM4	0.200932	0.0684351	1.89236	0.409678
ZKSCAN1	-0.194771	0.0158845	-2.56105	0.309297
COPS6	0.0520201	0.391429	0.86999	0.630069
MCM7	-0.142159	0.368391	-0.913691	0.625222
TAF6	-0.000243466	0.997854	-0.00271345	0.802379
CNPY4	0.188418	0.288593	1.08097	0.592732
LAMTOR4	-0.0471083	0.482141	-0.711994	0.667122
STAG3	-0.26577	0.232911	-1.21827	0.56268
CASTOR3	0.231458	0.118613	1.60811	0.475786
PVRIG	0.28092	0.150485	1.47676	0.500157
PILRB	-0.128104	0.294553	-1.06744	0.594834
PPP1R35	-0.12294	0.0858493	-1.77807	0.433237
TSC22D4	0.0929369	0.195077	1.32625	0.535948
AGFG2	0.109052	0.436264	0.789404	0.650689
LRCH4	0.0155168	0.902466	0.123621	0.786332
MOSPD3	0.0514391	0.515474	0.658377	0.680647
GNB2	0.00451539	0.944601	0.0700909	0.793
GIGYF1	-0.146866	0.38176	-0.888124	0.629026
POP7	0.109267	0.28352	1.09264	0.592259
SRRT	0.12957	0.176254	1.38609	0.526529
TRIM56	0.0100093	0.935686	0.081394	0.790101
ZNHIT1	-0.0742556	0.296794	-1.0624	0.594834
FIS1	0.0580717	0.445573	0.773319	0.652693
CUX1	-0.0522173	0.610104	-0.515494	0.714225
PRKRIP1	-0.100512	0.253615	-1.16467	0.577658
ORAI2	0.0294421	0.808146	0.24504	0.768109
ALKBH4	0.0671883	0.618632	0.503172	0.71946
POLR2J	-0.00871048	0.93287	-0.0849666	0.790088
POLR2J3	-0.215251	0.10967	-1.65016	0.464952
ARMC10	-0.0122987	0.893744	-0.134742	0.786332
PMPCB	0.00581528	0.92848	0.0905381	0.788377
DNAJC2	0.0694297	0.42413	0.810686	0.64698
PSMC2	0.10617	0.292871	1.07124	0.593596
ORC5	-0.0159968	0.895853	-0.132051	0.786332
AC007384.1	0.178464	0.292032	1.07314	0.592806
KMT2E-AS1	-0.0716299	0.557088	-0.594024	0.695071
KMT2E	0.159926	0.013131	2.64193	0.302162
SRPK2	-0.0504044	0.406412	-0.842448	0.638901
ATXN7L1	-0.156393	0.155165	-1.45942	0.507818
CDHR3	-0.0427657	0.801956	-0.25312	0.765623
SYPL1	0.159186	0.191591	1.33698	0.535435
NAMPT	-0.0963302	0.463537	-0.742839	0.658673
CCDC71L	0.123836	0.354552	0.940806	0.619011
PIK3CG	-0.0808411	0.286924	-1.08479	0.592732
HBP1	0.0942791	0.385056	0.88191	0.629026
COG5	-0.163494	0.366673	-0.91702	0.624397
BCAP29	0.0479947	0.674965	0.423613	0.7345
CBLL1	0.120833	0.171958	1.40044	0.521249
DLD	0.149601	0.0728861	1.86096	0.415342
PNPLA8	0.0819569	0.414791	0.827321	0.641944
THAP5	-0.0511633	0.712491	-0.372133	0.742851
DNAJB9	0.201348	0.116461	1.61798	0.473847
ZNF277	0.0871805	0.308798	1.03587	0.599891
IFRD1	0.0244411	0.847427	0.194126	0.778185
TMEM168	-0.155545	0.216667	-1.26287	0.546908
BMT2	0.0532956	0.638333	0.475001	0.72423
MDFIC	-0.0984612	0.413156	-0.830258	0.641499
TES	0.0717585	0.255041	1.1611	0.577658
CAPZA2	0.0153168	0.832715	0.213127	0.774795
LSM8	0.0545144	0.432341	0.796244	0.649868
ING3	-0.0739567	0.492671	-0.694837	0.669986
FAM3C	0.0657019	0.607506	0.519264	0.713475
NDUFA5	0.144182	0.0704944	1.87762	0.41299
WASL	-0.0943271	0.437282	-0.787635	0.650689
POT1	-0.0918693	0.479431	-0.716443	0.666525
ZNF800	-0.016802	0.789314	-0.269676	0.761562
ARF5	0.062865	0.423701	0.811445	0.64698
SND1	-0.11228	0.348899	-0.952086	0.61727
RBM28	-0.249098	0.0105503	-2.73358	0.286825
CALU	-0.176501	0.126475	-1.57326	0.482421
ATP6V1F	0.0474072	0.523753	0.645358	0.683688
TNPO3	-0.00782231	0.951633	-0.0611814	0.79462
AHCYL2	-0.0369636	0.762036	-0.305666	0.756377
SMKR1	0.0890839	0.567541	0.578258	0.697774
NRF1	-0.0985476	0.400981	-0.852354	0.636507
UBE2H	-0.222893	0.0416104	-2.13163	0.377086
KLHDC10	-0.268621	0.054417	-2.00439	0.39919
TMEM209	0.0746438	0.526217	0.641507	0.683688
LINC-PINT	-0.291397	0.0824769	-1.79854	0.428066
MKLN1	-0.083006	0.405075	-0.844878	0.638101
CHCHD3	-0.108392	0.21302	-1.27323	0.546242
EXOC4	-0.206213	0.0811567	-1.80675	0.427053
AKR1B1	0.144264	0.12605	1.5751	0.482421
BPGM	0.0672366	0.623813	0.495726	0.720037
CYREN	0.0230609	0.848122	0.19323	0.778271
TMEM140	0.124297	0.305227	1.04369	0.598672
CNOT4	-0.00449829	0.950018	-0.0632269	0.794231
NUP205	0.10449	0.492352	0.695354	0.669986
STMP1	-0.0662659	0.331372	-0.987852	0.611735
MTPN	-0.252773	0.00280011	-3.26536	0.2016
CREB3L2	-0.224518	0.0428774	-2.1176	0.379109
TRIM24	-0.0633358	0.648509	-0.460602	0.729028
ZC3HAV1	0.0331623	0.714644	0.369211	0.742851
UBN2	0.141175	0.248667	1.17718	0.573822
FMC1	-0.151026	0.151782	-1.47192	0.501578
LUC7L2	-0.0789039	0.193887	-1.3299	0.535544
HIPK2	-0.341283	0.00224358	-3.35107	0.180854
TBXAS1	-0.508361	0.0092726	-2.78703	0.276519
PARP12	0.0977797	0.509441	0.667934	0.677832
KDM7A	-0.0993075	0.378674	-0.893974	0.628888
MKRN1	0.0414942	0.588937	0.546431	0.707439
NDUFB2	0.13209	0.0442439	2.10287	0.380921
BRAF	-0.138625	0.189824	-1.34248	0.535225
MRPS33	0.0269185	0.795607	0.261425	0.763916
AGK	0.188988	0.142377	1.50785	0.48946
DENND11	0.0222103	0.894536	0.133731	0.786332
SSBP1	0.119264	0.12936	1.56091	0.483454
TRBC1	0.243524	0.0310071	2.26689	0.3612
TRBC2	0.197579	0.0557279	1.99291	0.403151
GSTK1	0.0432864	0.409682	0.836521	0.639645
CASP2	-0.0920884	0.387784	-0.876792	0.629915
ZYX	-0.101427	0.224868	-1.24005	0.553244
TCAF2	-0.169026	0.26958	-1.1255	0.588838
TCAF1	0.108737	0.461384	0.746455	0.65777
CUL1	0.0765197	0.437873	0.786608	0.650689
EZH2	-0.643331	0.000662562	-3.81196	0.134565
PDIA4	0.0057254	0.962154	0.0478612	0.796634
ZNF398	-0.0510638	0.652672	-0.45474	0.729859
ZNF746	-0.0828798	0.545393	-0.611846	0.691059
ZNF862	0.228278	0.0500356	2.04462	0.395465
ATP6V0E2	0.182643	0.196859	1.32082	0.537136
REPIN1	0.05366	0.483512	0.709747	0.66818
AC073111.4	-0.0660518	0.62931	-0.487855	0.721354
LINC00996	-0.154306	0.272647	-1.11816	0.588855
GIMAP8	0.143251	0.459063	0.750364	0.657121
GIMAP7	0.208426	0.0380917	2.1727	0.370617
GIMAP4	0.146822	0.115215	1.62377	0.472901
GIMAP6	0.118533	0.310821	1.03147	0.599891
GIMAP2	0.208905	0.0303665	2.27634	0.3612
GIMAP1	0.0306161	0.757729	0.311385	0.756377
GIMAP5	0.101694	0.133538	1.54343	0.486116
ABCB8	0.0848568	0.519509	0.652019	0.681774
CDK5	-0.127182	0.347562	-0.954769	0.61727
FASTK	0.0614801	0.453807	0.75926	0.65707
TMUB1	0.136653	0.161587	1.43629	0.514386
ABCF2	0.146832	0.360581	0.92891	0.623611
CHPF2	0.0247207	0.852363	0.187767	0.780067
NUB1	0.131498	0.0767886	1.83476	0.421584
RHEB	0.0714093	0.326252	0.998541	0.608216
PRKAG2	0.0528218	0.715915	0.367488	0.742851
GALNT11	-0.164979	0.115836	-1.62088	0.472901
KMT2C	-0.169425	0.0765016	-1.83665	0.421584
LINC01003	-0.0198822	0.872242	-0.162236	0.782397
PAXIP1-AS2	0.0998458	0.381347	0.888905	0.629026
INSIG1	0.0393868	0.744518	0.328994	0.751244
RBM33	-0.155672	0.0395806	-2.15492	0.372191
LMBR1	-0.171836	0.0893043	-1.75779	0.439917
UBE3C	-0.179213	0.153162	-1.46679	0.504571
DNAJB6	0.065623	0.308403	1.03673	0.599805
ESYT2	-0.0228759	0.835384	-0.209674	0.774923
VIPR2	0.0340611	0.846663	0.19511	0.778023
FBXO25	-0.127668	0.353945	-0.942012	0.619011
ERICH1	-0.151126	0.095096	-1.72524	0.451351
AC100810.1	-0.103975	0.379564	-0.892283	0.629026
MCPH1	-0.0596356	0.615784	-0.507279	0.71778
TNKS	-0.00633574	0.963335	-0.046367	0.79688
FDFT1	0.00237431	0.977796	0.0280722	0.798334
CTSB	-0.34397	0.017603	-2.51692	0.309297
ZDHHC2	0.0351964	0.733868	0.343265	0.7468
CNOT7	0.0080786	0.92132	0.0996319	0.787402
VPS37A	-0.00251159	0.979565	-0.0258357	0.798516
PCM1	-0.0956251	0.134654	-1.53883	0.486405
ASAH1	0.0061481	0.936745	0.0800508	0.790354
INTS10	-0.0441589	0.553922	-0.598829	0.694196
ATP6V1B2	-0.0679492	0.414007	-0.828729	0.641563
DOK2	0.336731	0.0118743	2.68423	0.29799
XPO7	-0.295803	0.0208141	-2.44418	0.315921
FAM160B2	-0.026508	0.854329	-0.185236	0.780067
NUDT18	-0.263694	0.0660227	-1.91012	0.408825
REEP4	-0.0852082	0.469916	-0.732183	0.662649
PPP3CC	1.90006e-05	0.999826	0.000220388	0.802601
PDLIM2	0.16682	0.104198	1.67731	0.459073
CCAR2	-0.11169	0.27465	-1.11341	0.589557
BIN3	0.0366673	0.76897	0.296481	0.756984
CHMP7	0.177668	0.165758	1.42167	0.518003
R3HCC1	-0.113032	0.148626	-1.48377	0.497376
ENTPD4	0.081223	0.545561	0.611589	0.691059
ADAM28	-0.158231	0.209136	-1.28441	0.545016
DOCK5	0.268225	0.254166	1.16329	0.577658
KCTD9	0.16033	0.291923	1.07338	0.592806
PPP2R2A	0.0854021	0.360307	0.929447	0.623547
BNIP3L	0.0820359	0.313985	1.02463	0.60112
PTK2B	-0.209972	0.0111519	-2.71048	0.292072
CCDC25	0.0319031	0.723469	0.35727	0.744588
ELP3	-0.322151	0.0166961	-2.53969	0.309297
ZNF395	-0.0152547	0.91574	-0.106725	0.787114
INTS9	0.052609	0.684669	0.410194	0.735999
HMBOX1	-0.0342854	0.820873	-0.228479	0.771524
KIF13B	-0.0345676	0.759347	-0.309235	0.756377
DUSP4	-0.234894	0.206422	-1.29231	0.543385
SARAF	0.111226	0.118987	1.60641	0.476442
LEPROTL1	-0.109077	0.154412	-1.46218	0.506853
DCTN6	-0.0656294	0.592	-0.541921	0.708685
GTF2E2	0.0541989	0.512558	0.662989	0.679902
GSR	-0.354025	0.000600672	-3.84837	0.131102
PPP2CB	-0.0522956	0.70292	-0.385162	0.740406
WRN	0.0719655	0.585696	0.551216	0.70667
PLPBP	-0.0812356	0.380565	-0.890385	0.629026
RAB11FIP1	0.00410138	0.969102	0.039069	0.797338
EIF4EBP1	-0.251644	0.0388306	-2.1638	0.370617
ASH2L	0.171355	0.160369	1.44062	0.51305
LSM1	0.115598	0.16382	1.42843	0.516691
BAG4	0.345317	0.0428337	2.11808	0.379109
DDHD2	0.040641	0.680844	0.415474	0.735665
PLPP5	-0.292113	0.0569266	-1.98261	0.404417
NSD3	0.0201691	0.707688	0.378663	0.741157
TACC1	-0.170402	0.0254225	-2.35601	0.352363
PLEKHA2	-0.13988	0.114465	-1.62727	0.471747
TM2D2	0.0258573	0.812171	0.239795	0.76879
GOLGA7	0.18254	0.0149387	2.58725	0.308841
GPAT4	-0.115107	0.479675	-0.716042	0.666525
KAT6A	-0.156013	0.0329583	-2.23916	0.363837
AP3M2	0.0668809	0.526051	0.641766	0.683688
IKBKB	-0.214392	0.0834213	-1.79274	0.429634
POLB	0.102466	0.296622	1.06279	0.594834
VDAC3	-0.045784	0.51584	-0.657798	0.680647
SLC20A2	-0.293062	0.0421193	-2.12595	0.377086
SMIM19	0.00412808	0.967807	0.0407074	0.797121
THAP1	0.0790738	0.527088	0.640147	0.684219
RNF170	-0.114552	0.302629	-1.04941	0.598672
HOOK3	-0.0239867	0.754321	-0.315918	0.754734
FNTA	-0.00274144	0.962274	-0.047709	0.796634
HGSNAT	0.00895957	0.929627	0.0890823	0.788978
SPIDR	-0.0793567	0.434438	-0.792584	0.65061
CEBPD	-0.210578	0.0678218	-1.89682	0.409678
PRKDC	0.000363801	0.996271	0.00471404	0.802102
UBE2V2	0.0709977	0.331208	0.988193	0.611735
PCMTD1	0.0620405	0.368848	0.912807	0.625389
RB1CC1	-0.121418	0.164153	-1.42726	0.516809
ATP6V1H	-0.054133	0.512387	-0.663259	0.679902
TCEA1	-0.0348	0.54036	-0.619576	0.690161
LYPLA1	0.0617336	0.312042	1.02882	0.599906
MRPL15	0.0326867	0.809719	0.242989	0.768488
TMEM68	-0.0953411	0.461889	-0.745606	0.657778
TGS1	0.00507498	0.956178	0.0554259	0.795448
LYN	-0.00202679	0.982654	-0.0219297	0.798737
RPS20	0.0883965	0.426166	0.807088	0.647087
CHCHD7	-0.0557579	0.427319	-0.805058	0.647087
IMPAD1	0.00140297	0.993032	0.00880847	0.800582
UBXN2B	-0.104277	0.293111	-1.07069	0.593815
SDCBP	0.0424841	0.528462	0.638005	0.684766
NSMAF	-0.122496	0.246405	-1.18296	0.573822
TOX	-0.127502	0.277847	-1.10587	0.591016
AC090152.1	0.413298	0.00860348	2.81785	0.276519
RAB2A	0.125101	0.0443018	2.10226	0.380921
CHD7	0.12558	0.41081	0.834483	0.640604
YTHDF3	-0.0332536	0.757712	-0.311408	0.756377
ARMC1	0.0837175	0.416916	0.823515	0.643017
PDE7A	-0.202956	0.0240886	-2.37992	0.34223
ADHFE1	0.225857	0.0553738	1.99599	0.403151
MYBL1	0.39567	0.00701829	2.90096	0.268547
VCPIP1	-0.0702071	0.509293	-0.66817	0.677832
SGK3	-0.00248093	0.985544	-0.0182758	0.798737
SNHG6	0.0874805	0.321867	1.00779	0.607533
COPS5	0.0801556	0.324928	1.00132	0.608216
CSPP1	0.00262368	0.983159	0.0212912	0.798737
ARFGEF1	-0.188778	0.0431385	-2.11475	0.379315
NCOA2	-0.228273	0.0512231	-2.03342	0.396913
TRAM1	0.0777381	0.278539	1.10424	0.591234
LACTB2	0.179652	0.197952	1.31751	0.537136
TERF1	-0.0252491	0.744269	-0.329327	0.751235
RPL7	0.0649158	0.290661	1.07625	0.592732
STAU2	-0.0987236	0.313202	-1.02632	0.600497
UBE2W	-0.0672841	0.448558	-0.768205	0.654674
ELOC	0.0524854	0.437311	0.787584	0.650689
TMEM70	0.0815485	0.429581	0.801079	0.648303
PEX2	0.0559197	0.548931	0.606434	0.692664
MRPS28	-0.0463217	0.658486	-0.44658	0.730642
PAG1	0.0529	0.704707	0.382724	0.740418
FABP5	-0.512164	0.0171287	-2.52869	0.309297
IMPA1	0.102269	0.436149	0.789603	0.650689
ZFAND1	0.0667011	0.509223	0.66828	0.677832
RBIS	-0.0645806	0.305334	-1.04345	0.598672
WWP1	-0.0151312	0.878204	-0.154601	0.782879
RMDN1	0.0596697	0.542591	0.616144	0.690283
CPNE3	-0.00128428	0.985383	-0.0184794	0.798737
RIPK2	-0.106438	0.342206	-0.965597	0.615532
NBN	0.105684	0.25666	1.15707	0.578885
DECR1	-0.0281089	0.703702	-0.384095	0.740406
OTUD6B-AS1	0.126513	0.2172	1.26137	0.546908
RBM12B	-0.141481	0.413131	-0.830302	0.641499
VIRMA	0.0640238	0.536836	0.625012	0.687238
INTS8	0.0361891	0.715124	0.368561	0.742851
NDUFAF6	-0.0530737	0.701461	-0.387153	0.740146
PLEKHF2	-0.0502291	0.715409	-0.368175	0.742851
UQCRB	0.0363854	0.553598	0.599322	0.694086
MTERF3	0.141449	0.395685	0.862099	0.633159
PTDSS1	-0.114432	0.164222	-1.42702	0.516809
CPQ	0.0754828	0.627141	0.490957	0.720516
MTDH	-0.0829441	0.135061	-1.53716	0.486426
RPL30	0.0857788	0.328233	0.994391	0.609625
VPS13B	-0.261142	0.0356572	-2.20314	0.370617
COX6C	-0.00382694	0.954078	-0.0580854	0.794914
POLR2K	0.168467	0.0397718	2.15268	0.372864
RNF19A	-0.119261	0.169616	-1.40839	0.519567
PABPC1	-0.021659	0.741836	-0.332581	0.750487
YWHAZ	0.00525033	0.926205	0.0934269	0.788377
ZNF706	0.187785	0.0198917	2.46396	0.313147
NCALD	-0.227545	0.0764464	-1.83701	0.421584
RRM2B	-0.166551	0.0924252	-1.74004	0.446601
UBR5	-0.263677	0.0146284	-2.59618	0.308841
KLF10	0.145632	0.421343	0.815626	0.646041
AZIN1	-0.0571408	0.603603	-0.52494	0.712813
ATP6V1C1	-0.0244194	0.791343	-0.267013	0.761808
SLC25A32	-0.112452	0.333078	-0.984314	0.611962
DCAF13	0.0554148	0.578325	0.562144	0.703551
OXR1	-0.139982	0.171483	-1.40205	0.520884
EIF3E	-0.0406724	0.561571	-0.587244	0.696243
EMC2	0.0539855	0.525336	0.642882	0.683688
ENY2	0.0769461	0.247948	1.17901	0.573822
EBAG9	0.306724	0.0120368	2.67853	0.29799
EIF3H	-0.0110912	0.872335	-0.162117	0.782397
UTP23	0.0646839	0.571273	0.572664	0.699869
RAD21	0.010609	0.857063	0.18172	0.780067
MED30	0.176558	0.0491624	2.05301	0.395465
TAF2	-0.170216	0.0951155	-1.72513	0.451351
MRPL13	0.0104515	0.907939	0.11665	0.786332
SNTB1	-0.0754195	0.655599	-0.450628	0.729859
ZHX2	-0.0859589	0.559026	-0.591089	0.696243
DERL1	0.141006	0.0492436	2.05223	0.395465
TBC1D31	-0.139165	0.364151	-0.921926	0.624397
C8orf76	-0.0417511	0.643328	-0.467921	0.7264
ZHX1	0.0825243	0.523983	0.644999	0.683688
ATAD2	-0.377016	0.0109928	-2.71647	0.291192
FBXO32	-0.202128	0.123101	-1.58799	0.481134
FAM91A1	-0.111723	0.330739	-0.989167	0.611735
TMEM65	-0.0477818	0.743536	-0.330306	0.751182
RNF139	0.0332045	0.817432	0.232949	0.770106
TATDN1	0.0399655	0.725497	0.354533	0.745092
NDUFB9	0.0511444	0.566037	0.580516	0.697685
MTSS1	0.26401	0.0619428	1.94148	0.406988
WASHC5	-0.230649	0.036592	-2.19124	0.370617
NSMCE2	-0.209741	0.122941	-1.5887	0.481134
LINC00861	0.169919	0.162857	1.43181	0.516169
MYC	-0.200197	0.445987	-0.772609	0.653028
FAM49B	-0.00726109	0.921005	-0.100032	0.787402
ASAP1	-0.167387	0.328387	-0.99407	0.60966
EFR3A	-0.0539115	0.500853	-0.681648	0.675383
TMEM71	0.0417354	0.675246	0.423222	0.7345
PHF20L1	-0.165834	0.009336	-2.78422	0.276519
SLA	-0.0911382	0.321669	-1.00821	0.607533
ST3GAL1	-0.158087	0.350485	-0.948909	0.617994
TRAPPC9	-0.0617097	0.649247	-0.459563	0.729451
CHRAC1	-0.00696699	0.935377	-0.0817861	0.790101
AGO2	-0.406117	0.000288769	-4.11807	0.102563
DENND3	-0.0412454	0.829015	-0.217918	0.774276
THEM6	0.0418749	0.81146	0.24072	0.76879
LY6E	0.418014	0.0111079	2.71212	0.291683
GLI4	0.0176852	0.894145	0.134231	0.786332
MINCR	-0.377029	0.00714558	-2.89367	0.268547
GSDMD	-0.0328163	0.723491	-0.35724	0.744588
NAPRT	-0.542568	0.0190076	-2.48372	0.312952
EEF1D	0.0055052	0.939881	0.0760741	0.791055
TSTA3	0.0978619	0.409479	0.836887	0.639516
PUF60	0.201896	0.00650176	2.93192	0.268547
PLEC	-0.364838	0.032354	-2.24758	0.362321
PARP10	0.147461	0.275893	1.11047	0.5901
GRINA	-0.0258759	0.781597	-0.279819	0.758885
EXOSC4	0.0230778	0.854402	0.185143	0.780067
GPAA1	0.133722	0.147103	1.48956	0.495121
CYC1	0.090333	0.187373	1.35018	0.533775
SHARPIN	0.096599	0.18533	1.35665	0.532536
MAF1	0.0720934	0.332232	0.986066	0.611735
HSF1	-0.0420358	0.7064	-0.380417	0.741157
DGAT1	-0.139079	0.202414	-1.30413	0.53831
SLC52A2	0.181961	0.165449	1.42274	0.517873
FBXL6	0.0970345	0.487117	0.70386	0.669252
CPSF1	-0.157082	0.211054	-1.27887	0.545967
VPS28	0.00772627	0.897377	0.130107	0.786332
CYHR1	-0.064698	0.459454	-0.749704	0.657121
LRRC14	0.329989	0.032333	2.24788	0.362321
C8orf82	0.068919	0.622049	0.498258	0.720037
RPL8	0.152854	0.0363048	2.19486	0.370617
ZNF7	0.0656702	0.493545	0.693422	0.670654
COMMD5	0.221339	0.0254826	2.35496	0.352363
C8orf33	0.12338	0.323852	1.00359	0.608096
WASHC1	-0.175348	0.19845	-1.31601	0.537136
DOCK8	-0.202644	0.0165134	-2.54441	0.309297
SMARCA2	-0.0662431	0.464676	-0.74093	0.659367
PUM3	0.149447	0.233189	1.21753	0.562908
RFX3	-0.0764759	0.578353	-0.562102	0.703551
CDC37L1	0.316501	0.0124703	2.66367	0.299705
AK3	0.0540312	0.601576	0.527896	0.711407
JAK2	-0.358536	0.0206199	-2.44828	0.314654
PLGRKT	0.243232	0.0435439	2.11037	0.379315
RIC1	-0.184508	0.0676008	-1.89844	0.409678
ERMP1	-0.106005	0.344797	-0.960346	0.617194
KIAA2026	-0.0116618	0.864172	-0.172586	0.780696
RANBP6	0.178197	0.175991	1.38696	0.526529
UHRF2	-0.352604	0.000410214	-3.98925	0.131102
KDM4C	0.0410241	0.621957	0.49839	0.720037
DMAC1	0.0484453	0.689566	0.403452	0.738301
ZDHHC21	-0.162913	0.183661	-1.36198	0.530849
TTC39B	-0.172899	0.107526	-1.66066	0.463099
SNAPC3	-0.253404	0.135433	-1.53565	0.486426
PSIP1	-0.0400086	0.526098	-0.641692	0.683688
RRAGA	0.0100022	0.908328	0.116156	0.786332
HAUS6	-0.273456	0.0103354	-2.74213	0.284137
PLIN2	-0.23715	0.0442334	-2.10299	0.380921
DENND4C	-0.107483	0.181105	-1.37021	0.530849
RPS6	0.154842	0.0732614	1.85839	0.415342
MLLT3	-0.365561	0.000715638	-3.78329	0.134565
FOCAD	-0.284562	0.0589707	-1.96548	0.406642
HACD4	-0.122539	0.215538	-1.26606	0.546908
KLHL9	0.0030089	0.975946	0.0304127	0.79817
MTAP	-0.165001	0.191526	-1.33719	0.535435
CAAP1	0.0982176	0.345545	0.958835	0.617194
PLAA	0.0658122	0.504316	0.676103	0.676316
DDX58	0.496659	0.00618812	2.95187	0.261457
TOPORS	0.019994	0.865068	0.171435	0.780696
SMIM27	-0.100791	0.174874	-1.39067	0.524873
NDUFB6	0.0698337	0.28393	1.09169	0.592259
APTX	-0.0417328	0.704029	-0.383649	0.740406
DNAJA1	0.26023	0.00228044	3.34479	0.180854
SMU1	-0.0766132	0.349423	-0.951035	0.61727
B4GALT1	-0.103677	0.219121	-1.25597	0.54845
BAG1	0.167548	0.06279	1.93483	0.406988
CHMP5	0.253197	0.0229607	2.4011	0.334967
NFX1	-0.0316425	0.761666	-0.306156	0.756377
UBE2R2	-0.00953918	0.886498	-0.143994	0.785473
DCAF12	-0.237809	0.0526565	-2.0202	0.397245
UBAP1	-0.0774857	0.307002	-1.03979	0.599411
NUDT2	0.176881	0.14166	1.51067	0.489238
RPP25L	0.0183772	0.875888	0.157565	0.78264
DCTN3	0.0334721	0.639639	0.473148	0.724584
SIGMAR1	0.0838954	0.560462	0.588918	0.696243
GALT	-0.0345947	0.744261	-0.329336	0.751235
VCP	0.00839679	0.887164	0.143144	0.785673
STOML2	-0.00879667	0.915634	-0.10686	0.787114
TESK1	0.0461633	0.759435	0.309119	0.756377
CCDC107	0.0685324	0.383181	0.885441	0.629026
TLN1	-0.0977396	0.141061	-1.51304	0.489238
CREB3	0.0540006	0.542	0.617053	0.690283
GBA2	-0.0328702	0.821329	-0.227887	0.771599
RGP1	-0.147709	0.312755	-1.02728	0.600066
HINT2	-0.0113045	0.904489	-0.121043	0.786332
RECK	-0.056592	0.710038	-0.375466	0.741615
GLIPR2	0.0215088	0.779309	0.282832	0.758608
CLTA	-0.118067	0.0951484	-1.72495	0.451351
RNF38	-0.11398	0.288503	-1.08117	0.592732
EBLN3P	0.0381938	0.693276	0.398357	0.73864
ZCCHC7	-0.023305	0.815197	-0.235856	0.769936
GRHPR	0.0890065	0.412549	0.83135	0.641498
POLR1E	0.131825	0.347414	0.955069	0.61727
TOMM5	0.0288867	0.726051	0.353785	0.745092
TRMT10B	0.0725729	0.529131	0.636963	0.684839
EXOSC3	0.0209881	0.833108	0.212618	0.774795
DCAF10	-0.12758	0.192617	-1.33381	0.535435
SLC25A51	0.127271	0.443647	0.77663	0.652122
CBWD5	0.0184243	0.906021	0.119093	0.786332
FXN	0.156179	0.198247	1.31662	0.537136
PTAR1	-0.161737	0.172933	-1.39716	0.522115
SMC5	-0.0746915	0.354611	-0.940691	0.619011
KLF9	-0.171999	0.238841	-1.20257	0.568734
CEMIP2	-0.436098	0.0180342	-2.50648	0.312383
C9orf85	0.137695	0.352537	0.944812	0.619011
ZFAND5	0.0103665	0.894858	0.133321	0.786332
ANXA1	0.12509	0.219252	1.25561	0.54845
CARNMT1	-0.127233	0.42791	-0.804017	0.647389
NMRK1	-0.112485	0.228243	-1.23084	0.557479
OSTF1	-0.0379692	0.628254	-0.489364	0.721349
RFK	-0.0922868	0.542468	-0.616334	0.690283
GCNT1	-0.300631	0.089852	-1.75464	0.44029
VPS13A	-0.0817012	0.290037	-1.07767	0.592732
GNAQ	-0.226017	0.100521	-1.69623	0.457479
CEP78	0.0157623	0.899477	0.12743	0.786332
TLE4	-0.249303	0.00343486	-3.18565	0.222675
TLE1	-0.217424	0.226585	-1.23535	0.555501
IDNK	0.0439768	0.708034	0.378191	0.741157
UBQLN1	-0.037836	0.607143	-0.51979	0.713278
GKAP1	-0.0828744	0.30068	-1.05373	0.596995
HNRNPK	0.0433892	0.334199	0.981998	0.612455
AGTPBP1	-0.0530753	0.613279	-0.510898	0.715777
NAA35	0.124813	0.329667	0.991399	0.611291
ISCA1	0.124216	0.133166	1.54497	0.486116
TUT7	-0.0773342	0.306641	-1.04059	0.599369
SPIN1	-0.0795076	0.439388	-0.783983	0.650906
CKS2	-0.229935	0.132743	-1.54672	0.486116
SECISBP2	-0.020193	0.824702	-0.223509	0.772631
SEMA4D	-0.282361	0.0061091	-2.95704	0.261457
SYK	-0.202006	0.163214	-1.43055	0.516169
AUH	-0.0134298	0.923042	-0.0974441	0.787402
NFIL3	-0.180527	0.201402	-1.30715	0.537255
SPTLC1	-0.0138187	0.882229	-0.149451	0.784298
IARS	-0.111971	0.440795	-0.781549	0.650906
NOL8	0.00851811	0.935379	0.0817837	0.790101
BICD2	0.124312	0.348319	0.953249	0.61727
ZNF484	-0.0376979	0.698469	-0.391243	0.739827
FGD3	-0.171444	0.0169685	-2.53273	0.309297
SUSD3	-0.235763	0.234323	-1.2145	0.563617
CARD19	-0.201077	0.0812054	-1.80645	0.427053
NINJ1	-0.052246	0.658114	-0.447101	0.7306
FAM120AOS	0.0348626	0.710094	0.37539	0.741615
FAM120A	-0.0705039	0.491197	-0.697225	0.669986
PHF2	-0.25856	0.092313	-1.74066	0.446443
MFSD14B	-0.0949368	0.477477	-0.719661	0.665901
ERCC6L2	0.119945	0.388564	0.875334	0.629915
SLC35D2	-0.068561	0.577367	-0.563568	0.703424
PRXL2C	0.176321	0.248842	1.17673	0.573822
MFSD14C	-0.0438994	0.725717	-0.354237	0.745092
TSTD2	0.00592345	0.972175	0.0351824	0.797572
NCBP1	0.0773819	0.515693	0.658032	0.680647
XPA	0.114359	0.0940502	1.73099	0.450738
TRMO	-0.242882	0.115709	-1.62147	0.472901
ANP32B	-0.116996	0.0389952	-2.16184	0.370617
TRIM14	0.113595	0.428979	0.802138	0.648124
TGFBR1	0.065142	0.574561	0.56775	0.701966
ALG2	0.107539	0.334561	0.98125	0.612455
SEC61B	0.068975	0.308315	1.03692	0.599805
STX17	0.195917	0.101261	1.69238	0.457479
ERP44	-0.0604394	0.440654	-0.781792	0.650906
INVS	-0.191782	0.182523	-1.36563	0.530849
MRPL50	0.0658097	0.552851	0.600458	0.69396
RNF20	-0.146035	0.168079	-1.41365	0.518003
SMC2	-0.181811	0.182703	-1.36505	0.530849
NIPSNAP3A	0.0105865	0.926635	0.0928814	0.788377
SLC44A1	-0.397277	0.0200943	-2.45954	0.313615
TMEM38B	-0.0683523	0.590588	-0.543999	0.708343
RAD23B	-0.206596	0.00806181	-2.8445	0.275859
ELP1	-0.0485027	0.731334	-0.34667	0.745727
TMEM245	-0.355079	0.000594093	-3.85245	0.131102
TXN	-0.0310122	0.708363	-0.377744	0.74124
ECPAS	-0.203898	0.0823455	-1.79936	0.428066
GNG10	-0.0892851	0.349834	-0.950212	0.61727
UGCG	-0.386622	0.0103996	-2.73955	0.28448
PTBP3	-0.0183181	0.766017	-0.300388	0.756698
HSDL2	0.143224	0.191766	1.33644	0.535435
INIP	0.0601513	0.617963	0.504136	0.719396
FKBP15	-0.088113	0.41515	-0.826678	0.64226
CDC26	-0.00216006	0.979451	-0.0259802	0.798516
PRPF4	0.118881	0.23925	1.2015	0.568734
HDHD3	0.186831	0.0733924	1.85749	0.415342
ALAD	0.0765111	0.586997	0.549293	0.707006
POLE3	0.0255524	0.747062	0.325595	0.751523
RGS3	0.0305222	0.777668	0.284994	0.758483
AKNA	-0.0166243	0.877147	-0.155953	0.782793
ATP6V1G1	0.10773	0.232685	1.21887	0.56268
CDK5RAP2	-0.161208	0.143609	-1.50304	0.491203
MEGF9	-0.0173992	0.896345	-0.131424	0.786332
FBXW2	-0.0339338	0.736227	-0.340098	0.747531
PSMD5	-0.116224	0.23339	-1.21699	0.563297
PHF19	-0.340342	0.0238044	-2.38518	0.338649
CNTRL	-0.0971005	0.272878	-1.11762	0.588855
RAB14	-0.024396	0.701202	-0.387508	0.740146
GSN	-0.073306	0.607005	-0.519991	0.713278
STOM	0.0704652	0.334754	0.980853	0.612455
NDUFA8	0.0944034	0.279996	1.10083	0.591635
RBM18	0.0770652	0.440985	0.781221	0.650906
MRRF	0.0326554	0.78843	0.270836	0.7615
PDCL	0.0621427	0.596926	0.534694	0.710541
RC3H2	-0.179082	0.0763389	-1.83772	0.421584
RABGAP1	-0.183213	0.0736787	-1.85554	0.416147
STRBP	-0.243243	0.056301	-1.98796	0.403423
DENND1A	0.045456	0.728937	0.349896	0.745308
PSMB7	-0.0289927	0.709189	-0.37662	0.741424
MIR181A2HG	-0.111538	0.584493	-0.552994	0.70667
RPL35	0.142975	0.094425	1.72892	0.451308
ARPC5L	0.0702305	0.291499	1.07435	0.592732
GOLGA1	-0.0723994	0.53053	-0.634786	0.684934
SCAI	-0.0205516	0.861536	-0.175971	0.780696
PPP6C	0.114437	0.145985	1.49385	0.493391
RABEPK	0.0397966	0.640997	0.471223	0.724812
HSPA5	0.0795676	0.476428	0.721392	0.665514
GAPVD1	-0.0701013	0.368614	-0.91326	0.625278
MAPKAP1	-0.0426489	0.648545	-0.460552	0.729028
ZBTB43	-0.0314039	0.761016	-0.307019	0.756377
RPL12	0.123712	0.0735344	1.85652	0.415934
PTRH1	0.288729	0.0148013	2.59118	0.308841
TOR2A	0.195981	0.109214	1.65237	0.464883
SH2D3C	0.14808	0.248297	1.17812	0.573822
CDK9	-0.0596378	0.460637	-0.747712	0.657121
FPGS	-0.0088151	0.919583	-0.101839	0.787402
ENG	-0.217323	0.0250359	-2.36282	0.350492
AK1	-0.185689	0.24005	-1.1994	0.569106
ST6GALNAC6	-0.104112	0.244953	-1.18669	0.573822
DPM2	0.150654	0.0834859	1.79234	0.429634
FAM102A	-0.0951161	0.376585	-0.897951	0.628888
PTGES2	0.0370038	0.698285	0.391494	0.739827
C9orf16	-0.12414	0.158516	-1.44726	0.510445
CIZ1	0.0154169	0.87493	0.158793	0.782582
GOLGA2	-0.183931	0.0309328	-2.26797	0.3612
SWI5	-0.110502	0.382932	-0.885909	0.629026
TRUB2	0.00232432	0.986265	0.0173639	0.798737
COQ4	-0.0520443	0.575136	-0.566892	0.702292
URM1	0.0221831	0.784589	0.275883	0.760267
ODF2	0.0390126	0.774318	0.289414	0.757425
GLE1	0.00258244	0.984653	0.019402	0.798737
SPTAN1	0.0148546	0.871136	0.163653	0.782335
SET	0.00169435	0.974957	0.0316631	0.798109
ZDHHC12	0.116632	0.281145	1.09815	0.591635
ZER1	0.0256798	0.841923	0.201225	0.776274
TBC1D13	0.0448844	0.763887	0.303212	0.756547
ENDOG	0.246019	0.0385189	2.16753	0.370617
SPOUT1	0.204048	0.135798	1.53415	0.486426
SH3GLB2	0.00330215	0.970354	0.0374856	0.797347
CRAT	0.00426814	0.976007	0.0303352	0.79817
PTPA	-0.00343999	0.972149	-0.0352142	0.797572
IER5L	0.00644749	0.976109	0.0302057	0.79817
LINC00963	-0.0657216	0.573208	-0.56977	0.700997
NTMT1	-0.0871085	0.336912	-0.976412	0.613627
ASB6	-0.0403152	0.743721	-0.330059	0.751232
TOR1B	0.0935188	0.549524	0.605528	0.692664
TOR1A	0.0852635	0.454366	0.75831	0.657091
C9orf78	0.0918666	0.216215	1.26414	0.546908
USP20	-0.141107	0.183885	-1.36126	0.530849
FNBP1	-0.107725	0.13606	-1.53309	0.486426
GPR107	-0.450478	0.00483718	-3.05049	0.247903
FUBP3	-0.0375739	0.728861	-0.35	0.745308
ABL1	-0.233433	0.0498521	-2.04638	0.395465
NUP214	-0.0538802	0.516249	-0.657154	0.680647
FAM78A	-0.103069	0.362774	-0.924616	0.624397
PRRC2B	-0.169385	0.048709	-2.05742	0.395465
UCK1	-0.00401746	0.978685	-0.0269483	0.79836
RAPGEF1	-0.166761	0.0898479	-1.75466	0.44029
MED27	0.0962431	0.433075	0.794963	0.649868
SETX	-0.0473645	0.522716	-0.646983	0.683295
TTF1	0.00298143	0.978933	0.0266348	0.79836
TSC1	-0.250981	0.0300861	-2.28053	0.360962
GTF3C5	-0.109266	0.232616	-1.21906	0.56268
RALGDS	-0.0533968	0.48736	-0.703463	0.669252
SURF6	0.00211478	0.987703	0.0155462	0.798885
RPL7A	0.0666187	0.498828	0.684901	0.674355
SURF1	-0.179055	0.0637914	-1.92706	0.406988
SURF2	-0.0496828	0.723003	-0.357899	0.744341
SURF4	-0.10456	0.254551	-1.16233	0.577658
REXO4	-0.0584906	0.641829	-0.470044	0.725291
BRD3	0.0166159	0.849639	0.191275	0.778852
WDR5	-0.0756523	0.556482	-0.594942	0.695071
RXRA	-0.158538	0.30928	-1.03482	0.599891
MRPS2	0.160719	0.0977797	1.71072	0.453995
UBAC1	0.0220954	0.82317	0.225497	0.772254
TMEM250	0.170245	0.227378	1.23319	0.55572
DNLZ	0.314382	0.0196008	2.47037	0.313147
ENTR1	0.128333	0.25523	1.16063	0.577737
PMPCA	0.0295991	0.750357	0.321198	0.752547
SEC16A	-0.195383	0.127696	-1.568	0.483267
NOTCH1	-0.205311	0.188308	-1.34723	0.533983
AGPAT2	-0.150979	0.252536	-1.16739	0.577658
SNHG7	0.0296454	0.764323	0.302634	0.756643
TMEM141	-0.11261	0.118671	-1.60785	0.475786
RABL6	-0.057915	0.492175	-0.695641	0.669986
AJM1	0.292442	0.0529919	2.01715	0.397582
PHPT1	0.138137	0.141478	1.51139	0.489238
EDF1	0.0887996	0.152874	1.46786	0.503759
TRAF2	0.286138	0.0733354	1.85788	0.415342
FBXW5	0.0148599	0.867357	0.168499	0.781577
PTGDS	-0.21651	0.529714	-0.636055	0.684839
PAXX	0.242162	0.00145727	3.51604	0.165712
CLIC3	-0.187224	0.0639972	-1.92547	0.406988
ABCA2	-0.273658	0.0188084	-2.48829	0.312952
MAN1B1	0.0237471	0.809802	0.242882	0.768488
DPP7	0.100577	0.187701	1.34914	0.53397
ANAPC2	-0.14562	0.297248	-1.06139	0.594834
SSNA1	0.0414386	0.58462	0.552806	0.70667
TMEM203	0.183975	0.0536474	2.01125	0.397609
NDOR1	0.0118505	0.930987	0.0873558	0.789349
TUBB4B	0.00621496	0.946156	0.0681205	0.793021
NELFB	-0.08157	0.422922	-0.812824	0.646782
EXD3	-0.159131	0.272428	-1.11869	0.588855
MRPL41	0.0093717	0.89382	0.134645	0.786332
DPH7	-0.0292935	0.789309	-0.269682	0.761562
ZMYND19	-0.0872392	0.470825	-0.730671	0.662913
ARRDC1	-0.0386787	0.58399	-0.553739	0.70667
EHMT1	-0.213807	0.0053839	-3.00776	0.259422
ZMYND11	-0.0445879	0.534301	-0.628934	0.686463
LARP4B	-0.154794	0.186503	-1.35292	0.533184
GTPBP4	0.118728	0.381945	0.887774	0.629026
IDI1	0.190032	0.0472329	2.07202	0.392452
WDR37	0.200414	0.115902	1.62057	0.472901
PFKP	-0.390346	0.00942893	-2.78013	0.276519
PITRM1	-0.105493	0.375897	-0.899263	0.628888
KLF6	0.154024	0.063149	1.93203	0.406988
AKR1C3	0.0729339	0.655157	0.451248	0.729859
TASOR2	-0.0331839	0.749791	-0.321953	0.752254
GDI2	0.106333	0.270417	1.12349	0.588855
FBH1	-0.102549	0.413371	-0.829871	0.641541
RBM17	-0.0732877	0.246221	-1.18343	0.573822
PFKFB3	-0.324118	0.0476581	-2.06778	0.393076
PRKCQ	0.031462	0.760479	0.307732	0.756377
PRKCQ-AS1	0.276107	0.00945703	2.7789	0.276519
SFMBT2	-0.536025	0.00897887	-2.80029	0.276519
KIN	0.0504566	0.599312	0.531202	0.711135
ATP5F1C	0.0858366	0.214469	1.2691	0.546804
TAF3	0.00222861	0.9805	0.0246529	0.798516
GATA3	0.140391	0.0419406	2.12794	0.377086
CELF2	-0.194227	0.0405541	-2.14362	0.376181
UPF2	-0.0881822	0.372397	-0.905968	0.626859
NUDT5	0.00936053	0.892593	0.136211	0.786332
CDC123	-0.00298854	0.970928	-0.0367593	0.797572
CAMK1D	0.0978731	0.512437	0.66318	0.679902
OPTN	0.226918	0.0215007	2.42998	0.322882
SEPHS1	0.0161458	0.896566	0.131142	0.786332
PRPF18	0.059048	0.565206	0.581767	0.697685
FAM107B	0.00984955	0.917014	0.105105	0.787402
DCLRE1C	0.00692877	0.955622	0.0561304	0.795424
RPP38	0.121452	0.354744	0.940426	0.619011
NMT2	0.0232265	0.837242	0.207271	0.775269
MINDY3	-0.191562	0.225137	-1.23931	0.553547
PTER	-0.0296422	0.860636	-0.177128	0.780696
RSU1	0.144688	0.118061	1.61063	0.475786
TRDMT1	-0.104495	0.416929	-0.823492	0.643017
VIM-AS1	-0.151205	0.304044	-1.04629	0.598672
VIM	-0.358627	0.00558048	-2.9934	0.259422
ST8SIA6	-0.0862996	0.60294	-0.525906	0.712595
STAM	0.101493	0.501061	0.681315	0.675486
NSUN6	-0.310959	0.0765286	-1.83647	0.421584
MLLT10	-0.2079	0.0869469	-1.77155	0.435782
DNAJC1	0.0292107	0.688819	0.40448	0.737661
COMMD3	0.121394	0.141447	1.51152	0.489238
BMI1	0.27577	0.0280715	2.31173	0.35706
PIP4K2A	-0.162733	0.118348	-1.60932	0.475786
MSRB2	0.0456474	0.790629	0.26795	0.7618
ARHGAP21	-0.314491	0.0610546	-1.94855	0.406988
APBB1IP	0.080379	0.239542	1.20073	0.568734
ABI1	0.00123847	0.985569	0.0182443	0.798737
ANKRD26	-0.133755	0.284865	-1.08953	0.592732
YME1L1	0.0257586	0.713751	0.370423	0.742851
ACBD5	-0.0482406	0.679008	-0.418013	0.735269
RAB18	0.190708	0.0343861	2.21979	0.366374
MPP7	-0.0826753	0.548183	-0.607577	0.692365
WAC-AS1	0.13171	0.206241	1.29284	0.543377
WAC	-0.0947133	0.140806	-1.51404	0.489238
MAP3K8	-0.00414377	0.972813	-0.0343748	0.797572
ZEB1	-0.287823	0.0566708	-1.98479	0.404417
KIF5B	-0.0827718	0.201352	-1.3073	0.537255
EPC1	0.0387911	0.586245	0.550404	0.70697
ITGB1	-0.189575	0.0571969	-1.98032	0.404417
CUL2	-0.00212941	0.98476	-0.0192665	0.798737
CREM	0.209519	0.0304566	2.275	0.3612
CCNY	-0.0277417	0.730561	-0.347711	0.745582
ZNF33A	-0.0540562	0.598721	-0.532067	0.710957
ZNF37A	-0.146597	0.239567	-1.20067	0.568734
ZNF33B	0.0572472	0.660574	0.443657	0.730787
BMS1	-0.0683539	0.462705	-0.744235	0.6583
CSGALNACT2	0.101082	0.16182	1.43547	0.514751
HNRNPF	0.0213474	0.748006	0.324334	0.751552
ZNF487	-0.198906	0.186515	-1.35289	0.533184
ZNF32	0.0397981	0.647858	0.461521	0.72877
ZNF22	0.225589	0.00579604	2.9782	0.26102
2025-03-08	-0.150212	0.326443	-0.998141	0.608216
WASHC2C	-0.174254	0.0839822	-1.78932	0.430804
TIMM23	0.15804	0.0862865	1.77546	0.433602
NCOA4	-0.0836207	0.156467	-1.45467	0.508991
MAPK8	0.158255	0.174324	1.39251	0.524017
ERCC6	-0.119245	0.429076	-0.801966	0.648124
PARG	-0.0749081	0.529966	-0.635663	0.684839
WASHC2A	0.0353433	0.741942	0.332438	0.750487
SGMS1	-0.189065	0.115962	-1.62029	0.472901
CSTF2T	0.0605597	0.56004	0.589557	0.696243
CISD1	0.252586	0.0915451	1.74499	0.445399
UBE2D1	0.0911868	0.389401	0.873769	0.629915
TFAM	0.125605	0.136512	1.53125	0.486426
CCDC6	-0.468714	0.00557294	-2.99395	0.259422
ARID5B	-0.192221	0.265816	-1.13458	0.584568
NRBF2	0.169104	0.0858509	1.77806	0.433237
JMJD1C	-0.0567936	0.54344	-0.614841	0.690283
REEP3	-0.0676144	0.547839	-0.608103	0.692365
SIRT1	-0.140425	0.25771	-1.15446	0.579997
HERC4	-0.0815232	0.327821	-0.995252	0.609142
HNRNPH3	0.0443339	0.5196	0.651875	0.681774
RUFY2	-0.157546	0.2817	-1.09686	0.591635
CCAR1	-0.0676369	0.311915	-1.0291	0.599906
DDX50	-0.10481	0.20939	-1.28367	0.545016
DDX21	-0.0745534	0.436698	-0.78865	0.650689
SRGN	0.0213535	0.691801	0.400381	0.738524
VPS26A	-0.131262	0.0979576	-1.70977	0.454496
SUPV3L1	-0.161103	0.273948	-1.11507	0.58897
HK1	-0.333486	0.00593247	-2.96885	0.26102
TYSND1	-0.0697678	0.66787	-0.433471	0.733071
SAR1A	-0.0218235	0.76042	-0.30781	0.756377
PPA1	0.0297303	0.801488	0.253732	0.765623
EIF4EBP2	0.0637613	0.404968	0.845072	0.638101
PRF1	0.0795693	0.398299	0.857279	0.634801
PCBD1	-0.0601981	0.613802	-0.510142	0.716082
VSIR	0.0891303	0.440178	0.782617	0.650906
PSAP	-0.0106999	0.879504	-0.152937	0.783175
SPOCK2	-0.0880353	0.494384	-0.692066	0.671129
ASCC1	-0.208167	0.12322	-1.58746	0.481134
ANAPC16	0.0619082	0.394459	0.864367	0.632231
DDIT4	-0.318262	0.0522801	-2.02364	0.396913
DNAJB12	0.142593	0.129506	1.5603	0.483454
MICU1	-0.229724	0.0413485	-2.13458	0.377084
P4HA1	0.0493394	0.715289	0.368338	0.742851
ECD	0.0964401	0.391401	0.870042	0.630069
DNAJC9	0.0675476	0.569526	0.575279	0.698988
MRPS16	-0.0279244	0.783702	-0.277049	0.76
ANXA7	-0.0653608	0.333286	-0.983885	0.611971
PPP3CB	0.0159369	0.840705	0.202798	0.775882
SEC24C	-0.022847	0.786023	-0.273998	0.760921
FUT11	0.405881	0.00810917	2.8421	0.275859
CHCHD1	-0.0962877	0.259964	-1.14888	0.581723
ZSWIM8	-0.226845	0.044782	-2.09719	0.382124
NDST2	-0.346697	0.00961287	-2.77215	0.276999
CAMK2G	-0.156848	0.216671	-1.26286	0.546908
VCL	0.163992	0.235964	1.21015	0.566129
AP3M1	-0.0710081	0.459107	-0.75029	0.657121
ADK	-0.0676499	0.433222	-0.794705	0.649868
KAT6B	-0.0392389	0.638596	-0.474629	0.72423
VDAC2	0.079752	0.282174	1.09576	0.591635
COMTD1	-0.110253	0.273219	-1.1168	0.588855
POLR3A	0.0704137	0.588679	0.546812	0.707439
RPS24	0.057001	0.451084	0.763892	0.655207
ZMIZ1	-0.294334	0.0092496	-2.78806	0.276519
PPIF	-0.177552	0.153536	-1.46541	0.504942
NUTM2B-AS1	-0.0731588	0.435241	-0.791185	0.650689
ANXA11	0.00133948	0.981891	0.0228943	0.798608
TSPAN14	-0.0898341	0.246984	-1.18147	0.573822
GHITM	0.0895427	0.142636	1.50684	0.490006
CCSER2	-0.262342	0.0102746	-2.74458	0.283962
WAPL	-0.120307	0.155958	-1.45653	0.508269
BMPR1A	-0.366177	0.0282387	-2.30907	0.357642
GLUD1	-0.0644733	0.359649	-0.93074	0.622731
NUTM2A-AS1	0.00634406	0.970143	0.0377522	0.797347
MINPP1	0.104699	0.488919	0.700926	0.669519
ATAD1	-0.0135795	0.887822	-0.142303	0.785953
PTEN	-0.0344352	0.729239	-0.34949	0.745374
STAMBPL1	0.0992179	0.416791	0.82374	0.643017
FAS	0.159911	0.323898	1.00349	0.608096
LIPA	0.155581	0.269328	1.1261	0.588711
IFIT2	0.824303	0.00104906	3.6402	0.140467
IFIT5	0.550813	0.00823309	2.83589	0.275859
KIF20B	-0.179043	0.260109	-1.14853	0.581723
RPP30	0.174807	0.0761749	1.8388	0.421584
PCGF5	-0.00919785	0.930909	-0.0874554	0.789349
TNKS2	-0.0368554	0.59107	-0.54329	0.708531
BTAF1	-0.00444147	0.969489	-0.03858	0.797347
2025-03-05	0.0562855	0.61618	0.506707	0.718131
IDE	-0.363869	0.0627874	-1.93485	0.406988
EXOC6	-0.21348	0.0745663	-1.84953	0.417611
FRA10AC1	-0.00509176	0.958163	-0.0529133	0.796308
NOC3L	-0.0458288	0.6943	-0.396953	0.73864
TCTN3	0.0411014	0.744445	0.32909	0.751235
ENTPD1-AS1	-0.194535	0.170787	-1.40441	0.520821
ZNF518A	-0.181617	0.16541	-1.42288	0.517873
TM9SF3	-0.0787952	0.377418	-0.896363	0.628888
PIK3AP1	-0.211054	0.0262692	-2.34142	0.355515
LCOR	-0.224913	0.0274587	-2.32163	0.355515
ARHGAP19	-0.298189	0.0624013	-1.93787	0.406988
FRAT1	0.0418072	0.745809	0.327268	0.751453
FRAT2	0.199123	0.10364	1.68014	0.457479
PGAM1	0.112659	0.0676103	1.89837	0.409678
EXOSC1	0.0403808	0.658256	0.446902	0.7306
ZDHHC16	0.205142	0.206376	1.29245	0.543377
MMS19	-0.0365322	0.767428	-0.29852	0.756698
PI4K2A	-0.0704763	0.550585	-0.603909	0.693384
ZFYVE27	-0.0381344	0.72795	-0.351226	0.745308
R3HCC1L	-0.199479	0.148266	-1.48513	0.497376
HPS1	-0.0822358	0.252348	-1.16786	0.577658
GOT1	-0.0803625	0.440587	-0.781909	0.650906
SLC25A28	0.116247	0.193869	1.32995	0.535544
CUTC	0.0214736	0.838401	0.205774	0.775269
COX15	-0.155923	0.271126	-1.12179	0.588855
CHUK	0.0361937	0.8046	0.249666	0.766768
CWF19L1	-0.146692	0.161344	-1.43716	0.514379
BLOC1S2	0.00961155	0.913867	0.109107	0.786332
NDUFB8	0.0935633	0.167321	1.41626	0.518003
HIF1AN	-0.104019	0.334725	-0.980913	0.612455
SLF2	-0.0940219	0.455551	-0.756301	0.657121
MRPL43	0.119282	0.129172	1.56171	0.483454
SFXN3	-0.0969245	0.474335	-0.724851	0.664197
POLL	-0.232044	0.133667	-1.5429	0.486116
FBXW4	-0.0320105	0.833912	-0.211577	0.774795
OGA	-0.164158	0.0456094	-2.08856	0.383948
ARMH3	-0.333957	0.0562541	-1.98836	0.403423
HPS6	0.157201	0.160801	1.43909	0.513196
LDB1	0.0827072	0.409433	0.836971	0.639516
NOLC1	0.0994549	0.382656	0.886431	0.629026
GBF1	-0.0111269	0.935204	-0.082006	0.790101
NFKB2	0.30607	0.147163	1.48934	0.495121
FBXL15	0.141302	0.105535	1.67057	0.462087
CUEDC2	0.0468856	0.59647	0.535361	0.710341
RPARP-AS1	0.0179456	0.907861	0.11675	0.786332
ACTR1A	0.0658874	0.352673	0.944543	0.619011
TRIM8	-0.0587173	0.36324	-0.923704	0.624397
ARL3	0.0482932	0.593744	0.539359	0.709732
WBP1L	-0.205161	0.12269	-1.58981	0.481134
BORCS7	-0.0126695	0.888755	-0.141111	0.786002
NT5C2	-0.0765891	0.48387	-0.709162	0.66818
PCGF6	-0.0349827	0.780751	-0.280933	0.758795
ATP5MD	-0.0519525	0.563087	-0.584957	0.696535
PDCD11	-0.282343	0.0698829	-1.88195	0.41253
CALHM2	0.067217	0.599927	0.530303	0.711156
STN1	0.207411	0.142128	1.50884	0.489238
SLK	-0.00775522	0.925663	-0.0941153	0.788377
GSTO1	-0.0273123	0.762471	-0.305089	0.75648
ITPRIP	0.0983778	0.527265	0.63987	0.684219
XPNPEP1	0.053707	0.606311	0.521	0.713278
ADD3	0.0290702	0.657264	0.448293	0.729859
MXI1	0.112283	0.458742	0.750905	0.657121
SMNDC1	-0.0624019	0.420073	-0.817884	0.645484
SMC3	-0.0397584	0.562135	-0.586393	0.696243
PDCD4	-0.0651946	0.296013	-1.06415	0.594834
BBIP1	0.133031	0.170951	1.40385	0.520821
SHOC2	-0.0664762	0.47114	-0.730148	0.663023
ACSL5	-0.0568491	0.557058	-0.59407	0.695071
ZDHHC6	-0.00839427	0.932762	-0.0851035	0.790088
VTI1A	0.0812709	0.513687	0.661201	0.680647
CASP7	0.0135761	0.902405	0.123698	0.786332
NHLRC2	-0.0782426	0.524159	-0.644724	0.683688
CCDC186	0.122253	0.0945147	1.72843	0.451308
ABLIM1	-0.190284	0.0362058	-2.19612	0.370617
FAM160B1	-0.145816	0.127245	-1.56994	0.483267
PDZD8	-0.310733	0.0317309	-2.25642	0.362102
RAB11FIP2	-0.11594	0.349712	-0.950456	0.61727
FAM204A	0.0112714	0.889203	0.140539	0.786022
CACUL1	-0.00606192	0.951374	-0.0615098	0.79462
EIF3A	-0.0453046	0.531089	-0.633917	0.685267
DENND10	0.0132724	0.898406	0.128795	0.786332
PRDX3	-0.0270987	0.812292	-0.239638	0.76879
GRK5	-0.00237841	0.988381	-0.014688	0.799232
RGS10	-0.129517	0.188166	-1.34768	0.53397
TIAL1	0.0360988	0.660235	0.44413	0.730669
MCMBP	-0.0229078	0.815532	-0.235421	0.770106
SEC23IP	-0.0248811	0.818495	-0.231568	0.7704
WDR11	-0.0658391	0.656947	-0.448737	0.729859
ATE1	-0.0161725	0.836121	-0.208721	0.775208
NSMCE4A	0.159668	0.120579	1.59922	0.478843
PLEKHA1	0.0444127	0.598523	0.532357	0.710957
IKZF5	-0.21633	0.110082	-1.64816	0.46557
ACADSB	0.016367	0.892632	0.136161	0.786332
BUB3	0.0581615	0.321933	1.00765	0.607533
OAT	-0.0289757	0.839118	-0.204847	0.775269
LHPP	0.0898649	0.473219	0.726699	0.663638
FAM53B	0.0885351	0.505557	0.674121	0.677298
EEF1AKMT2	-0.0106701	0.923518	-0.0968393	0.787535
ABRAXAS2	0.0212162	0.877663	0.155293	0.782879
ZRANB1	-0.181874	0.149055	-1.48215	0.498209
CTBP2	-0.0185513	0.840429	-0.203154	0.775852
EDRF1	-0.0637183	0.608971	-0.517137	0.713841
UROS	-0.00245571	0.981274	-0.0236747	0.798516
BCCIP	-0.0590315	0.408452	-0.838747	0.639298
PTPRE	-0.0663258	0.437857	-0.786637	0.650689
MGMT	0.0152623	0.864901	0.17165	0.780696
GLRX3	-0.0285107	0.71072	-0.374539	0.74207
PPP2R2D	0.018518	0.860865	0.176833	0.780696
BNIP3	0.0332764	0.840032	0.203667	0.775764
STK32C	-0.220879	0.0301766	-2.27917	0.360962
ADAM8	0.166371	0.0377813	2.17648	0.370617
TUBGCP2	-0.083768	0.27224	-1.11913	0.588855
ZNF511	-0.074204	0.570801	-0.57337	0.699709
FUOM	-0.145189	0.236551	-1.2086	0.566642
ECHS1	0.0415704	0.597108	0.534427	0.710576
PAOX	-0.182051	0.13126	-1.5529	0.484831
MTG1	0.126146	0.120491	1.59961	0.478843
BET1L	-0.0217207	0.823826	-0.224645	0.772254
RIC8A	0.184302	0.0254942	2.35476	0.352363
SIRT3	-0.0722372	0.579276	-0.56073	0.703779
PSMD13	0.020659	0.772843	0.291361	0.756984
PGGHG	0.00617898	0.964046	0.0454666	0.79688
IFITM2	0.0841302	0.383692	0.884477	0.629026
IFITM1	0.239846	0.0994565	1.70182	0.457243
IFITM3	0.487718	0.0134575	2.63155	0.303976
SIGIRR	0.114431	0.111539	1.64114	0.468138
RNH1	0.253111	0.0120235	2.67899	0.29799
HRAS	-0.0835065	0.533122	-0.630761	0.686226
RASSF7	0.0147199	0.848395	0.192878	0.778271
PHRF1	0.109837	0.545525	0.611644	0.691059
IRF7	0.614833	0.00446193	3.08256	0.234909
DEAF1	0.0371195	0.725781	0.35415	0.745092
TMEM80	0.015073	0.865026	0.17149	0.780696
TALDO1	-0.0573005	0.438022	-0.786351	0.650689
RPLP2	0.0576035	0.385407	0.881249	0.629026
PNPLA2	0.121065	0.177677	1.3814	0.528706
CD151	0.139068	0.378821	0.893693	0.628888
POLR2L	-0.0309796	0.663375	-0.439741	0.731508
CHID1	0.0201663	0.854253	0.185335	0.780067
AP2A2	-0.136424	0.362999	-0.924175	0.624397
TOLLIP	-0.0775388	0.534313	-0.628915	0.686463
MOB2	-0.0143493	0.911895	-0.111615	0.786332
IFITM10	-0.609221	0.0113248	-2.70405	0.293255
CTSD	-0.0508047	0.439509	-0.783774	0.650906
LSP1	-0.18713	0.041009	-2.13842	0.377084
ASCL2	0.166151	0.324844	1.0015	0.608216
C11orf21	-0.0528016	0.752426	-0.318441	0.753713
TSPAN32	0.0221416	0.88122	0.150742	0.784197
CD81	0.0335529	0.607518	0.519245	0.713475
TSSC4	0.164032	0.0580333	1.97327	0.40642
NAP1L4	-0.180817	0.10104	-1.69352	0.457479
CARS	-0.0151067	0.909937	-0.114107	0.786332
OSBPL5	-0.187583	0.121377	-1.59565	0.478843
ZNF195	-0.0964534	0.339883	-0.970328	0.614871
NUP98	-0.199738	0.0284559	-2.30563	0.357642
RHOG	0.0266225	0.680932	0.415353	0.735665
STIM1	-0.27291	0.029771	-2.28528	0.360558
RRM1	-0.0371083	0.753049	-0.317611	0.754101
TRIM21	0.264026	0.0768385	1.83443	0.421584
TRIM34	-0.0131961	0.937425	-0.0791886	0.790634
TRIM5	0.132745	0.426995	0.805628	0.647087
TRIM22	0.355261	0.016812	2.53671	0.309297
SMPD1	-0.00612335	0.961351	-0.048877	0.796585
APBB1	-0.158727	0.214457	-1.26913	0.546804
ARFIP2	0.061424	0.596413	0.535445	0.710341
TIMM10B	0.0812389	0.442117	0.779267	0.651459
RRP8	-0.109103	0.304768	-1.0447	0.598672
ILK	0.0530646	0.435911	0.790018	0.650689
TAF10	-0.0157666	0.798152	-0.258093	0.764662
TPP1	-0.0683157	0.370194	-0.910209	0.62546
MRPL17	0.203369	0.122864	1.58904	0.481134
EIF3F	0.0521979	0.518861	0.653037	0.68154
RPL27A	0.0833108	0.369017	0.912481	0.625389
AKIP1	-0.0630418	0.698027	-0.391847	0.739827
TMEM9B	0.0683265	0.442789	0.778107	0.651752
DENND5A	-0.253908	0.14346	-1.50362	0.491203
TMEM41B	-0.0769021	0.406175	-0.842877	0.638901
IPO7	-0.0904623	0.369817	-0.910936	0.62546
ZNF143	0.0950167	0.268569	1.12793	0.588239
SWAP70	-0.0632253	0.662174	-0.441419	0.731508
SBF2	-0.0802758	0.555833	-0.595928	0.695024
CTR9	0.0818654	0.29829	1.05906	0.594834
EIF4G2	-0.023209	0.69968	-0.389586	0.740146
ZBED5	-0.0409537	0.696276	-0.394245	0.739508
USP47	-0.0582712	0.403833	-0.847142	0.637856
MICAL2	-0.311937	0.0874226	-1.76875	0.436948
ARNTL	0.0400331	0.649359	0.459404	0.729451
BTBD10	-0.0751238	0.388388	-0.875663	0.629915
FAR1	0.0502917	0.581065	0.558074	0.704626
RRAS2	-0.116157	0.356905	-0.936147	0.620414
COPB1	0.0489046	0.527396	0.639666	0.684219
PSMA1	0.0225863	0.701194	0.387518	0.740146
PDE3B	-0.135531	0.269444	-1.12582	0.588838
CYP2R1	0.0761277	0.508653	0.669188	0.677832
C11orf58	0.065574	0.291017	1.07544	0.592732
RPS13	0.0874687	0.251435	1.17016	0.577315
PIK3C2A	-0.233652	0.0205022	-2.45078	0.314654
NUCB2	-0.0159949	0.842713	-0.200206	0.776627
SERGEF	0.0898826	0.390391	0.871923	0.630069
SAAL1	-0.0364109	0.818808	-0.231161	0.770514
GTF2H1	0.0879696	0.542199	0.616747	0.690283
LDHA	0.0647428	0.509831	0.667316	0.677832
TSG101	-0.00253055	0.970222	-0.0376521	0.797347
UEVLD	0.00250293	0.986237	0.0173989	0.798737
SPTY2D1	-0.0526208	0.581838	-0.556926	0.705158
ZDHHC13	0.0142787	0.92716	0.0922149	0.788377
HTATIP2	0.0460268	0.539006	0.621662	0.689238
PRMT3	-0.256042	0.0396505	-2.1541	0.372191
FANCF	0.194661	0.224807	1.24022	0.553244
SVIP	0.109334	0.296766	1.06247	0.594834
LIN7C	-0.187003	0.381507	-0.888602	0.629026
METTL15	-0.0507145	0.729652	-0.348934	0.745386
ARL14EP	0.175006	0.0844545	1.78645	0.431941
DNAJC24	-0.00883725	0.935852	-0.0811839	0.790101
IMMP1L	0.0810612	0.48735	0.70348	0.669252
ELP4	-0.0232096	0.837186	-0.207344	0.775269
EIF3M	0.0558486	0.379785	0.891863	0.629026
HIPK3	-0.0150715	0.857901	-0.180643	0.780389
CD59	0.0565627	0.639758	0.472979	0.724584
FBXO3	0.0500243	0.671317	0.428675	0.734184
CAPRIN1	-0.0997346	0.261273	-1.14566	0.583013
CAT	0.227111	0.014865	2.58936	0.308841
APIP	-0.00627277	0.954458	-0.057604	0.794914
CD44	-0.145396	0.100971	-1.69389	0.457479
TRIM44	0.0240485	0.747761	0.324662	0.751534
COMMD9	-0.0254766	0.786273	-0.27367	0.760921
PRR5L	-0.0247109	0.859001	-0.179229	0.780591
TRAF6	0.169512	0.12235	1.59132	0.481134
API5	0.0357737	0.626324	0.492126	0.720516
TTC17	-0.0360059	0.655208	-0.451177	0.729859
HSD17B12	-0.198809	0.198642	-1.31543	0.537136
ALKBH3	0.171647	0.0876518	1.7674	0.436948
EXT2	-0.0675305	0.60074	-0.529116	0.711324
CD82	-0.0367992	0.748615	-0.323522	0.751647
PEX16	0.154085	0.0349086	2.21288	0.36782
PHF21A	-0.0865895	0.367392	-0.915626	0.624648
DGKZ	-0.0874212	0.25339	-1.16524	0.577658
AMBRA1	-0.195979	0.133658	-1.54293	0.486116
ATG13	-0.123454	0.275084	-1.11238	0.589845
ARHGAP1	0.0536165	0.588598	0.546931	0.707439
CKAP5	-0.215615	0.0254646	-2.35528	0.352363
C11orf49	0.147182	0.334028	0.982351	0.612455
ARFGAP2	-0.0336906	0.631665	-0.484493	0.721354
DDB2	0.00329492	0.97366	0.0333036	0.798013
MADD	-0.103645	0.41447	-0.827898	0.64188
SLC39A13	0.189148	0.109369	1.65162	0.464883
PSMC3	0.11087	0.143011	1.50538	0.490734
CELF1	-0.0685833	0.429609	-0.801031	0.648303
NDUFS3	0.0300717	0.754963	0.315063	0.75508
PTPMT1	-0.114063	0.309515	-1.03431	0.599891
KBTBD4	0.103875	0.484547	0.708055	0.66818
MTCH2	0.11936	0.279822	1.10124	0.591635
FNBP4	-0.109872	0.116906	-1.61593	0.474348
NUP160	0.0407761	0.747924	0.324443	0.751534
PTPRJ	-0.169304	0.10875	-1.65464	0.464883
SSRP1	0.0123283	0.903891	0.121805	0.786332
TIMM10	-0.0181396	0.862337	-0.174943	0.780696
UBE2L6	0.0976405	0.273191	1.11687	0.588855
CLP1	-0.0106541	0.935728	-0.0813405	0.790101
ZDHHC5	0.0220672	0.85712	0.181647	0.780067
MED19	0.0670411	0.469897	0.732214	0.662649
TMX2	-0.0565392	0.636148	-0.478106	0.723334
SELENOH	-0.0631094	0.353612	-0.942674	0.619011
LPXN	0.128546	0.0650989	1.91707	0.407451
ZFP91	-0.196549	0.0414795	-2.1331	0.377084
FAM111A	-0.171879	0.0598539	-1.95824	0.406988
OSBP	-0.124981	0.229228	-1.22817	0.559003
PATL1	-0.228676	0.0309982	-2.26702	0.3612
MRPL16	0.00236768	0.974929	0.0316989	0.798109
PRPF19	0.133764	0.263587	1.14	0.584243
TMEM109	0.122241	0.177492	1.38201	0.528492
CD6	0.263771	0.043332	2.11265	0.379315
DDB1	-0.0164791	0.856961	-0.181851	0.780067
CYB561A3	-0.0856612	0.516514	-0.656735	0.680647
TMEM138	0.203585	0.0941498	1.73044	0.450788
TMEM216	-0.0338953	0.728733	-0.350172	0.745308
CPSF7	-0.126973	0.13447	-1.53959	0.486116
SDHAF2	0.0861341	0.229357	1.22782	0.559003
TMEM258	0.167391	0.391185	0.870444	0.630069
FEN1	0.00676857	0.969461	0.038615	0.797347
BEST1	-0.206504	0.179486	-1.37547	0.529863
FTH1	-0.112841	0.296564	-1.06292	0.594834
AHNAK	-0.0970337	0.419735	-0.818485	0.645403
EEF1G	0.106386	0.253768	1.16429	0.577658
TUT1	-0.00914862	0.947698	-0.0661669	0.793388
MTA2	-0.0799381	0.428117	-0.803651	0.647389
EML3	-0.118254	0.224883	-1.24001	0.553244
B3GAT3	-0.00479925	0.952813	-0.059687	0.794742
GANAB	-0.184188	0.0336107	-2.23021	0.364087
INTS5	-0.0243657	0.855674	-0.183507	0.780067
C11orf98	-0.140638	0.0777566	-1.82844	0.422017
UQCC3	0.143633	0.147206	1.48917	0.495121
UBXN1	0.00688716	0.907137	0.117672	0.786332
BSCL2	0.0913024	0.399767	0.854582	0.635575
HNRNPUL2	-0.0903074	0.269893	-1.12475	0.588855
TTC9C	0.122353	0.308397	1.03675	0.599805
POLR2G	0.0754994	0.341309	0.967422	0.615532
TAF6L	0.163071	0.330588	0.989481	0.611735
TMEM223	0.00317767	0.969942	0.0380071	0.797347
TMEM179B	0.0674716	0.381768	0.888108	0.629026
NXF1	-0.349587	0.000967316	-3.67067	0.140467
STX5	0.0348425	0.640853	0.471427	0.724812
WDR74	-0.010956	0.920642	-0.100493	0.787402
SNHG1	0.127842	0.216874	1.26228	0.546908
SLC3A2	0.109217	0.218632	1.25734	0.548196
PLAAT4	-0.0176309	0.828467	-0.218627	0.774142
PLAAT3	-0.173495	0.121268	-1.59614	0.478843
ATL3	0.206679	0.0309759	2.26734	0.3612
RTN3	0.0239905	0.778751	0.283567	0.758608
SPINDOC	-0.00673695	0.959758	-0.0508941	0.796335
MARK2	-0.128958	0.263376	-1.14052	0.584102
NAA40	-0.0207696	0.877753	-0.155178	0.782879
COX8A	0.015638	0.830321	0.216226	0.774276
OTUB1	0.0948819	0.234036	1.21527	0.563586
STIP1	0.10159	0.267546	1.13039	0.587312
FERMT3	-0.0628051	0.375356	-0.900298	0.628888
TRPT1	0.0846403	0.319186	1.01348	0.60608
NUDT22	-0.0588049	0.39341	-0.866311	0.631313
DNAJC4	-0.229836	0.00164118	-3.47084	0.165712
VEGFB	0.138701	0.189437	1.34369	0.534556
FKBP2	0.100487	0.271028	1.12203	0.588855
PPP1R14B	-0.442076	0.0128216	-2.65198	0.299977
BAD	0.118864	0.194426	1.32824	0.535948
GPR137	0.0386427	0.750835	0.320561	0.752894
ESRRA	0.340432	0.0719967	1.8671	0.415342
TRMT112	0.0263992	0.752123	0.318845	0.753675
PRDX5	0.10281	0.183274	1.36322	0.530849
CCDC88B	-0.276158	0.0283511	-2.30728	0.357642
RPS6KA4	-0.0981148	0.575333	-0.566599	0.702379
RASGRP2	-0.0500533	0.668528	-0.432555	0.733071
SF1	0.104247	0.0983324	1.70777	0.454496
MAP4K2	0.224134	0.115824	1.62093	0.472901
MEN1	0.0541964	0.676131	0.421996	0.7345
EHD1	0.0271558	0.702052	0.386347	0.740241
ATG2A	-0.100991	0.646157	-0.463922	0.727637
ARL2	0.0480624	0.64694	0.462817	0.728313
SNX15	0.232985	0.10203	1.6884	0.457479
SAC3D1	0.0456099	0.702099	0.386283	0.740241
NAALADL1	-0.0872147	0.282045	-1.09606	0.591635
ZFPL1	0.238235	0.018314	2.49982	0.312952
VPS51	0.0758457	0.336955	0.976322	0.613627
TM7SF2	-0.0034803	0.981505	-0.0233821	0.798516
ZNHIT2	0.162883	0.1213	1.59599	0.478843
FAU	0.053004	0.496376	0.68885	0.673095
SYVN1	-0.0542356	0.622181	-0.498069	0.720037
MRPL49	0.171976	0.125303	1.57834	0.482375
CAPN1	-0.0571463	0.468205	-0.735033	0.661891
DPF2	0.0564793	0.519947	0.651329	0.681792
FRMD8	-0.114918	0.29217	-1.07283	0.592806
NEAT1	-0.442999	0.0059174	-2.96987	0.26102
MALAT1	0.163527	0.0473171	2.07118	0.392476
SCYL1	0.0768043	0.405282	0.844501	0.638274
LTBP3	0.0808084	0.43937	0.784014	0.650906
ZNRD2	0.0685273	0.450934	0.764147	0.655207
FAM89B	0.0165851	0.913161	0.110005	0.786332
EHBP1L1	-0.262703	0.0581722	-1.97211	0.40642
MAP3K11	-0.244511	0.107665	-1.65997	0.463099
PCNX3	-0.16293	0.240759	-1.19755	0.569181
SIPA1	-0.107967	0.169621	-1.40837	0.519567
RELA	0.180551	0.0426804	2.11976	0.379109
KAT5	0.0585961	0.541501	0.617821	0.690283
RNASEH2C	0.0152542	0.858854	0.179417	0.780591
CFL1	0.0974437	0.184099	1.36057	0.531135
MUS81	0.142822	0.11197	1.63908	0.468138
CTSW	0.559952	5.3231e-05	4.7308	0.0573334
FIBP	0.0739799	0.394293	0.864674	0.632231
CCDC85B	0.124136	0.0890317	1.75937	0.439219
C11orf68	0.109126	0.227347	1.23328	0.55572
DRAP1	0.214931	0.00775162	2.86053	0.275678
SART1	-0.0842258	0.51873	-0.653243	0.68154
EIF1AD	0.0545001	0.659674	0.444916	0.730669
BANF1	0.191395	0.0174956	2.51956	0.309297
CATSPER1	0.00278916	0.982237	0.0224566	0.798608
SF3B2	0.0352943	0.595304	0.53707	0.709886
PACS1	-0.239912	0.00327691	-3.20408	0.218504
RAB1B	0.036756	0.623303	0.496458	0.720037
YIF1A	0.191847	0.136566	1.53103	0.486426
BRMS1	0.122452	0.130237	1.5572	0.483898
MRPL11	0.0162827	0.83127	0.214997	0.774276
ZDHHC24	-0.0320084	0.736494	-0.339739	0.747638
CTSF	-0.0701812	0.516352	-0.656991	0.680647
CCS	0.094219	0.266385	1.1332	0.585684
RBM14	0.0371913	0.740372	0.33454	0.7496
RBM4	0.0761601	0.285313	1.0885	0.592732
RBM4B	0.268648	0.0177288	2.51385	0.309297
RCE1	0.33588	0.00788441	2.85359	0.275678
KDM2A	-0.00930987	0.923894	-0.0963623	0.787703
GRK2	-0.113599	0.104559	-1.67548	0.45936
ANKRD13D	0.0141082	0.843042	0.19978	0.776627
RAD9A	0.0387943	0.715214	0.368439	0.742851
POLD4	-0.0588397	0.332411	-0.985697	0.611735
PPP1CA	0.139944	0.0512891	2.03281	0.396913
TBC1D10C	0.050546	0.430975	0.798635	0.649757
RPS6KB2	0.133311	0.0891293	1.7588	0.439289
PTPRCAP	-0.0515234	0.568728	-0.576477	0.69856
CORO1B	0.249105	0.0389754	2.16207	0.370617
TMEM134	0.069279	0.44863	0.768082	0.654674
AIP	0.0801167	0.286459	1.08586	0.592732
PITPNM1	-0.117994	0.450558	-0.764789	0.655207
CDK2AP2	0.12696	0.155862	1.45688	0.508269
GSTP1	0.0611232	0.456017	0.755512	0.657121
NDUFV1	0.162586	0.0421358	2.12577	0.377086
UNC93B1	0.0177585	0.928727	0.0902253	0.788377
NDUFS8	0.0912071	0.289157	1.07968	0.592732
TCIRG1	-0.0716487	0.471675	-0.72926	0.663161
KMT5B	-0.00567431	0.956439	-0.0550956	0.795644
C11orf24	0.312021	0.0524694	2.02191	0.39723
PPP6R3	-0.166223	0.0519778	-2.02642	0.396913
CPT1A	-0.316601	0.0186808	-2.49124	0.312952
MRPL21	0.0586681	0.479666	0.716056	0.666525
LTO1	0.00995215	0.940492	0.075299	0.79123
FADD	0.0740322	0.603667	0.524847	0.712813
PPFIA1	-0.117787	0.268599	-1.12786	0.588239
NADSYN1	-0.173621	0.0365045	-2.19234	0.370617
RNF121	0.129386	0.265675	1.13492	0.584568
NUMA1	-0.169122	0.0409577	-2.13901	0.377084
LAMTOR1	0.112045	0.13389	1.54198	0.486116
ANAPC15	-0.0557896	0.623408	-0.496307	0.720037
INPPL1	-0.164728	0.290896	-1.07572	0.592732
ARAP1	-0.087789	0.331566	-0.987449	0.611735
STARD10	0.308434	0.0637511	1.92737	0.406988
ATG16L2	0.114112	0.211241	1.27833	0.545967
FCHSD2	-0.0840173	0.526256	-0.641446	0.683688
FAM168A	-0.217883	0.191358	-1.33771	0.535435
RAB6A	0.00848896	0.901594	0.124731	0.786332
MRPL48	0.12067	0.181923	1.36756	0.530849
COA4	0.00998918	0.920811	0.100279	0.787402
PAAF1	-0.122685	0.370262	-0.910078	0.62546
UCP2	0.095137	0.411305	0.83359	0.640945
C2CD3	0.0926867	0.562583	0.585717	0.696243
PPME1	-0.0412494	0.770176	-0.294885	0.756984
PGM2L1	-0.20085	0.0984851	-1.70696	0.454496
RNF169	0.00644624	0.943959	0.0709044	0.79268
XRRA1	0.0456191	0.774642	0.288986	0.757426
SPCS2	0.103066	0.141075	1.51298	0.489238
ARRB1	0.0876006	0.34956	0.950759	0.61727
RPS3	0.129498	0.128348	1.56522	0.483267
UVRAG	0.00752698	0.927519	0.0917582	0.788377
THAP12	0.0413563	0.695287	0.395599	0.738937
EMSY	0.116774	0.255007	1.16119	0.577658
CLNS1A	0.0836038	0.338942	0.972252	0.614551
RSF1	-0.0220036	0.713211	-0.371156	0.742851
AAMDC	0.277246	0.125167	1.57893	0.482014
INTS4	0.189268	0.25487	1.16153	0.577658
NDUFC2	-0.0798284	0.263031	-1.14136	0.583424
ALG8	0.0443303	0.745957	0.32707	0.751453
PRCP	0.0188054	0.879112	0.153439	0.783075
RAB30-DT	0.000512864	0.996514	0.00440691	0.802235
PCF11	-0.0689014	0.347659	-0.954576	0.61727
CCDC90B	0.121717	0.166379	1.41951	0.518003
TMEM126B	0.243412	0.00497004	3.0397	0.252666
TMEM126A	-0.0171987	0.863133	-0.173921	0.780696
CREBZF	-0.1455	0.0984412	-1.70719	0.454496
SYTL2	-0.217514	0.0797546	-1.8156	0.424368
PICALM	-0.251122	0.00746631	-2.87581	0.268547
EED	-0.0610853	0.620613	-0.500322	0.720037
HIKESHI	0.0296862	0.73839	0.337196	0.748669
PRSS23	0.665247	0.00536577	3.00911	0.259422
TMEM135	-0.471972	0.00791906	-2.8518	0.275678
CTSC	0.0430432	0.516011	0.657529	0.680647
CHORDC1	-0.0092768	0.934859	-0.0824427	0.790101
SLC36A4	0.104282	0.438835	0.784942	0.650906
CEP295	-0.468543	0.000451057	-3.95429	0.131102
TAF1D	0.0280498	0.67741	0.420225	0.734575
C11orf54	-0.0580253	0.516957	-0.656036	0.680647
MED17	0.115526	0.296188	1.06376	0.594834
MRE11	0.209631	0.0399622	2.15046	0.373828
ANKRD49	-0.0303056	0.771709	-0.292859	0.756984
CWC15	-0.0142493	0.848558	-0.192668	0.778271
SRSF8	0.164632	0.0618639	1.94211	0.406988
SESN3	-0.0264347	0.82562	-0.222319	0.773206
FAM76B	0.0989402	0.354198	0.941509	0.619011
CEP57	-0.0163319	0.806389	-0.247332	0.767855
MTMR2	-0.153771	0.28753	-1.0834	0.592732
MAML2	-0.212318	0.162352	-1.43359	0.515988
CCDC82	0.0200209	0.799849	0.255874	0.765266
CEP126	-0.167041	0.286176	-1.08651	0.592732
BIRC3	0.319529	0.0962894	1.71874	0.451351
BIRC2	0.0605645	0.442451	0.778691	0.651719
TMEM123	0.379294	0.0122528	2.67106	0.298419
DCUN1D5	-0.185544	0.0344893	-2.21842	0.366374
PDGFD	-0.154298	0.222438	-1.24675	0.552471
CASP4	0.0280149	0.703552	0.384299	0.740406
CASP1	0.0530211	0.629871	0.487053	0.721354
CARD16	0.141552	0.176783	1.38434	0.527234
KBTBD3	-0.0409165	0.719114	-0.363157	0.743675
AASDHPPT	0.00931583	0.905978	0.119147	0.786332
CWF19L2	0.0229613	0.800039	0.255626	0.765266
CUL5	-0.0695321	0.355405	-0.939117	0.619383
NPAT	0.156343	0.0548701	2.0004	0.40114
ATM	-0.0550303	0.450813	-0.764354	0.655207
DDX10	-0.218372	0.108433	-1.65619	0.46483
RDX	0.00422509	0.971595	0.0359159	0.797572
FDX1	0.0935653	0.324285	1.00268	0.608096
SIK2	-0.120954	0.442166	-0.779183	0.651459
NKAPD1	-0.0307721	0.77673	-0.286231	0.758364
TIMM8B	0.0543878	0.500427	0.682332	0.675066
SDHD	0.10387	0.209049	1.28466	0.545016
PTS	0.187045	0.139967	1.51737	0.489238
NCAM1	-0.107738	0.520632	-0.650253	0.682079
USP28	-0.043668	0.594687	-0.537975	0.709732
ZBTB16	-0.333387	0.0620908	-1.94031	0.406988
RBM7	0.0425488	0.664176	0.438622	0.731508
REXO2	0.0773889	0.259405	1.15026	0.581632
BUD13	-0.0257855	0.798866	-0.25716	0.765009
ZPR1	-0.0281391	0.785365	-0.274862	0.7607
SIK3	-0.180772	0.037812	-2.1761	0.370617
PAFAH1B2	-0.072949	0.50365	-0.677169	0.675957
PCSK7	0.00999121	0.923177	0.0972722	0.787402
RNF214	-0.0172968	0.87412	-0.159829	0.782582
CEP164	-0.0345703	0.763782	-0.303351	0.756547
FXYD2	0.60966	0.0330613	2.23773	0.363837
IL10RA	-0.0736777	0.328077	-0.994718	0.609539
JAML	0.202329	0.268246	1.12871	0.587993
MPZL3	-0.206519	0.172687	-1.39799	0.522115
CD3E	0.377603	0.0228091	2.40402	0.333264
CD3D	0.0158478	0.935229	0.0819743	0.790101
CD3G	0.245622	0.261832	1.14429	0.583424
UBE4A	-0.196268	0.0379236	-2.17474	0.370617
ATP5MG	-0.0417058	0.498628	-0.685223	0.674355
KMT2A	-0.0858407	0.189133	-1.34464	0.534088
ARCN1	-0.0132474	0.872809	-0.161509	0.782397
DDX6	0.0404611	0.565245	0.581708	0.697685
BCL9L	-0.20965	0.0521421	-2.02491	0.396913
CCDC84	-0.272421	0.0620589	-1.94057	0.406988
RPS25	0.0707516	0.424573	0.809902	0.64703
TRAPPC4	0.141031	0.192466	1.33428	0.535435
HYOU1	0.363257	0.0336537	2.22963	0.364087
VPS11	0.0514344	0.735161	0.341529	0.747226
H2AFX	0.143396	0.210585	1.28022	0.545967
DPAGT1	-0.100147	0.519774	-0.651601	0.681792
CBL	-0.212786	0.11382	-1.63031	0.471747
ARHGEF12	0.100438	0.522451	0.6474	0.683232
SORL1	-0.168332	0.0572855	-1.97957	0.404417
HSPA8	0.439935	3.13539e-05	4.92114	0.0573334
GRAMD1B	-0.465296	0.00729766	-2.88511	0.268547
TBRG1	0.0904514	0.106455	1.66597	0.462087
TMEM218	-0.0542212	0.667572	-0.433887	0.733071
FEZ1	0.949526	0.000460319	3.94679	0.131102
EI24	0.206382	0.110356	1.64683	0.46557
STT3A	-0.147961	0.198176	-1.31683	0.537136
SRPRA	0.124471	0.076175	1.8388	0.421584
FOXRED1	0.145055	0.167364	1.41611	0.518003
DCPS	-0.0478851	0.618398	-0.50351	0.719396
GSEC	0.201108	0.2454	1.18554	0.573822
ST3GAL4	0.121569	0.417481	0.822507	0.643352
ETS1	-0.107587	0.216018	-1.2647	0.546908
FLI1	-0.011272	0.900614	-0.125981	0.786332
APLP2	0.173692	0.127943	1.56695	0.483267
ZBTB44	0.0231224	0.788895	0.270225	0.761562
SNX19	-0.186882	0.0936834	-1.73302	0.4502
NCAPD3	-0.089513	0.407009	-0.841363	0.639099
VPS26B	-0.0767012	0.390652	-0.871437	0.630069
THYN1	0.034746	0.682091	0.413751	0.735665
ACAD8	-0.141258	0.207641	-1.28875	0.54439
KDM5A	-0.165073	0.0283662	-2.30705	0.357642
WNK1	-0.0611751	0.490855	-0.697781	0.669986
ERC1	-0.205425	0.130041	-1.55803	0.483898
FBXL14	0.0141018	0.913239	0.109905	0.786332
ADIPOR2	-0.0869067	0.553393	-0.599634	0.69396
FKBP4	-0.0154735	0.901872	-0.124378	0.786332
ITFG2	0.113661	0.280248	1.10025	0.591635
CRACR2A	-0.208876	0.218364	-1.25809	0.548105
PARP11	0.253199	0.0528001	2.0189	0.397582
CCND2	-0.0135744	0.911035	-0.11271	0.786332
TIGAR	-0.14342	0.18627	-1.35366	0.533184
DYRK4	0.111994	0.358324	0.933349	0.621537
NDUFA9	0.084503	0.298532	1.05852	0.594834
TNFRSF1A	0.0772564	0.458693	0.750987	0.657121
CD27	0.801936	0.00160052	3.4804	0.165712
TAPBPL	0.0570254	0.545205	0.612133	0.691059
MRPL51	0.069236	0.389643	0.873318	0.629915
NCAPD2	-0.352036	0.0070231	-2.90068	0.268547
GAPDH	-0.104226	0.128653	-1.56392	0.483267
IFFO1	0.194363	0.0875347	1.76809	0.436948
NOP2	-0.0420504	0.740414	-0.334484	0.7496
CHD4	-0.0935581	0.317024	-1.0181	0.604072
ING4	-0.0598465	0.499511	-0.683804	0.674469
ZNF384	-0.032781	0.705239	-0.381999	0.740743
COPS7A	0.164717	0.143663	1.50283	0.491203
MLF2	0.0404259	0.551664	0.602265	0.693766
PTMS	-0.352988	0.17003	-1.40698	0.51984
USP5	0.0249947	0.863264	0.173752	0.780696
TPI1	0.0478031	0.437619	0.78705	0.650689
ENO2	-0.0282373	0.811986	-0.240036	0.76879
C12orf57	0.154335	0.0492908	2.05177	0.395465
PTPN6	-0.00269762	0.983725	-0.0205755	0.798737
PHB2	0.0353607	0.581854	0.556904	0.705158
EMG1	-0.0334589	0.728757	-0.350139	0.745308
LPCAT3	-0.0511283	0.708017	-0.378215	0.741157
CLSTN3	-0.33188	0.0132842	-2.63703	0.30347
SLC2A3	-0.135926	0.148629	-1.48376	0.497376
FOXJ2	-0.0433864	0.730856	-0.347314	0.745582
NECAP1	0.0122875	0.912835	0.11042	0.786332
M6PR	0.0696126	0.350523	0.948832	0.617994
KLRG1	0.289473	0.101186	1.69276	0.457479
AC092821.3	0.488242	0.000560646	3.87392	0.131102
KLRB1	0.188684	0.124053	1.5838	0.481134
CLEC2D	-0.0871597	0.364826	-0.920612	0.624397
CD69	0.124064	0.166627	1.41865	0.518003
KLRF1	0.0644762	0.475392	0.723102	0.665037
CLEC2B	0.0538787	0.437745	0.786832	0.650689
GABARAPL1	-0.112442	0.224195	-1.2419	0.553244
KLRD1	0.0668623	0.420885	0.81644	0.645899
AC022075.1	-0.00702561	0.95599	-0.0556641	0.795424
KLRK1	0.0179724	0.821285	0.227943	0.771599
KLRC4	0.22874	0.209612	1.28303	0.545016
KLRC3	-0.0726291	0.67234	-0.427255	0.734482
KLRC2	0.0447914	0.852596	0.187468	0.780067
KLRC1	0.0237027	0.864087	0.172695	0.780696
LINC02446	-0.315796	0.423033	-0.812628	0.646782
MAGOHB	0.361417	0.00227298	3.34605	0.180854
PRH1	0.0815217	0.529154	0.636927	0.684839
SMIM10L1	-0.0121594	0.902864	-0.123113	0.786332
ETV6	-0.0469482	0.70175	-0.386759	0.740146
BORCS5	0.156877	0.290241	1.07721	0.592732
DUSP16	-0.365326	0.00989045	-2.76037	0.281705
CREBL2	-0.0202494	0.882769	-0.148761	0.784324
CDKN1B	0.0362849	0.637811	0.475743	0.724015
APOLD1	-0.270957	0.0531925	-2.01534	0.397582
DDX47	-0.0638888	0.730393	-0.347937	0.745582
HEBP1	0.139236	0.401687	0.851063	0.636507
ATF7IP	-0.0580492	0.49945	-0.683902	0.674469
H2AFJ	-0.269539	0.0270236	-2.32878	0.355515
WBP11	0.0981753	0.273743	1.11556	0.58897
ARHGDIB	0.0704223	0.300833	1.05339	0.597064
STRAP	0.0935958	0.252447	1.16761	0.577658
DERA	-0.0442764	0.691317	-0.401046	0.738524
PLEKHA5	-0.178977	0.202064	-1.30518	0.538063
AEBP2	-0.0045223	0.964233	-0.0452301	0.79688
PYROXD1	-0.293641	0.0230479	-2.39943	0.335519
RECQL	-0.0918182	0.15236	-1.46976	0.502593
GOLT1B	-0.0870567	0.462779	-0.744111	0.6583
LDHB	0.167439	0.0296083	2.28775	0.360558
CMAS	0.063466	0.580461	0.558969	0.70427
C2CD5	-0.0235945	0.860952	-0.176722	0.780696
ETNK1	-0.058453	0.517819	-0.654677	0.680892
LRMP	-0.110017	0.286569	-1.08561	0.592732
ETFRF1	0.0239139	0.867859	0.167855	0.781584
KRAS	-0.0354235	0.631326	-0.484976	0.721354
ITPR2	-0.213749	0.0196992	-2.46819	0.313147
INTS13	0.0431305	0.726886	0.352661	0.745167
FGFR1OP2	-0.0260786	0.722251	-0.358915	0.744341
TM7SF3	0.224812	0.0275901	2.31949	0.355515
MED21	0.130836	0.282176	1.09575	0.591635
STK38L	-0.169142	0.24044	-1.19839	0.569181
MRPS35	0.0752188	0.408523	0.838618	0.639298
CCDC91	0.0613135	0.485686	0.706193	0.668418
ERGIC2	0.0926232	0.31841	1.01514	0.605352
IPO8	-0.0632432	0.514538	-0.659855	0.680647
CAPRIN2	0.109104	0.444844	0.774572	0.652693
SINHCAF	-0.0175425	0.891525	-0.137574	0.786332
RESF1	0.139023	0.0984164	1.70732	0.454496
BICD1	-0.539383	0.00116557	-3.60055	0.148319
DNM1L	-0.0365203	0.699014	-0.390497	0.740146
YARS2	0.22404	0.067512	1.89909	0.409678
KIF21A	-0.13868	0.401516	-0.851376	0.636507
GXYLT1	-0.0874866	0.408375	-0.838885	0.639298
YAF2	-0.118227	0.19865	-1.3154	0.537136
PPHLN1	0.0196272	0.819264	0.230568	0.770529
ZCRB1	-0.0637628	0.344871	-0.960197	0.617194
PUS7L	0.0127476	0.895472	0.132537	0.786332
IRAK4	-0.0968513	0.160287	-1.44092	0.51305
TWF1	0.190584	0.0721194	1.86625	0.415342
ANO6	-0.214828	0.079704	-1.81592	0.424368
AC008124.1	0.206981	0.164881	1.42472	0.517572
ARID2	-0.0928159	0.332049	-0.986447	0.611735
SCAF11	-0.112454	0.0710541	-1.87367	0.413958
SLC38A1	-0.0379834	0.685925	-0.408464	0.735999
SLC38A2	0.0135416	0.832	0.214052	0.774643
PCED1B	0.0962618	0.265042	1.13646	0.584568
PCED1B-AS1	-0.00246445	0.981486	-0.0234065	0.798516
RPAP3	0.16589	0.0706029	1.87685	0.413135
HDAC7	0.0171914	0.896846	0.130785	0.786332
TMEM106C	-0.122078	0.283775	-1.09205	0.592259
SENP1	-0.124429	0.360443	-0.92918	0.623611
ASB8	0.11793	0.142917	1.50574	0.490693
ZNF641	0.225039	0.0767416	1.83507	0.421584
KANSL2	0.240663	0.0848591	1.78401	0.432644
CCNT1	0.140316	0.134461	1.53962	0.486116
DDX23	-0.0551079	0.560722	-0.588526	0.696243
FKBP11	0.203586	0.048574	2.05874	0.395465
ARF3	-0.0717757	0.401388	-0.85161	0.636507
PRKAG1	0.0826608	0.353591	0.942716	0.619011
KMT2D	-0.496198	0.00149933	-3.50524	0.165712
LMBR1L	0.0350278	0.707874	0.378409	0.741157
TUBA1B	-0.19702	0.106396	-1.66626	0.462087
TUBA1A	0.194867	0.0347101	2.21549	0.366374
TUBA1C	-0.328129	0.0149889	-2.58582	0.308841
MCRS1	0.159814	0.11902	1.60626	0.476442
FMNL3	-0.151642	0.152469	-1.46936	0.502593
TMBIM6	0.0610988	0.283885	1.09179	0.592259
BCDIN3D	0.288581	0.0714857	1.87065	0.414195
SMARCD1	0.0836078	0.418064	0.821465	0.643896
COX14	-0.0697161	0.342264	-0.965479	0.615532
CERS5	-0.0416654	0.637601	-0.476042	0.723922
LARP4	-0.180725	0.128041	-1.56653	0.483267
DIP2B	-0.0139246	0.902587	-0.123466	0.786332
ATF1	-0.0986937	0.290828	-1.07587	0.592732
METTL7A	-0.196179	0.256277	-1.15802	0.578631
LETMD1	-0.127399	0.216922	-1.26215	0.546908
TFCP2	-0.0685194	0.593925	-0.539094	0.709732
DAZAP2	0.194862	0.0104156	2.73892	0.28448
SMAGP	0.28359	0.0222396	2.41515	0.328815
BIN2	0.128767	0.0444912	2.10025	0.381784
GALNT6	0.0921591	0.621509	0.499033	0.720037
ATG101	-0.0157761	0.876486	-0.1568	0.782775
EIF4B	-0.0464026	0.448446	-0.768397	0.654674
SPRYD3	0.28308	0.0402892	2.14667	0.375743
ZNF740	0.0109654	0.92563	0.0941572	0.788377
ITGB7	0.259535	0.046183	2.08266	0.387374
MFSD5	0.198912	0.0700871	1.8805	0.412823
PFDN5	0.0571613	0.525588	0.642489	0.683688
C12orf10	0.0103349	0.926797	0.0926746	0.788377
AAAS	0.223437	0.0962926	1.71872	0.451351
SP1	-0.144152	0.256259	-1.15806	0.578631
PRR13	0.0634713	0.295096	1.06622	0.594834
PCBP2	-0.082362	0.153889	-1.46411	0.506102
TARBP2	0.117034	0.448488	0.768324	0.654674
ATF7	-0.069873	0.563997	-0.583586	0.697267
ATP5MC2	-0.00931281	0.879065	-0.153499	0.783075
CALCOCO1	-0.0885548	0.271435	-1.12106	0.588855
SMUG1	-0.115915	0.428541	-0.802906	0.647736
CBX5	-0.141427	0.334484	-0.981409	0.612455
HNRNPA1	-0.00885244	0.904034	-0.121624	0.786332
COPZ1	0.0920615	0.196075	1.32321	0.53694
ITGA5	-0.0345388	0.716087	-0.367256	0.742851
NCKAP1L	-0.098833	0.248754	-1.17696	0.573822
TESPA1	0.0576508	0.630057	0.486788	0.721354
BLOC1S1	-0.177731	0.0139419	-2.61659	0.307938
CD63	0.0898634	0.26542	1.13554	0.584568
SARNP	0.0216471	0.745424	0.327782	0.751453
ORMDL2	0.0925277	0.311301	1.03043	0.599891
PYM1	-0.108763	0.279514	-1.10196	0.591635
DGKA	-0.0363143	0.703541	-0.384314	0.740406
RAB5B	-0.0384298	0.598342	-0.53262	0.710957
RPS26	-0.222635	0.188488	-1.34666	0.534087
PA2G4	0.00215886	0.967175	0.041508	0.797121
RPL41	0.0520926	0.58724	0.548935	0.707078
ESYT1	-0.0467863	0.648934	-0.460004	0.729451
MYL6	0.0117085	0.838869	0.205169	0.775269
SMARCC2	-0.0109342	0.884796	-0.146169	0.785095
RNF41	0.181793	0.107016	1.66318	0.462087
NABP2	0.27451	0.0391504	2.16	0.370617
ANKRD52	-0.071221	0.590841	-0.543627	0.708509
COQ10A	0.256309	0.0272906	2.32438	0.355515
CS	-0.110853	0.148707	-1.48346	0.497376
CNPY2	0.00177756	0.979098	0.0264266	0.798372
STAT2	0.111407	0.498306	0.685741	0.674126
BAZ2A	-0.0737774	0.311169	-1.03072	0.599891
ATP5F1B	0.0449474	0.459278	0.750001	0.657121
PTGES3	0.0595618	0.348234	0.953419	0.61727
NACA	0.203562	0.0192321	2.47862	0.312952
PRIM1	0.176991	0.170843	1.40422	0.520821
STAT6	-0.139137	0.112765	-1.63529	0.470502
NXPH4	-0.505554	0.0264374	-2.33858	0.355515
SHMT2	-0.187444	0.0704124	-1.8782	0.41299
R3HDM2	-0.197592	0.0691876	-1.88693	0.411486
ARHGAP9	-0.0513391	0.435795	-0.79022	0.650689
MARS	-0.073745	0.50677	-0.672186	0.677298
DDIT3	0.107319	0.313391	1.02591	0.600497
MBD6	-0.296666	0.0289869	-2.29731	0.359391
DCTN2	0.126975	0.0497815	2.04705	0.395465
PIP4K2C	0.238693	0.0800203	1.81391	0.424368
DTX3	0.020094	0.892115	0.136821	0.786332
OS9	-0.0171389	0.829705	-0.217024	0.774276
AGAP2	-0.091093	0.321777	-1.00798	0.607533
TSPAN31	0.177032	0.170922	1.40395	0.520821
CDK4	0.185291	0.126756	1.57204	0.483188
2025-03-09	-0.065593	0.696923	-0.393359	0.739684
TSFM	0.0401206	0.768179	0.297526	0.756715
CTDSP2	0.00472473	0.956016	0.0556312	0.795424
ATP23	-0.218991	0.155659	-1.45762	0.508269
GIHCG	-0.122657	0.3854	-0.881263	0.629026
SLC16A7	0.127223	0.201405	1.30714	0.537255
USP15	0.146554	0.0657841	1.91191	0.407597
MON2	-0.0656814	0.509847	-0.667289	0.677832
RXYLT1	0.169471	0.176061	1.38673	0.526529
XPOT	-0.0998541	0.380983	-0.889593	0.629026
TBK1	-0.017969	0.855993	-0.183096	0.780067
RASSF3	-0.310835	0.014418	-2.60234	0.308841
GNS	-0.0753905	0.482877	-0.710788	0.667811
LEMD3	-0.0959171	0.298235	-1.05918	0.594834
LLPH	0.0286765	0.74292	0.33113	0.750813
TMBIM4	0.0584933	0.345048	0.959838	0.617194
HELB	-0.00301488	0.98723	-0.0161436	0.798806
CAND1	-0.0256069	0.73193	-0.345869	0.745785
DYRK2	-0.010641	0.905327	-0.119975	0.786332
LINC02384	0.239539	0.279707	1.10151	0.591635
RAP1B	0.167133	0.0111956	2.70884	0.292072
NUP107	0.0475926	0.658922	0.445969	0.730669
SLC35E3	-0.320953	0.0414033	-2.13396	0.377084
MDM2	-0.120682	0.261957	-1.14399	0.583424
CPSF6	0.0288008	0.694584	0.396563	0.73864
YEATS4	-0.164123	0.245819	-1.18446	0.573822
FRS2	-0.0900113	0.584259	-0.55334	0.70667
CCT2	0.0691925	0.324608	1.002	0.608142
AC025159.1	-0.277786	0.0292801	-2.29278	0.360558
CNOT2	0.0203125	0.766884	0.299241	0.756698
ZFC3H1	0.000345779	0.997072	0.00370157	0.802379
TMEM19	-0.103119	0.426557	-0.8064	0.647087
RAB21	-0.00308268	0.972559	-0.0346963	0.797572
TBC1D15	-0.249217	0.077414	-1.83067	0.422017
ATXN7L3B	-0.0326415	0.726767	-0.35282	0.745167
GLIPR1	-0.0406088	0.671677	-0.428175	0.734297
KRR1	0.0572649	0.411449	0.833331	0.640945
NAP1L1	-0.0497126	0.43747	-0.787309	0.650689
OSBPL8	-0.110364	0.132327	-1.54845	0.486116
ZDHHC17	-0.0301172	0.808373	-0.244743	0.768109
PPP1R12A	-0.0439152	0.49167	-0.69646	0.669986
CCDC59	0.0359526	0.730826	0.347355	0.745582
METTL25	0.208811	0.16488	1.42472	0.517572
C12orf29	-0.0662712	0.592209	-0.541614	0.708685
CEP290	-0.175171	0.0919879	-1.74249	0.446443
POC1B	-0.0959765	0.425584	-0.808115	0.647087
ATP2B1	-0.074615	0.496272	-0.689018	0.673095
BTG1	0.0177675	0.823515	0.225049	0.772254
AC025164.1	0.0665917	0.552597	0.600844	0.69396
EEA1	-0.0971521	0.463798	-0.7424	0.658742
NUDT4	-0.135838	0.223583	-1.24358	0.553244
UBE2N	-0.0160179	0.819078	-0.23081	0.770529
MRPL42	0.21687	0.11576	1.62123	0.472901
CRADD	-0.165951	0.179263	-1.3762	0.529807
PLXNC1	-0.0466674	0.773069	-0.291062	0.756984
NDUFA12	0.0667668	0.355596	0.938737	0.619383
NR2C1	-0.0528869	0.674589	-0.424133	0.7345
VEZT	-0.0227556	0.859962	-0.177994	0.780696
METAP2	0.0431477	0.562997	0.585094	0.696535
SNRPF	-0.0629038	0.4307	-0.799117	0.649595
LTA4H	-0.0366798	0.621037	-0.499712	0.720037
ELK3	-0.152857	0.183088	-1.36381	0.530849
CDK17	0.00228223	0.974289	0.032508	0.798109
NEDD1	0.0270186	0.807559	0.245805	0.768109
TMPO	-0.121001	0.150953	-1.47501	0.500226
SLC25A3	0.03161	0.658618	0.446395	0.730642
IKBIP	-0.0321256	0.782993	-0.277982	0.759581
APAF1	-0.200567	0.157847	-1.44967	0.509489
UHRF1BP1L	-0.158592	0.211884	-1.27648	0.546242
ACTR6	-0.0261725	0.731711	-0.346164	0.745785
SCYL2	-0.0303895	0.715518	-0.368026	0.742851
ARL1	0.140038	0.165819	1.42145	0.518003
CHPT1	-0.233346	0.32059	-1.0105	0.607079
GNPTAB	-0.0381437	0.604549	-0.523563	0.712893
WASHC3	0.05174	0.553889	0.59888	0.694196
NUP37	-0.0876743	0.379195	-0.892983	0.629026
HSP90B1	0.117279	0.181859	1.36777	0.530849
C12orf73	0.0353593	0.77785	0.284754	0.758483
TDG	-0.00650589	0.93539	-0.0817693	0.790101
NFYB	0.182175	0.0628199	1.93459	0.406988
TXNRD1	0.0108762	0.913035	0.110165	0.786332
CHST11	-0.386455	0.0204878	-2.45109	0.314654
WASHC4	0.112343	0.151473	1.47307	0.501401
APPL2	-0.283816	0.0434877	-2.11097	0.379315
C12orf75	0.0897849	0.331891	0.986774	0.611735
TCP11L2	-0.141159	0.195639	-1.32453	0.536634
TMEM263	0.0631326	0.528894	0.637332	0.684839
CRY1	0.153809	0.293111	1.07069	0.593815
PWP1	0.163959	0.141187	1.51254	0.489238
SART3	-0.0828366	0.412015	-0.832311	0.641434
ISCU	0.208927	0.0134503	2.63178	0.303976
SELPLG	-0.0589317	0.457627	-0.752788	0.657121
SSH1	-0.11564	0.304552	-1.04517	0.598672
USP30-AS1	0.0621054	0.628361	0.489211	0.721349
KCTD10	0.0225477	0.879076	0.153485	0.783075
UBE3B	-0.188277	0.0919205	-1.74287	0.446443
MMAB	0.0160125	0.905419	0.119859	0.786332
GLTP	0.0700874	0.483289	0.710112	0.668177
TCHP	-0.20254	0.0619255	-1.94162	0.406988
GIT2	0.0402896	0.562195	0.586302	0.696243
ANKRD13A	-0.0458743	0.624787	-0.494328	0.720037
C12orf76	-0.129501	0.325033	-1.0011	0.608216
ATP2A2	-0.109495	0.310215	-1.03279	0.599891
ANAPC7	-0.0254356	0.836508	-0.208221	0.775269
ARPC3	0.0687751	0.233878	1.21569	0.563586
GPN3	0.251149	0.0967819	1.71608	0.452298
VPS29	0.0958827	0.15012	1.47813	0.500017
PPTC7	-0.0130698	0.902766	-0.123239	0.786332
HVCN1	0.257332	0.12581	1.57614	0.482421
PPP1CC	-0.0186823	0.793508	-0.264175	0.763239
SH2B3	0.124999	0.392144	0.86866	0.630207
ATXN2	-0.229225	0.0598457	-1.95831	0.406988
BRAP	-0.118253	0.2151	-1.2673	0.546908
MAPKAPK5-AS1	-0.0370135	0.71762	-0.365178	0.743318
MAPKAPK5	0.135827	0.184739	1.35853	0.532133
ERP29	0.111316	0.143871	1.50202	0.491411
TRAFD1	0.145008	0.251055	1.17112	0.577315
HECTD4	-0.181251	0.143474	-1.50357	0.491203
RPL6	0.127408	0.0904585	1.75116	0.441663
PTPN11	-0.19893	0.048593	-2.05855	0.395465
OAS1	1.08032	0.0204788	2.45128	0.314654
OAS2	0.457322	0.0670482	1.9025	0.409678
DDX54	0.0515726	0.571246	0.572704	0.699869
RITA1	0.179122	0.1034	1.68137	0.457479
RBM19	-0.0186072	0.918785	-0.102854	0.787402
MED13L	-0.202833	0.0631592	-1.93195	0.406988
C12orf49	-0.131236	0.334693	-0.980978	0.612455
FBXO21	0.00841814	0.94916	0.0643147	0.793917
WSB2	0.0332088	0.788311	0.270992	0.7615
PEBP1	0.183197	0.0377968	2.17629	0.370617
TAOK3	-0.0307531	0.713569	-0.37067	0.742851
SUDS3	-0.115369	0.178659	-1.37818	0.529097
PRKAB1	0.120889	0.455478	0.756425	0.657121
RAB35	-0.148433	0.186979	-1.35142	0.533775
GCN1	-0.218509	0.0995446	-1.70135	0.457262
RPLP0	0.0466472	0.517535	0.655126	0.680892
PXN	0.0707531	0.656804	0.448937	0.729859
COX6A1	0.0408293	0.535685	0.626791	0.686463
TRIAP1	0.287535	0.0175671	2.5178	0.309297
GATC	-0.0493659	0.711352	-0.373681	0.742549
SRSF9	0.0611978	0.341405	0.967227	0.615532
DYNLL1	0.1209	0.124655	1.58116	0.481134
COQ5	0.0283548	0.817597	0.232736	0.770106
RNF10	-0.184594	0.0231843	-2.39683	0.337627
POP5	0.0919428	0.286196	1.08646	0.592732
MLEC	0.0435451	0.57627	0.565202	0.702838
ACADS	0.0850952	0.427918	0.804003	0.647389
SPPL3	-0.0885073	0.34865	-0.952584	0.61727
C12orf43	-0.0487662	0.709758	-0.375847	0.741615
OASL	0.172185	0.306731	1.04039	0.599411
P2RX4	-0.22384	0.0655537	-1.91364	0.407521
ANAPC5	0.002642	0.961569	0.0486022	0.796585
RNF34	0.103666	0.281703	1.09686	0.591635
KDM2B	-0.183648	0.100486	-1.69641	0.457479
ORAI1	0.234162	0.0143787	2.6035	0.308841
TMEM120B	-0.111861	0.330253	-0.990179	0.61172
RHOF	0.0350642	0.610332	0.515163	0.714225
LINC01089	-0.0454042	0.671509	-0.428409	0.734224
SETD1B	-0.0747099	0.53049	-0.634848	0.684934
PSMD9	0.099337	0.218185	1.2586	0.548105
MLXIP	-0.0977129	0.546484	-0.610174	0.691518
DIABLO	0.0336418	0.745411	0.327799	0.751453
VPS33A	-0.0558469	0.501838	-0.68007	0.675837
CLIP1	-0.0776107	0.463785	-0.742422	0.658742
ZCCHC8	0.170074	0.0519083	2.02706	0.396913
RSRC2	0.113495	0.12731	1.56966	0.483267
DENR	-0.0765758	0.307892	-1.03785	0.599805
HIP1R	-0.0383132	0.772511	-0.291799	0.756984
VPS37B	0.146625	0.193093	1.33234	0.535544
OGFOD2	0.105417	0.370061	0.910465	0.62546
ARL6IP4	-0.0117162	0.829692	-0.21704	0.774276
MPHOSPH9	-0.218534	0.0336284	-2.22997	0.364087
C12orf65	-0.125804	0.154446	-1.46206	0.506853
CDK2AP1	-0.0737388	0.557406	-0.593543	0.695071
SBNO1	-0.0459972	0.535458	-0.627142	0.686463
KMT5A	-0.277949	0.0605502	-1.9526	0.406988
RILPL2	-0.0655981	0.54403	-0.613936	0.69038
SNRNP35	0.0185965	0.840534	0.203019	0.775852
TMED2	0.0757947	0.413928	0.82887	0.641563
DDX55	-0.0184056	0.883492	-0.147837	0.784781
EIF2B1	0.0746291	0.407205	0.841007	0.639099
GTF2H3	-0.0589412	0.663979	-0.438897	0.731508
ATP6V0A2	-0.0792619	0.508708	-0.669101	0.677832
CCDC92	-0.0252064	0.753365	-0.317191	0.754101
ZNF664	0.00988071	0.910819	0.112984	0.786332
NCOR2	-0.160169	0.171255	-1.40282	0.520884
UBC	0.264621	5.21643e-05	4.73809	0.0573334
SLC15A4	0.134869	0.138001	1.52524	0.48888
RAN	0.154254	0.0524368	2.02221	0.39723
SFSWAP	-0.0228859	0.794992	-0.262231	0.763916
ULK1	-0.0743092	0.662496	-0.440968	0.731508
EP400	-0.19168	0.162935	-1.43154	0.516169
FBRSL1	-0.029176	0.837681	-0.206704	0.775269
PXMP2	-0.023581	0.856547	-0.182383	0.780067
ANKLE2	-0.31756	0.0010609	-3.63598	0.140467
GOLGA3	-0.290608	0.0273886	-2.32277	0.355515
CHFR	-0.192677	0.0953537	-1.72383	0.451351
ZNF84	-0.0461838	0.647695	-0.461751	0.72877
MPHOSPH8	0.0831779	0.298041	1.05961	0.594834
PSPC1	-0.0216413	0.814936	-0.236196	0.769936
ZMYM5	0.194619	0.021658	2.42678	0.32328
ZMYM2	-0.209227	0.0139421	-2.61658	0.307938
CRYL1	0.0168428	0.911852	0.11167	0.786332
IFT88	0.0664039	0.636626	0.477427	0.72355
EEF1AKMT1	0.129264	0.289075	1.07987	0.592732
XPO4	-0.0543045	0.524682	-0.643905	0.683688
LATS2	-0.230283	0.16638	-1.41951	0.518003
SAP18	0.0831259	0.212078	1.27592	0.546242
MRPL57	0.0528332	0.397375	0.858981	0.634179
ZDHHC20	-0.178097	0.159773	-1.44275	0.512979
MICU2	0.0740105	0.248971	1.17641	0.573822
SPATA13	-0.145862	0.0608979	-1.9498	0.406988
PARP4	-0.0174051	0.834975	-0.210203	0.774923
MTMR6	-0.0638538	0.588011	-0.547796	0.707439
NUP58	0.00958659	0.917886	0.103996	0.787402
RNF6	0.0724293	0.427114	0.805418	0.647087
CDK8	-0.105218	0.50149	-0.680628	0.675684
USP12	-0.0955672	0.457846	-0.752418	0.657121
RPL21	0.20578	0.0184574	2.49645	0.312952
GTF3A	0.122879	0.106333	1.66658	0.462087
MTIF3	0.0189231	0.810537	0.241924	0.768653
POLR1D	-0.0117741	0.849253	-0.191772	0.778698
PAN3	-0.155717	0.123516	-1.58616	0.481134
POMP	-0.00248189	0.967009	-0.0417173	0.797121
SLC46A3	0.373032	0.0250146	2.3632	0.350373
UBL3	0.0565719	0.614079	0.509741	0.716275
HMGB1	-0.111391	0.116368	-1.61841	0.473459
USPL1	0.168004	0.215067	1.26739	0.546908
ALOX5AP	-0.186543	0.15984	-1.44251	0.512979
HSPH1	0.224899	0.149911	1.47892	0.499715
B3GLCT	0.122123	0.420123	0.817795	0.645484
N4BP2L1	-0.00168452	0.984244	-0.0199185	0.798737
N4BP2L2	-0.0816116	0.209089	-1.28454	0.545016
PDS5B	-0.161608	0.0833997	-1.79287	0.429634
SPART	-0.0507701	0.68132	-0.414817	0.735665
ALG5	0.166215	0.108868	1.65407	0.464883
EXOSC8	0.236657	0.0273202	2.32389	0.355515
SUPT20H	0.062737	0.455193	0.756907	0.657121
UFM1	-0.00248699	0.971584	-0.03593	0.797572
PROSER1	-0.113063	0.352935	-0.94402	0.619011
NHLRC3	-0.219162	0.0724829	-1.86373	0.415342
COG6	0.187501	0.137451	1.52745	0.487657
FOXO1	-0.311086	0.0048546	-3.04906	0.247903
MRPS31	-0.145501	0.107029	-1.66312	0.462087
ELF1	-0.0792448	0.201661	-1.30637	0.537432
WBP4	-0.127397	0.161402	-1.43695	0.514379
NAA16	0.0451827	0.629618	0.487414	0.721354
RGCC	-0.159631	0.272404	-1.11874	0.588855
VWA8	-0.18111	0.173034	-1.39682	0.522115
AKAP11	-0.0323257	0.729658	-0.348926	0.745386
EPSTI1	0.693255	0.0380206	2.17356	0.370617
DNAJC15	-0.00656111	0.9367	-0.0801077	0.790354
GPALPP1	-0.16085	0.117621	-1.61264	0.475786
GTF2F2	-0.195635	0.0623053	-1.93862	0.406988
TPT1	0.140444	0.057016	1.98185	0.404417
TPT1-AS1	-0.00128358	0.993188	-0.00861079	0.800605
COG3	0.0428811	0.737908	0.337842	0.748363
ZC3H13	-0.036316	0.599609	-0.530768	0.711135
LCP1	-0.0756534	0.162865	-1.43178	0.516169
LRCH1	-0.062859	0.549139	-0.606116	0.692664
ESD	0.0290384	0.738434	0.337138	0.748669
SUCLA2	0.0949	0.288692	1.08074	0.592732
MED4	0.157567	0.0223603	2.41277	0.328815
ITM2B	0.105374	0.145833	1.49443	0.49332
RB1	-0.0873969	0.297739	-1.06029	0.594834
LPAR6	-0.226351	0.116828	-1.61629	0.474288
RCBTB2	-0.338715	0.077574	-1.82962	0.422017
FNDC3A	-0.0174725	0.869896	-0.165242	0.781798
CDADC1	0.0438153	0.733019	0.344406	0.746342
PHF11	0.332225	0.0020193	3.39156	0.174493
EBPL	-0.201108	0.0642771	-1.92333	0.407109
KPNA3	-0.0602354	0.490619	-0.698164	0.669986
SPRYD7	-0.0309647	0.798111	-0.258147	0.764662
DLEU2	-0.234892	0.0686502	-1.8908	0.409678
TRIM13	0.0384961	0.768267	0.29741	0.756715
RNASEH2B	0.0220752	0.762235	0.305402	0.756377
INTS6	-0.0640098	0.403065	-0.848544	0.637312
WDFY2	-0.0896736	0.376832	-0.897479	0.628888
ALG11	-0.00828881	0.949361	-0.0640594	0.793917
VPS36	-0.0310863	0.578495	-0.561891	0.703551
CKAP2	-0.107549	0.395125	-0.863135	0.632738
SUGT1	-0.0261813	0.685851	-0.408566	0.735999
TDRD3	-0.329424	0.0275494	-2.32015	0.355515
MZT1	0.0931258	0.340792	0.968475	0.615532
DIS3	-0.0446836	0.656501	-0.449362	0.729859
PIBF1	0.0809663	0.455034	0.757178	0.657121
KLF12	-0.18532	0.119288	-1.60505	0.477198
COMMD6	0.0314852	0.667379	0.434155	0.733071
UCHL3	0.154194	0.225259	1.23898	0.553584
FBXL3	0.0226187	0.837604	0.206804	0.775269
MYCBP2	-0.0825354	0.282657	-1.09464	0.592066
OBI1	0.12945	0.312041	1.02883	0.599906
RBM26	-0.170414	0.0748228	-1.84781	0.417611
TGDS	0.14784	0.311194	1.03066	0.599891
DNAJC3	-0.127604	0.0977621	-1.71081	0.453995
MBNL2	0.0353971	0.716699	0.366427	0.742996
RAP2A	0.00976558	0.941789	0.0736554	0.79178
IPO5	0.091839	0.492114	0.695739	0.669986
STK24	-0.181648	0.0625402	-1.93678	0.406988
UBAC2	0.0192856	0.810814	0.241562	0.76879
GPR18	0.055571	0.743196	0.330761	0.750813
GPR183	0.582204	0.00175068	3.4462	0.165712
TM9SF2	-0.0820287	0.220312	-1.25265	0.549837
TPP2	-0.0206155	0.847056	-0.194604	0.778023
TEX30	0.00537192	0.965511	0.0436125	0.79688
ERCC5	0.0930334	0.252071	1.16856	0.577658
ARGLU1	-0.0830215	0.149304	-1.48121	0.498378
ABHD13	-0.102866	0.365846	-0.918627	0.624397
CARS2	0.01019	0.938089	0.0783458	0.790791
ING1	0.0909574	0.366313	0.917719	0.624397
ANKRD10	-0.0998399	0.169337	-1.40934	0.519339
ARHGEF7	-0.15186	0.0880364	-1.76515	0.437909
PCID2	-0.196273	0.0679364	-1.89598	0.409678
CUL4A	-0.210711	0.0100314	-2.75451	0.281705
LAMP1	0.0482617	0.549474	0.605604	0.692664
TMCO3	-0.157661	0.240551	-1.1981	0.569181
TFDP1	-0.189724	0.21928	-1.25553	0.54845
RASA3	-0.0860182	0.377844	-0.895551	0.628888
CDC16	-0.0879054	0.438476	-0.785562	0.65087
UPF3A	-0.0343109	0.712408	-0.372246	0.742851
CHAMP1	-0.0947686	0.496839	-0.688104	0.673303
TTC5	0.200235	0.213047	1.27315	0.546242
CCNB1IP1	0.0568512	0.73568	0.340832	0.747386
OSGEP	0.235473	0.0882308	1.76402	0.437909
APEX1	0.207549	0.0420436	2.12679	0.377086
PIP4P1	0.129788	0.316949	1.01826	0.604072
PNP	-0.0168644	0.88981	-0.139763	0.786332
METTL17	-0.0176933	0.867996	-0.167679	0.781584
HNRNPC	0.0654776	0.296755	1.06249	0.594834
SUPT16H	-0.022867	0.755334	-0.31457	0.755362
CHD8	-0.124748	0.199742	-1.31212	0.537255
RAB2B	-0.126033	0.383389	-0.885048	0.629026
TOX4	0.0688483	0.312431	1.02798	0.600066
METTL3	-0.0756139	0.4807	-0.714358	0.666525
TRDC	0.353145	0.0091893	2.79075	0.276519
TRAC	0.0690001	0.682522	0.413157	0.735704
DAD1	0.0861998	0.212255	1.27542	0.546242
ABHD4	-0.124193	0.246412	-1.18294	0.573822
OXA1L	0.088881	0.213571	1.27165	0.546524
MRPL52	0.037484	0.626285	0.492182	0.720516
LRP10	0.163019	0.0643765	1.92257	0.407109
RBM23	0.0123605	0.856942	0.181875	0.780067
HAUS4	0.182232	0.0732297	1.8586	0.415342
PSMB5	0.0225504	0.807692	0.245632	0.768109
ACIN1	-0.0945782	0.193954	-1.32969	0.535544
C14orf119	0.123862	0.187238	1.3506	0.533775
PPP1R3E	-0.191307	0.169844	-1.40761	0.51984
PABPN1	0.000601814	0.99018	0.0124139	0.799415
NGDN	0.122817	0.101813	1.68952	0.457479
AP1G2	0.0177942	0.845454	0.196669	0.778023
DHRS4-AS1	0.008925	0.951486	0.0613684	0.79462
DHRS4	-0.08174	0.519433	-0.652138	0.681774
DCAF11	0.184952	0.1434	1.50386	0.491203
PSME1	0.148719	0.0677054	1.89767	0.409678
EMC9	0.214973	0.0918282	1.74339	0.446431
PSME2	0.204983	0.0845832	1.78567	0.432258
RNF31	0.108581	0.448003	0.769154	0.654542
IRF9	0.550228	0.00186503	3.42202	0.168058
TM9SF1	0.101413	0.41242	0.831582	0.641498
CHMP4A	-0.0560815	0.477562	-0.719521	0.665901
MDP1	0.0130977	0.917988	0.103866	0.787402
NEDD8	0.0640514	0.492713	0.694768	0.669986
GMPR2	0.174178	0.178611	1.37833	0.529097
TINF2	0.122877	0.246707	1.18218	0.573822
RABGGTA	0.112811	0.396169	0.861205	0.633363
DHRS1	0.106118	0.366942	0.916498	0.624397
CIDEB	0.0702209	0.626987	0.491177	0.720516
KHNYN	-0.151264	0.194708	-1.32738	0.535948
SDR39U1	0.122303	0.194378	1.32839	0.535948
GZMH	0.40516	0.019386	2.47516	0.312952
GZMB	-0.0125632	0.928671	-0.0902966	0.788377
G2E3	0.0291998	0.77759	0.285097	0.758483
SCFD1	-0.00421301	0.962437	-0.0475028	0.796634
STRN3	-0.256546	0.036104	-2.19742	0.370617
HECTD1	-0.0514281	0.485059	-0.707219	0.66818
ARHGAP5	0.101891	0.475252	0.723334	0.665037
SPTSSA	-0.0929168	0.425092	-0.808985	0.64703
EAPP	0.0248772	0.717813	0.364917	0.743318
SNX6	0.0737752	0.206799	1.29121	0.544207
BAZ1A	-0.00728458	0.921097	-0.0999151	0.787402
SRP54	-0.098678	0.136357	-1.53188	0.486426
FAM177A1	0.101501	0.231056	1.22324	0.562096
PPP2R3C	-0.041054	0.623162	-0.49666	0.720037
PRORP	-0.1913	0.190232	-1.34121	0.535225
PSMA6	0.0835599	0.20779	1.28832	0.54439
NFKBIA	0.39148	0.0380476	2.17323	0.370617
RALGAPA1	-0.0566381	0.520349	-0.650698	0.681953
MBIP	-0.210726	0.097104	-1.71434	0.452764
SEC23A	0.0351158	0.781098	0.280476	0.758885
TRAPPC6B	0.137947	0.225558	1.23816	0.55402
PNN	0.117766	0.0882422	1.76395	0.437909
MIA2	-0.0483492	0.586981	-0.549317	0.707006
FBXO33	-0.187728	0.248775	-1.17691	0.573822
KLHL28	0.0270742	0.761859	0.3059	0.756377
TOGARAM1	-0.111984	0.46059	-0.74779	0.657121
PRPF39	0.277546	0.0193418	2.47615	0.312952
FKBP3	-0.0469419	0.57954	-0.560338	0.704117
MIS18BP1	-0.182951	0.0228888	-2.40249	0.334216
RPS29	0.0368877	0.74017	0.334812	0.749526
LRR1	0.0291802	0.816857	0.233698	0.770106
RPL36AL	0.0749143	0.238215	1.20421	0.568548
MGAT2	0.0446831	0.718425	0.364088	0.743492
DNAAF2	0.0377069	0.701368	0.38728	0.740146
KLHDC2	0.0662093	0.396182	0.861182	0.633363
NEMF	0.107642	0.12666	1.57246	0.483188
AL627171.2	0.438012	0.0581987	1.97189	0.40642
ARF6	0.00262142	0.958937	0.0519336	0.796308
VCPKMT	0.218694	0.0554451	1.99536	0.403151
SOS2	-0.119374	0.171759	-1.40112	0.521228
DMAC2L	-0.0494763	0.620127	-0.501021	0.720037
MAP4K5	-0.181588	0.0344586	-2.21882	0.366374
NIN	-0.020071	0.818001	-0.232211	0.770106
TMX1	0.0475463	0.515872	0.657748	0.680647
GNG2	0.135766	0.0996914	1.70058	0.457318
RTRAF	-0.00631789	0.927224	-0.0921324	0.788377
PTGDR	0.231969	0.0625658	1.93658	0.406988
PTGER2	-0.0476068	0.756806	-0.312611	0.756286
ERO1A	-0.27277	0.0292515	-2.29322	0.360558
PSMC6	-0.0133481	0.837252	-0.207259	0.775269
STYX	-0.0787214	0.445587	-0.773295	0.652693
DDHD1	-0.105202	0.230773	-1.224	0.562064
CNIH1	0.0617973	0.52546	0.64269	0.683688
GMFB	0.137905	0.320609	1.01046	0.607079
CGRRF1	0.108216	0.39463	0.86405	0.632231
GCH1	-0.171717	0.193696	-1.33048	0.535544
SOCS4	-0.000406067	0.997699	-0.00290918	0.802379
MAPK1IP1L	0.0741113	0.340391	0.969293	0.615501
LGALS3	-0.3287	0.0387956	-2.16422	0.370617
FBXO34	-0.0532126	0.436029	-0.789812	0.650689
ATG14	0.0567954	0.642614	0.468932	0.725923
KTN1	-0.113535	0.102017	-1.68846	0.457479
TMEM260	0.10666	0.485226	0.706945	0.66818
EXOC5	0.0435574	0.663603	0.439422	0.731508
AP5M1	0.0909665	0.402791	0.849044	0.637312
NAA30	-0.24007	0.0351885	-2.20922	0.36782
ACTR10	-0.0143759	0.849176	-0.191871	0.778698
PSMA3	0.0857393	0.254865	1.16154	0.577658
PSMA3-AS1	-0.0884863	0.260199	-1.14831	0.581723
ARID4A	0.0467659	0.548116	0.607679	0.692365
TIMM9	0.000184713	0.998993	0.0012727	0.802601
KIAA0586	-0.0444831	0.67634	-0.421706	0.7345
DAAM1	-0.27645	0.00463697	-3.0673	0.2408
JKAMP	0.108483	0.275651	1.11104	0.5901
PCNX4	-0.0390689	0.677614	-0.419941	0.734575
DHRS7	0.138783	0.050531	2.03992	0.395712
PPM1A	-0.128896	0.22351	-1.24378	0.553244
MNAT1	-0.0954763	0.341882	-0.966255	0.615532
PRKCH	0.0251748	0.766537	0.2997	0.756698
HIF1A	-0.123667	0.19094	-1.339	0.535435
SNAPC1	0.110155	0.416339	0.824547	0.643017
PPP2R5E	-0.0872267	0.261827	-1.14431	0.583424
WDR89	0.176032	0.203943	1.2996	0.539436
SYNE2	-0.20677	0.0123562	-2.66753	0.299705
ZBTB25	0.0876796	0.432056	0.796744	0.649868
AKAP5	0.0214051	0.873348	0.160819	0.782573
ZBTB1	0.143129	0.127181	1.57022	0.483267
CHURC1	-0.0407183	0.55405	-0.598634	0.694196
MAX	0.0343564	0.581075	0.558058	0.704626
FUT8	-0.334915	0.0964028	-1.71813	0.451351
GPHN	-0.0691511	0.667001	-0.434682	0.733071
ATP6V1D	0.125529	0.2101	1.28162	0.545016
EIF2S1	0.0181747	0.815772	0.235109	0.770106
PIGH	0.150794	0.128235	1.5657	0.483267
VTI1B	-0.0566308	0.426234	-0.806968	0.647087
RDH11	0.0764802	0.376604	0.897914	0.628888
ZFYVE26	-0.000817852	0.994763	-0.00662082	0.801315
RAD51B	-0.0646455	0.709884	-0.375675	0.741615
ZFP36L1	0.171665	0.0475974	2.06838	0.393076
DCAF5	0.0362879	0.606647	0.520511	0.713278
ERH	0.0640664	0.342511	0.964977	0.615662
SLC39A9	-0.317481	0.0137931	-2.62113	0.30779
SUSD6	-0.156455	0.216977	-1.26199	0.546908
SRSF5	0.088332	0.208602	1.28596	0.545016
COX16	0.0513923	0.506845	0.672066	0.677298
SYNJ2BP	0.195845	0.0822818	1.79975	0.428066
MED6	0.154481	0.110181	1.64768	0.46557
PCNX1	-0.239369	0.0855587	-1.77981	0.433237
SIPA1L1	-0.0794634	0.623198	-0.496608	0.720037
RBM25	0.039122	0.501483	0.680637	0.675684
PSEN1	0.0473227	0.611553	0.513395	0.714843
NUMB	-0.0441247	0.583661	-0.554226	0.70667
ACOT2	0.117379	0.277505	1.10667	0.590953
PNMA1	-0.0211643	0.876712	-0.15651	0.782775
ELMSAN1	0.0303773	0.814679	0.23653	0.769936
ZNF410	0.0367626	0.679156	0.417807	0.735269
COQ6	0.208472	0.0585633	1.96886	0.406642
ABCD4	0.0238713	0.794872	0.262387	0.763916
NPC2	0.167067	0.136811	1.53004	0.486426
ISCA2	0.0242772	0.798023	0.258263	0.764662
AREL1	-0.0423841	0.773478	-0.290523	0.756984
FCF1	-0.0357322	0.771795	-0.292745	0.756984
YLPM1	-0.0259874	0.783097	-0.277845	0.759581
DLST	-0.0801738	0.392974	-0.86712	0.630957
EIF2B2	0.167172	0.156	1.45637	0.508269
ACYP1	0.0435914	0.771238	0.293481	0.756984
NEK9	-0.011513	0.890328	-0.139102	0.786332
TMED10	0.0202971	0.763946	0.303133	0.756547
BATF	-0.0841675	0.505665	-0.673949	0.677298
ERG28	0.17418	0.126457	1.57334	0.482421
IFT43	0.0500769	0.633009	0.482576	0.721419
GPATCH2L	-0.177813	0.0609997	-1.94899	0.406988
VASH1	-0.0377925	0.755804	-0.313944	0.75558
IRF2BPL	-0.00144023	0.98975	-0.0129571	0.799415
AHSA1	0.0242843	0.776899	0.286008	0.758364
SPTLC2	-0.164552	0.102409	-1.68645	0.457479
SLIRP	-0.056232	0.473468	-0.726285	0.663638
SNW1	-0.0332321	0.69805	-0.391816	0.739827
GTF2A1	-0.139514	0.265764	-1.1347	0.584568
SEL1L	-0.0258279	0.741824	-0.332597	0.750487
LINC02328	0.315326	0.0317646	2.25594	0.362102
GALC	-0.193696	0.119027	-1.60623	0.476442
GPR65	0.0440613	0.65985	0.444669	0.730669
ZC3H14	-0.204014	0.0365873	-2.1913	0.370617
FOXN3	-0.0770518	0.394022	-0.865175	0.632108
TDP1	0.124106	0.272132	1.11939	0.588855
PSMC1	0.0497898	0.51069	0.665951	0.679023
NRDE2	-0.0408345	0.737144	-0.338867	0.748028
CALM1	0.117198	0.0714174	1.87113	0.414195
RPS6KA5	-0.050124	0.696185	-0.39437	0.739508
DGLUCY	0.110153	0.475476	0.722963	0.66507
GPR68	0.134926	0.367643	0.915141	0.624648
CCDC88C	-0.0338233	0.684186	-0.410861	0.735999
PPP4R3A	-0.174047	0.0197015	-2.46814	0.313147
TC2N	0.154558	0.414112	0.82854	0.641563
TRIP11	0.0118484	0.860997	0.176664	0.780696
ATXN3	0.0319289	0.726621	0.353017	0.745167
NDUFB1	-0.0320388	0.718833	-0.363536	0.743669
CPSF2	-0.102576	0.211479	-1.27764	0.545967
RIN3	0.00110881	0.991458	0.0107989	0.799826
GOLGA5	-0.0413568	0.717097	-0.365887	0.743134
ITPK1	-0.164018	0.258215	-1.15321	0.580241
MOAP1	0.185176	0.191836	1.33623	0.535435
TMEM251	0.0474235	0.735194	0.341483	0.747226
GON7	0.044816	0.744976	0.328381	0.7514
UBR7	-0.031307	0.801581	-0.25361	0.765623
BTBD7	0.0134991	0.910159	0.113824	0.786332
DDX24	0.00157219	0.980574	0.0245591	0.798516
IFI27L2	-0.00750914	0.938582	-0.0777211	0.790969
DICER1	-0.138696	0.189138	-1.34463	0.534088
GLRX5	0.0672279	0.434084	0.793201	0.650228
ATG2B	-0.0583062	0.620936	-0.499858	0.720037
GSKIP	0.0439195	0.736271	0.340038	0.747531
PAPOLA	-0.049436	0.418964	-0.81986	0.644608
VRK1	-0.0427965	0.692287	-0.399714	0.73864
BCL11B	0.0329624	0.764394	0.302539	0.756643
SETD3	-0.0450398	0.621544	-0.498984	0.720037
CCNK	0.15604	0.0938389	1.73216	0.4502
CCDC85C	-0.0419803	0.823513	-0.225051	0.772254
EVL	-0.0318967	0.613377	-0.510755	0.715777
YY1	-0.0075191	0.910864	-0.112928	0.786332
WARS	0.0262422	0.859391	0.178727	0.780591
PPP2R5C	-0.123087	0.0784478	-1.82396	0.423493
DYNC1H1	-0.194133	0.00606042	-2.96026	0.261457
HSP90AA1	0.120709	0.117861	1.61155	0.475786
WDR20	-0.0814428	0.409423	-0.83699	0.639516
CINP	-0.0133418	0.893874	-0.134576	0.786332
RCOR1	-0.110744	0.349545	-0.950791	0.61727
TRAF3	-0.0381931	0.766421	-0.299854	0.756698
EIF5	0.155372	0.00888221	2.80475	0.276519
MARK3	-0.135566	0.128915	-1.5628	0.483454
BAG5	-0.0142029	0.884616	-0.146399	0.785095
KLC1	-0.145843	0.241056	-1.19678	0.569582
COA8	0.0441735	0.576208	0.565295	0.702838
ZFYVE21	-0.193522	0.134266	-1.54043	0.486116
PPP1R13B	-0.0270041	0.821924	-0.227113	0.771859
ATP5MPL	-0.00655992	0.938087	-0.0783492	0.790791
SIVA1	-0.026044	0.730411	-0.347913	0.745582
AKT1	-0.0176351	0.833802	-0.21172	0.774795
CDCA4	0.00901166	0.944666	0.0700081	0.793
GPR132	-0.321389	0.0372015	-2.18362	0.370617
NUDT14	0.100343	0.55132	0.602789	0.693766
BRF1	-0.264579	0.0680425	-1.89521	0.409678
BTBD6	0.224401	0.0644661	1.92188	0.407109
PACS2	-0.30401	0.0199781	-2.46207	0.313147
MTA1	-0.0757052	0.525182	-0.643124	0.683688
CRIP1	-0.23236	0.0987306	-1.70566	0.454496
NIPA2	-0.00438371	0.966234	-0.0426982	0.797121
SNRPN	0.0354123	0.614723	0.508811	0.716962
SNHG14	-0.616875	8.9611e-05	-4.54306	0.0802667
UBE3A	0.0364856	0.594703	0.537952	0.709732
ATP10A	-0.0409199	0.807234	-0.246229	0.768109
HERC2	-0.151635	0.163687	-1.42889	0.516541
APBA2	-0.157648	0.292076	-1.07304	0.592806
NSMCE3	0.160428	0.120655	1.59888	0.478843
KLF13	-0.114246	0.140245	-1.51627	0.489238
LINC02256	-0.16009	0.162631	-1.43261	0.516169
EMC7	0.112462	0.158362	1.44782	0.510288
KATNBL1	-0.0956637	0.254212	-1.16318	0.577658
EMC4	0.189369	0.0249974	2.36351	0.350373
SLC12A6	-0.146205	0.128603	-1.56413	0.483267
NOP10	-0.0629801	0.507889	-0.670403	0.677716
LPCAT4	-0.149162	0.203698	-1.30033	0.539436
GOLGA8A	-0.417999	0.00582723	-2.97604	0.26102
GOLGA8B	-0.229513	0.0931545	-1.73596	0.448526
AQR	-0.0275413	0.819127	-0.230747	0.770529
ZNF770	0.231781	0.0320009	2.25257	0.362102
FAM98B	-0.302015	0.0620004	-1.94103	0.406988
RASGRP1	-0.0906862	0.34646	-0.956988	0.61727
THBS1	-0.103307	0.711064	-0.374072	0.742424
EIF2AK4	0.00343181	0.977471	0.0284833	0.798334
SRP14	0.0501711	0.356152	0.937637	0.619669
PLCB2	-0.117081	0.306469	-1.04096	0.599355
IVD	-0.20258	0.0156925	-2.56625	0.308841
BAHD1	0.0786145	0.645698	0.464571	0.727612
CHST14	0.138856	0.352838	0.944213	0.619011
CCDC32	-0.124091	0.232643	-1.21899	0.56268
RMDN3	0.0452145	0.753523	0.316979	0.754101
GCHFR	-0.127977	0.362728	-0.924705	0.624397
DNAJC17	0.0132497	0.905531	0.119716	0.786332
VPS18	0.117521	0.415794	0.825524	0.643017
INO80	-0.0523055	0.637103	-0.476749	0.72355
CHP1	-0.114329	0.217823	-1.25961	0.547646
OIP5-AS1	-0.175919	0.0466286	-2.07812	0.389658
NDUFAF1	-0.201591	0.13371	-1.54272	0.486116
RTF1	-0.0749585	0.293361	-1.07013	0.593815
MGA	-0.176071	0.168318	-1.41283	0.518003
JMJD7	0.15124	0.371866	0.906988	0.626552
VPS39	-0.163606	0.0589907	-1.96532	0.406642
TMEM87A	0.134316	0.118284	1.60961	0.475786
ZNF106	-0.122833	0.0822596	-1.79989	0.428066
SNAP23	-0.0161859	0.828131	-0.219063	0.773997
HAUS2	-0.117546	0.36482	-0.920623	0.624397
TTBK2	-0.111316	0.408818	-0.838084	0.63947
UBR1	-0.144142	0.134861	-1.53799	0.486426
TMEM62	0.188003	0.254063	1.16355	0.577658
CCNDBP1	0.0445217	0.484891	0.707493	0.66818
TP53BP1	0.034403	0.787227	0.272416	0.76148
PDIA3	0.049138	0.537375	0.624179	0.687893
SERF2	-0.0103745	0.845652	-0.196413	0.778023
MFAP1	0.206602	0.0470977	2.07338	0.392452
CASC4	-0.0485451	0.656036	-0.450015	0.729859
CTDSPL2	-0.176369	0.085465	-1.78037	0.433237
EIF3J-DT	0.000113118	0.999007	0.0012555	0.802601
EIF3J	-0.0271954	0.768484	-0.297123	0.75675
SPG11	-0.0348185	0.685952	-0.408426	0.735999
PATL2	0.39028	0.00201245	3.39286	0.174493
B2M	0.14971	0.0781003	1.82621	0.422323
TRIM69	0.273712	0.0834284	1.7927	0.429634
BLOC1S6	0.075065	0.377572	0.896069	0.628888
SQOR	-0.011689	0.907246	-0.117533	0.786332
DUT	-0.23061	0.0139179	-2.61732	0.307938
EID1	0.112736	0.0681863	1.89416	0.409678
SECISBP2L	0.0941931	0.157104	1.45236	0.509489
COPS2	0.0762063	0.421816	0.814786	0.646246
GALK2	-0.0670466	0.651349	-0.456601	0.729859
DTWD1	0.0959674	0.460183	0.748475	0.657121
ATP8B4	-0.174205	0.409312	-0.83719	0.639516
GABPB1	0.236523	0.111998	1.63894	0.468138
GABPB1-IT1	-0.0796138	0.470212	-0.731691	0.662649
GABPB1-AS1	-0.0757893	0.540437	-0.619458	0.690161
USP8	-0.00528111	0.944409	-0.0703348	0.792912
TRPM7	-0.109114	0.195921	-1.32367	0.536634
SPPL2A	0.0418432	0.561405	0.587495	0.696243
LYSMD2	0.338803	0.0020631	3.38332	0.174493
TMOD3	0.0205796	0.7091	0.376742	0.741424
LEO1	0.089912	0.465844	0.738975	0.660339
MYO5A	-0.0533857	0.701718	-0.386802	0.740146
ARPP19	-0.0315201	0.655404	-0.450901	0.729859
FAM214A	-0.197877	0.0391793	-2.15965	0.370617
RSL24D1	0.0768616	0.328157	0.99455	0.609539
RAB27A	-0.0576169	0.490072	-0.699052	0.669905
PIGBOS1	-0.093486	0.314719	-1.02305	0.60191
PIGB	-0.0632109	0.627052	-0.491085	0.720516
CCPG1	-0.0656916	0.440175	-0.782622	0.650906
ZNF280D	-0.0104571	0.915148	-0.107478	0.787037
TCF12	-0.0295398	0.769538	-0.295729	0.756984
POLR2M	-0.0598909	0.552546	-0.600922	0.69396
ADAM10	0.0241363	0.725969	0.353897	0.745092
MINDY2	-0.0312032	0.712797	-0.371719	0.742851
RNF111	-0.0394312	0.725435	-0.354617	0.745092
SLTM	-0.105568	0.0502209	-2.04286	0.395465
GTF2A2	0.11892	0.129707	1.55944	0.483454
BNIP2	-0.0446339	0.45838	-0.751516	0.657121
ANXA2	-0.303274	0.0365313	-2.192	0.370617
ICE2	-0.121907	0.265237	-1.13598	0.584568
RORA	0.133153	0.11172	1.64027	0.468138
VPS13C	-0.103054	0.153867	-1.46419	0.506102
TPM1	-0.105061	0.488006	-0.702411	0.669333
LACTB	-0.0481813	0.668806	-0.432169	0.733071
RPS27L	-0.0175372	0.763455	-0.303784	0.756547
RAB8B	0.100623	0.210879	1.27937	0.545967
USP3	-0.0590536	0.306552	-1.04078	0.599355
HERC1	-0.0667668	0.467836	-0.735648	0.661591
CIAO2A	0.0549951	0.427359	0.804987	0.647087
SNX1	0.121567	0.066674	1.90527	0.409678
PPIB	0.0757215	0.304442	1.04541	0.598672
CSNK1G1	-0.149472	0.226591	-1.23533	0.555501
TRIP4	0.0975812	0.333579	0.983278	0.612413
ZNF609	-0.32175	0.05008	-2.0442	0.395465
OAZ2	-0.11844	0.360741	-0.928595	0.623686
PLEKHO2	-0.135413	0.403958	-0.846913	0.637856
SPG21	0.0388684	0.663875	0.439043	0.731508
MTFMT	-0.0711681	0.593995	-0.538991	0.709732
PDCD7	0.0135543	0.845673	0.196387	0.778023
CLPX	-0.0785312	0.37728	-0.896627	0.628888
PARP16	0.0309869	0.831386	0.214847	0.774276
DPP8	-0.0585745	0.492723	-0.694753	0.669986
HACD3	0.0427224	0.682181	0.413627	0.735665
INTS14	-0.0583271	0.672179	-0.427479	0.734482
DENND4A	-0.0732429	0.485075	-0.707191	0.66818
RAB11A	0.045966	0.551416	0.602643	0.693766
DIS3L	0.0479967	0.694028	0.397326	0.73864
MAP2K1	-0.213561	0.0268547	-2.33158	0.355515
SNAPC5	0.00292544	0.967616	0.0409494	0.797121
RPL4	0.150495	0.0441637	2.10373	0.380921
SMAD3	-0.072249	0.728431	-0.350578	0.745308
AAGAB	0.149274	0.102465	1.68616	0.457479
C15orf61	0.104786	0.355146	0.939628	0.619373
MAP2K5	0.127313	0.373406	0.904031	0.62759
PIAS1	-0.0831601	0.161581	-1.43632	0.514386
FEM1B	-0.0843856	0.552957	-0.600297	0.69396
ANP32A	0.0373441	0.531584	0.633148	0.685487
RPLP1	-0.00692004	0.928247	-0.0908345	0.788377
TLE3	0.191898	0.199191	1.31377	0.537195
MYO9A	-0.037969	0.774731	-0.288868	0.757426
PKM	0.0979518	0.355771	0.938391	0.619389
PARP6	-0.232238	0.0465367	-2.07905	0.389417
HEXA	-0.0208713	0.779954	-0.281982	0.758627
ARIH1	-0.190173	0.0424284	-2.12253	0.378673
BBS4	0.174671	0.115446	1.62269	0.472901
ADPGK	-0.127555	0.134034	-1.54138	0.486116
NPTN	-0.00720829	0.927575	-0.0916871	0.788377
PML	0.122885	0.406502	0.842283	0.638901
UBL7	0.0200514	0.831054	0.215277	0.774276
UBL7-AS1	-0.0686935	0.648088	-0.461196	0.728953
ARID3B	-0.0992992	0.401622	-0.851182	0.636507
CLK3	0.0554534	0.448813	0.767769	0.654674
EDC3	-0.204347	0.111958	-1.63914	0.468138
CSK	0.108117	0.0974819	1.71231	0.453909
ULK3	-0.00804797	0.941756	-0.0736976	0.79178
SCAMP2	0.0171822	0.800494	0.255031	0.765266
MPI	-0.146375	0.309903	-1.03346	0.599891
FAM219B	-0.0689111	0.471783	-0.729079	0.663161
COX5A	-0.012612	0.812876	-0.238878	0.769133
C15orf39	0.00735632	0.961286	0.0489594	0.796585
COMMD4	-0.288899	0.01514	-2.58155	0.308841
MAN2C1	-0.0558202	0.656228	-0.449745	0.729859
SIN3A	-0.112873	0.296325	-1.06346	0.594834
PTPN9	-0.101225	0.53055	-0.634754	0.684934
SNUPN	-0.0596099	0.628513	-0.488994	0.721349
IMP3	0.155533	0.0518118	2.02795	0.396913
UBE2Q2	-0.00767088	0.927886	-0.091292	0.788377
FBXO22	0.0694567	0.541836	0.617306	0.690283
ETFA	-0.011816	0.865194	-0.171275	0.780696
SCAPER	1.22993e-05	0.99992	0.000101511	0.802601
RCN2	0.0240298	0.771322	0.293371	0.756984
PSTPIP1	0.0958478	0.324462	1.0023	0.608096
TSPAN3	0.201974	0.0488446	2.0561	0.395465
PEAK1	0.0173962	0.901745	0.12454	0.786332
HMG20A	0.0138342	0.888499	0.141439	0.786002
TBC1D2B	-0.286797	0.00235825	-3.33185	0.180854
WDR61	0.145786	0.0853473	1.78107	0.433237
IREB2	-0.0906146	0.233974	-1.21543	0.563586
PSMA4	0.00305567	0.965094	0.0441402	0.79688
MORF4L1	0.0597834	0.29435	1.0679	0.594834
TMED3	0.0653604	0.5812	0.557873	0.70463
MTHFS	0.196204	0.0632698	1.93109	0.406988
ZFAND6	0.06074	0.416062	0.825045	0.643017
MESD	-0.00128713	0.986766	-0.01673	0.798737
TLNRD1	0.0464831	0.712796	0.371719	0.742851
IL16	0.119921	0.0800192	1.81392	0.424368
EFL1	0.0249492	0.829963	0.21669	0.774276
RPS17	0.02171	0.75368	0.316771	0.754101
WHAMM	0.0319027	0.73938	0.335869	0.749012
RAMAC	0.10861	0.303164	1.04823	0.598672
C15orf40	0.0406701	0.661382	0.442526	0.731008
BTBD1	-0.082762	0.369093	-0.912335	0.625389
TM6SF1	-0.566377	0.000229136	-4.20255	0.0903
HDGFL3	-0.147757	0.32015	-1.01143	0.606892
WDR73	-0.0532415	0.748314	-0.323923	0.751556
SEC11A	0.017664	0.78799	0.271414	0.76148
ZNF592	0.0927779	0.434575	0.792345	0.65061
PDE8A	-0.103737	0.446704	-0.771379	0.65366
AKAP13	-0.107347	0.139618	-1.51876	0.489238
MRPL46	0.0521685	0.645222	0.465243	0.72743
MRPS11	0.141756	0.124364	1.58244	0.481134
ISG20	0.212858	0.359899	0.930249	0.622902
MFGE8	-0.0935096	0.581673	-0.557172	0.705117
ABHD2	0.0903362	0.432284	0.796343	0.649868
POLG	-0.0342877	0.758388	-0.310508	0.756377
AP3S2	-0.260219	0.0983707	-1.70757	0.454496
IDH2	0.0534625	0.548172	0.607593	0.692365
CIB1	-0.0105829	0.905496	-0.11976	0.786332
NGRN	0.313131	0.00155161	3.49221	0.165712
IQGAP1	-0.0622873	0.32046	-1.01077	0.607079
CRTC3	-0.0962779	0.377962	-0.895328	0.628888
BLM	-0.177303	0.16823	-1.41313	0.518003
FURIN	-0.063297	0.653843	-0.453094	0.729859
FES	-0.0888684	0.699968	-0.389194	0.740146
MAN2A2	-0.254388	0.12226	-1.59171	0.481134
HDDC3	0.0428288	0.72834	0.350701	0.745308
UNC45A	-0.00301833	0.973557	-0.0334341	0.798013
LINC01578	0.0888508	0.311714	1.02953	0.599891
CHD2	-0.131319	0.0678456	-1.89665	0.409678
MCTP2	-0.142227	0.210084	-1.28166	0.545016
IGF1R	-0.0333757	0.816216	-0.234531	0.770106
LRRC28	-0.211164	0.0643317	-1.92291	0.407109
MEF2A	0.0691399	0.539748	0.62052	0.689871
LINS1	0.10661	0.484949	0.707398	0.66818
SELENOS	-0.059649	0.407188	-0.841038	0.639099
SNRPA1	0.0722915	0.3914	0.870045	0.630069
TM2D3	0.178949	0.0623263	1.93846	0.406988
TARSL2	-0.285239	0.0378242	-2.17595	0.370617
POLR3K	0.0113244	0.907857	0.116755	0.786332
SNRNP25	-0.243327	0.0750978	-1.84597	0.418177
MPG	-0.0165291	0.846496	-0.195325	0.778023
NPRL3	-0.012991	0.898493	-0.128685	0.786332
LUC7L	0.0817715	0.332621	0.985261	0.611735
FAM234A	0.206292	0.207155	1.29017	0.54439
AXIN1	-0.204762	0.0440739	-2.10468	0.380921
MRPL28	-0.0770185	0.347118	-0.955663	0.61727
TMEM8A	0.0105817	0.934804	0.0825124	0.790101
NME4	0.404191	0.065405	1.91476	0.407451
CAPN15	-0.130615	0.42476	-0.809571	0.64703
METTL26	-0.0422153	0.520279	-0.650808	0.681953
RHOT2	0.10662	0.168303	1.41288	0.518003
STUB1	0.111197	0.12445	1.58206	0.481134
JMJD8	0.216771	0.18143	1.36916	0.530849
METRN	0.158534	0.14866	1.48364	0.497376
ANTKMT	0.0942569	0.295507	1.06529	0.594834
HAGHL	0.176441	0.255004	1.16119	0.577658
CIAO3	0.106103	0.386212	0.879738	0.629096
RPUSD1	-0.00972471	0.939977	-0.0759523	0.791055
UBE2I	0.0765992	0.179089	1.37677	0.529807
TSR3	0.0351981	0.650122	0.45833	0.729859
GNPTG	0.119167	0.164127	1.42735	0.516809
UNKL	-0.125352	0.321987	-1.00753	0.607533
C16orf91	0.0429071	0.703456	0.38443	0.740406
CLCN7	-0.0196547	0.910573	-0.113297	0.786332
TMEM204	-0.275254	0.189122	-1.34468	0.534088
MAPK8IP3	-0.202385	0.112491	-1.6366	0.469805
NME3	0.000546029	0.994499	0.00695437	0.801237
MRPS34	-0.0754394	0.24861	-1.17733	0.573822
SPSB3	0.093705	0.211095	1.27875	0.545967
NUBP2	0.00935648	0.900959	0.125541	0.786332
HAGH	0.0895692	0.204643	1.29754	0.539882
MSRB1	0.0923187	0.473421	0.726364	0.663638
NDUFB10	0.0285567	0.721135	0.360424	0.744264
RPS2	0.132889	0.15602	1.4563	0.508269
SNHG9	-0.0331229	0.771997	-0.292478	0.756984
TBL3	0.164157	0.283707	1.09221	0.592259
GFER	0.188777	0.120019	1.60174	0.478073
NTHL1	-0.0680306	0.515985	-0.65757	0.680647
TSC2	-0.215375	0.0962953	-1.71871	0.451351
TRAF7	0.0884256	0.516829	0.656239	0.680647
MLST8	0.0241433	0.817494	0.23287	0.770106
PGP	0.0501958	0.550427	0.604151	0.693327
E4F1	0.11681	0.297972	1.05977	0.594834
ECI1	-0.00893454	0.912694	-0.110598	0.786332
RNPS1	0.0838127	0.125816	1.57611	0.482421
ATP6V0C	0.0426623	0.511222	0.665106	0.679633
AMDHD2	0.132602	0.339535	0.97104	0.614765
PDPK1	-0.111643	0.245619	-1.18497	0.573822
KCTD5	-0.081935	0.427888	-0.804056	0.647389
SRRM2	-0.068867	0.206299	-1.29267	0.543377
ELOB	-0.026544	0.645814	-0.464406	0.727637
FLYWCH2	0.104643	0.213039	1.27317	0.546242
FLYWCH1	0.000118637	0.999315	0.000865986	0.802601
HCFC1R1	0.0754568	0.343113	0.963756	0.616052
THOC6	0.0612048	0.698015	0.391864	0.739827
MMP25-AS1	0.0166738	0.911502	0.112115	0.786332
IL32	0.503123	0.0278835	2.31475	0.355515
ZNF200	-0.0490467	0.772937	-0.291237	0.756984
ZNF263	-0.0396371	0.803632	-0.250931	0.76672
ZNF75A	0.0197796	0.865318	0.171115	0.780696
NAA60	-0.01425	0.857073	-0.181707	0.780067
NLRC3	-0.205096	0.0301234	-2.27997	0.360962
DNASE1	-0.275577	0.0484428	-2.06002	0.395465
TRAP1	-0.0682852	0.610737	-0.514577	0.71437
CREBBP	-0.193972	0.0694643	-1.88494	0.411614
PAM16	0.0146139	0.918065	0.103768	0.787402
CORO7	-0.0474208	0.749178	-0.322771	0.751953
DNAJA3	0.026946	0.866044	0.170184	0.780994
NMRAL1	-0.116161	0.495292	-0.690599	0.672359
HMOX2	0.112841	0.132517	1.54766	0.486116
CDIP1	0.102599	0.293841	1.06905	0.594367
UBALD1	0.103909	0.319418	1.01299	0.606348
MGRN1	-0.044929	0.693218	-0.398437	0.73864
NUDT16L1	0.0165501	0.851504	0.188873	0.779832
GLYR1	-0.139475	0.18536	-1.35655	0.532536
UBN1	-0.0399998	0.62495	-0.494095	0.720037
NAGPA	-0.118844	0.379356	-0.892678	0.629026
ALG1	0.180778	0.12284	1.58914	0.481134
CARHSP1	-0.0725565	0.45727	-0.753392	0.657121
USP7	-0.116368	0.193452	-1.33123	0.535544
C16orf72	-0.0601567	0.532475	-0.631764	0.686172
ATF7IP2	-0.273218	0.0784632	-1.82386	0.423493
NUBP1	0.110794	0.345794	0.958331	0.617202
DEXI	-0.0156614	0.89213	-0.136802	0.786332
CLEC16A	-0.165355	0.1814	-1.36925	0.530849
SOCS1	-0.415107	0.0560068	-1.99049	0.403423
LITAF	0.127054	0.114421	1.62748	0.471747
TXNDC11	-0.192482	0.105987	-1.6683	0.462087
ZC3H7A	-0.0437232	0.692518	-0.399398	0.73864
RSL1D1	0.114409	0.140037	1.5171	0.489238
GSPT1	-0.0957953	0.219199	-1.25575	0.54845
SNX29	-0.00167629	0.986626	-0.0169069	0.798737
ERCC4	0.0751024	0.506538	0.672555	0.677298
PARN	-0.218201	0.0851677	-1.78215	0.433237
BFAR	0.0450483	0.693011	0.398721	0.73864
PDXDC1	0.0344744	0.763774	0.303361	0.756547
NTAN1	0.0146572	0.884423	0.146646	0.785095
RRN3	-0.0100818	0.942817	-0.0723523	0.7924
MARF1	-0.133004	0.195223	-1.3258	0.535948
NDE1	0.0751711	0.520039	0.651185	0.681792
FOPNL	0.0999026	0.378844	0.89365	0.628888
ABCC1	0.0342026	0.83117	0.215126	0.774276
RPS15A	-0.0034974	0.96564	-0.04345	0.79688
ARL6IP1	0.0122421	0.87808	0.154759	0.782879
SMG1	-0.121647	0.114454	-1.62732	0.471747
GDE1	-0.0561191	0.626605	-0.491724	0.720516
VPS35L	-0.170131	0.16972	-1.40803	0.519752
KNOP1	-0.150207	0.164777	-1.42508	0.517572
THUMPD1	0.0315148	0.708919	0.376988	0.741424
LYRM1	0.211057	0.101552	1.69087	0.457479
METTL9	-0.013652	0.89133	-0.137824	0.786332
UQCRC2	-0.00261528	0.978188	-0.0275762	0.798334
MOSMO	-0.141923	0.28386	-1.09185	0.592259
NPIPB5	-0.298249	0.0501211	-2.04381	0.395465
COG7	-0.0492	0.718103	-0.364525	0.743368
GGA2	-0.0897003	0.313616	-1.02542	0.600691
UBFD1	0.0276107	0.841939	0.201205	0.776274
NDUFAB1	-0.0124867	0.875306	-0.158311	0.782582
DCTN5	-0.156624	0.255234	-1.16062	0.577737
PRKCB	-0.118687	0.25607	-1.15853	0.578631
RBBP6	0.0620921	0.366757	0.916857	0.624397
TNRC6A	-0.118933	0.287518	-1.08343	0.592732
ARHGAP17	-0.101672	0.36616	-0.918018	0.624397
LCMT1	0.0567953	0.543846	0.614217	0.690287
NSMCE1	0.0177346	0.859543	0.178532	0.780607
IL4R	-0.089503	0.573207	-0.569771	0.700997
IL21R	0.0168537	0.905697	0.119505	0.786332
GTF3C1	0.150207	0.110931	1.64406	0.46626
XPO6	-0.272901	0.0938138	-1.7323	0.4502
CLN3	0.0900363	0.260392	1.14783	0.581723
APOBR	-0.12011	0.443752	-0.77645	0.652122
SGF29	0.044839	0.585915	0.550892	0.70667
ATXN2L	0.0355272	0.6819	0.414015	0.735665
TUFM	0.130058	0.0694496	1.88505	0.411614
SH2B1	0.00852851	0.948713	0.06488	0.793917
RABEP2	0.108024	0.445828	0.772882	0.652931
NFATC2IP	0.0877242	0.336066	0.97815	0.613627
SPNS1	0.113951	0.248211	1.17834	0.573822
LAT	0.204005	0.0245415	2.37167	0.347002
BOLA2	0.364098	0.0479228	2.06515	0.395286
SPN	0.0680241	0.442769	0.778143	0.651752
C16orf54	0.18414	0.0984787	1.70699	0.454496
KIF22	-0.0201551	0.859368	-0.178756	0.780591
MAZ	0.0237222	0.696912	0.393374	0.739684
PAGR1	0.0124068	0.865699	0.170626	0.780889
MVP	0.0382683	0.666419	0.435494	0.733
CDIPT	-0.0265253	0.713844	-0.370297	0.742851
KCTD13	-0.0950132	0.385659	-0.880776	0.629096
TMEM219	0.0759427	0.284128	1.09123	0.592259
HIRIP3	0.0915086	0.48955	0.6999	0.669706
INO80E	0.0227245	0.741054	0.333628	0.750276
ALDOA	0.074251	0.271184	1.12165	0.588855
PPP4C	-0.0165948	0.78091	-0.280723	0.758795
YPEL3	0.0986397	0.288046	1.08222	0.592732
MAPK3	0.108841	0.273423	1.11632	0.588855
CORO1A	0.0102416	0.860986	0.176678	0.780696
CD2BP2	0.0582902	0.487382	0.703428	0.669252
TBC1D10B	-0.00738957	0.954314	-0.0577864	0.794914
SEPTIN1	-0.0765625	0.244615	-1.18756	0.573798
DCTPP1	0.0665261	0.604578	0.523521	0.712893
SEPHS2	0.0618661	0.502904	0.678362	0.675857
ITGAL	-0.12683	0.278653	-1.10398	0.591338
ZNF688	0.0240395	0.794265	0.263182	0.763667
PRR14	0.0277642	0.747038	0.325626	0.751523
FBRS	0.0098627	0.94004	0.0758728	0.791055
SRCAP	-0.329666	0.00805764	-2.84471	0.275859
PHKG2	0.0980641	0.290938	1.07562	0.592732
RNF40	0.0999004	0.339622	0.970862	0.614765
BCL7C	0.113616	0.13084	1.55467	0.484188
ORAI3	-0.211196	0.0350775	-2.21067	0.36782
STX4	0.172708	0.0235752	2.38945	0.338649
VKORC1	0.106822	0.1918	1.33634	0.535435
BCKDK	-0.055983	0.587081	-0.549169	0.707058
KAT8	0.112508	0.261768	1.14445	0.583424
FUS	0.130189	0.049917	2.04576	0.395465
PYCARD	0.0855259	0.264342	1.13816	0.584568
ZNF720	0.144055	0.186474	1.35302	0.533184
ZNF267	0.082397	0.38835	0.875732	0.629915
VPS35	0.0163234	0.84179	0.201397	0.776274
C16orf87	-0.223615	0.196673	-1.32139	0.537136
DNAJA2	0.0115027	0.884782	0.146188	0.785095
ITFG1	-0.034158	0.704654	-0.382796	0.740418
PHKB	-0.0203258	0.83201	-0.214039	0.774643
LONP2	-0.022391	0.796224	-0.260618	0.764112
SIAH1	-0.138909	0.221273	-1.24997	0.551165
N4BP1	0.100445	0.311516	1.02996	0.599891
TENT4B	-0.241519	0.124759	-1.58071	0.481134
ADCY7	-0.144122	0.181873	-1.36773	0.530849
BRD7	-0.0493655	0.525441	-0.642718	0.683688
SNX20	0.0834238	0.24448	1.18791	0.573798
CYLD	-0.0553704	0.4182	-0.821222	0.643896
CHD9	-0.110116	0.134331	-1.54016	0.486116
RBL2	0.0509721	0.60708	0.519882	0.713278
AKTIP	0.276692	0.109358	1.65167	0.464883
FTO	-0.0856851	0.485477	-0.706535	0.66818
AMFR	-0.0983927	0.414471	-0.827895	0.64188
NUDT21	-0.0864019	0.261113	-1.14606	0.583013
OGFOD1	0.0422252	0.73106	0.347039	0.745592
BBS2	0.049003	0.760868	0.307215	0.756377
MT2A	0.00658937	0.963684	0.0459252	0.79688
MT1F	-0.17332	0.262679	-1.14222	0.583424
MT1X	-0.316337	0.00862224	-2.81696	0.276519
NUP93	0.128467	0.291011	1.07546	0.592732
HERPUD1	-0.0230794	0.800572	-0.254929	0.765266
NLRC5	-0.0625224	0.645402	-0.464988	0.727474
FAM192A	-0.0541832	0.608367	-0.518013	0.713841
RSPRY1	-0.0609387	0.645488	-0.464867	0.727474
ARL2BP	0.0635089	0.438066	0.786275	0.650689
CIAPIN1	0.0861175	0.446381	0.771933	0.653243
COQ9	0.0502445	0.661211	0.442765	0.731008
POLR2C	0.139884	0.0779149	1.82741	0.422017
CCDC102A	0.00301494	0.981822	0.0229813	0.798608
ADGRG5	0.0693332	0.605056	0.522825	0.712902
ADGRG1	0.0301172	0.763777	0.303357	0.756547
ADGRG3	-0.311874	0.0193667	-2.47559	0.312952
KATNB1	-0.014055	0.902433	-0.123663	0.786332
KIFC3	0.0172817	0.90235	0.123769	0.786332
USB1	0.0787036	0.435119	0.791396	0.650689
CFAP20	0.0124753	0.889132	0.140629	0.786022
CSNK2A2	-0.0419709	0.578786	-0.561457	0.703655
CNOT1	-0.0556418	0.495703	-0.689936	0.67289
GOT2	-0.100445	0.366929	-0.916525	0.624397
CKLF	-0.00330643	0.966678	-0.0421357	0.797121
CMTM3	0.0612284	0.326427	0.998174	0.608216
DYNC1LI2	-0.0424821	0.604122	-0.524185	0.712893
NAE1	0.0305088	0.700406	0.388595	0.740146
CIAO2B	0.0606436	0.331986	0.986576	0.611735
CES2	-0.0530025	0.691962	-0.400161	0.738524
CBFB	-0.17887	0.0346865	-2.2158	0.366374
TRADD	-0.0111888	0.898412	-0.128788	0.786332
E2F4	0.103236	0.181026	1.37047	0.530849
TMEM208	0.131013	0.0984611	1.70709	0.454496
FHOD1	-0.0252772	0.814602	-0.236631	0.769936
ATP6V0D1	0.087367	0.254013	1.16368	0.577658
RIPOR1	0.0568039	0.657189	0.448397	0.729859
CTCF	0.0267408	0.724731	0.355567	0.745092
ACD	0.0861239	0.266682	1.13248	0.585784
CENPT	0.146503	0.167413	1.41594	0.518003
THAP11	0.206672	0.0274618	2.32158	0.355515
NUTF2	0.0406216	0.636651	0.477392	0.72355
EDC4	-0.075329	0.601099	-0.528592	0.711324
PSMB10	0.0909389	0.179811	1.37441	0.529925
DPEP2	-0.0309788	0.74395	-0.329752	0.751235
DDX28	0.0125701	0.919182	0.102348	0.787402
NFATC3	0.034182	0.691952	0.400174	0.738524
SLC7A6	0.0531658	0.767208	0.298812	0.756698
SLC7A6OS	-0.0365691	0.778707	-0.283625	0.758608
PRMT7	0.0366829	0.766265	0.300061	0.756698
ZFP90	-0.250463	0.0597021	-1.95948	0.406988
CHTF8	0.349884	0.007391	2.87994	0.268547
SNTB2	-0.0582646	0.646219	-0.463834	0.727637
VPS4A	0.0474463	0.562428	0.585951	0.696243
COG8	0.0539556	0.661316	0.442618	0.731008
NIP7	0.0719064	0.463412	0.743049	0.658673
TERF2	-0.105978	0.282183	-1.09574	0.591635
CYB5B	0.138307	0.125694	1.57664	0.482421
NFAT5	0.0594006	0.48331	0.710078	0.668177
NOB1	-0.0172699	0.844095	-0.198422	0.777292
WWP2	-0.0461899	0.676549	-0.421417	0.7345
PDPR	-0.201129	0.154985	-1.46008	0.507818
EXOSC6	0.168368	0.176481	1.38534	0.526763
AARS	0.148515	0.334388	0.981608	0.612455
DDX19B	-0.0177911	0.862371	-0.174898	0.780696
DDX19A	0.187547	0.150227	1.47773	0.500086
COG4	-0.29741	0.0172175	-2.52646	0.309297
SF3B3	-0.0215408	0.807381	-0.246038	0.768109
CMTR2	-0.170033	0.255928	-1.15889	0.578528
AP1G1	-0.152897	0.0883521	-1.76331	0.437909
IST1	-0.0966734	0.158064	-1.44889	0.509818
ZNF821	-0.00483695	0.974027	-0.032839	0.798109
DHX38	-0.171738	0.0900149	-1.7537	0.44029
PSMD7	0.0958029	0.145149	1.49707	0.49181
GLG1	-0.111167	0.180457	-1.37231	0.530497
WDR59	0.0137993	0.90909	0.115185	0.786332
ZNRF1	-0.492942	0.0425028	-2.12171	0.378706
CFDP1	0.0439203	0.567324	0.578583	0.697685
TMEM170A	-0.0250024	0.761912	-0.30583	0.756377
GABARAPL2	-0.000657245	0.992752	-0.00916301	0.800515
KARS	0.18039	0.204543	1.29783	0.539882
TERF2IP	0.0153551	0.823909	0.224538	0.772254
MON1B	-0.135221	0.26298	-1.14148	0.583424
SYCE1L	-0.141276	0.284104	-1.09129	0.592259
WWOX	-0.221207	0.282149	-1.09582	0.591635
MAF	-0.149411	0.292675	-1.07168	0.593442
CMC2	-0.0318122	0.730065	-0.348378	0.745536
ATMIN	-0.358117	0.0129401	-2.6481	0.299977
CMIP	-0.185724	0.109164	-1.65262	0.464883
PLCG2	-0.163277	0.136664	-1.53063	0.486426
MPHOSPH6	-0.0721459	0.62024	-0.500858	0.720037
HSBP1	-0.0381838	0.624968	-0.494069	0.720037
MLYCD	-0.284754	0.0502665	-2.04243	0.395465
MBTPS1	-0.0714147	0.466625	-0.73767	0.660941
COTL1	0.0209456	0.855373	0.183894	0.780067
KLHL36	-0.0635261	0.533805	-0.629702	0.6864
USP10	-0.027898	0.754432	-0.31577	0.754734
ZDHHC7	-0.206889	0.0535402	-2.01221	0.397609
KIAA0513	-0.324726	0.017885	-2.51007	0.309297
GSE1	-0.0479269	0.734347	-0.342621	0.747019
EMC8	-0.0569679	0.526955	-0.640354	0.684219
COX4I1	0.100409	0.132725	1.54679	0.486116
MAP1LC3B	-0.0583936	0.348634	-0.952616	0.61727
KLHDC4	-0.169101	0.0961001	-1.71977	0.451351
SLC7A5	-0.562376	0.0182369	-2.50165	0.312952
BANP	-0.221116	0.0251462	-2.36087	0.351167
ZFPM1	-0.291628	0.104432	-1.67612	0.45936
ZC3H18	-0.248808	0.0126095	-2.659	0.299705
CYBA	0.121975	0.0407929	2.14089	0.376181
MVD	0.006722	0.947226	0.0667639	0.793388
SNAI3	0.0809877	0.490525	0.698317	0.669986
RNF166	-0.00738899	0.919209	-0.102314	0.787402
PIEZO1	-0.238477	0.101725	-1.68997	0.457479
APRT	0.0853332	0.260424	1.14775	0.581723
GALNS	-0.325852	0.00941549	-2.78072	0.276519
TRAPPC2L	0.0600372	0.507771	0.670592	0.67767
ACSF3	-0.0865512	0.45134	-0.763455	0.655482
ANKRD11	-0.0746454	0.250692	-1.17204	0.576675
SPG7	-0.152681	0.167205	-1.41666	0.518003
RPL13	0.146314	0.0866939	1.77305	0.434492
CPNE7	0.232623	0.383871	0.884139	0.629026
CHMP1A	0.0544761	0.60069	0.529189	0.711324
CDK10	-0.0269011	0.785618	-0.27453	0.760807
ZNF276	0.0197721	0.826776	0.22082	0.773755
FANCA	-0.0207633	0.904438	-0.121109	0.786332
TCF25	0.029291	0.664918	0.437586	0.731925
VPS53	-0.12684	0.47346	-0.7263	0.663638
GLOD4	-0.0246677	0.780369	-0.281436	0.758627
MRM3	-0.0789053	0.569524	-0.575283	0.698988
TIMM22	0.109475	0.433302	0.794565	0.649868
ABR	-0.0654908	0.624392	-0.494895	0.720037
YWHAE	-0.0506177	0.654011	-0.452858	0.729859
INPP5K	0.062128	0.494716	0.691529	0.671456
PITPNA-AS1	-0.0324906	0.800057	-0.255603	0.765266
PITPNA	0.102225	0.336694	0.97686	0.613627
PRPF8	0.00984415	0.915916	0.106501	0.787176
RPA1	0.0244314	0.791801	0.266412	0.761808
DPH1	-0.0851354	0.380092	-0.891281	0.629026
OVCA2	-0.0162028	0.885782	-0.144909	0.785324
SMG6	-0.251778	0.106425	-1.66612	0.462087
METTL16	0.0300813	0.817842	0.232417	0.770106
PAFAH1B1	-0.0611519	0.392603	-0.867808	0.630736
TAX1BP3	0.0493629	0.714537	0.369357	0.742851
EMC6	0.0631852	0.465336	0.739825	0.659781
ITGAE	-0.120997	0.118666	-1.60787	0.475786
NCBP3	-0.127111	0.0759868	-1.84005	0.421584
ATP2A3	-0.229236	0.0178549	-2.51079	0.309297
ZZEF1	-0.265343	0.027194	-2.32597	0.355515
ANKFY1	-0.0115043	0.938196	-0.0782112	0.790791
UBE2G1	0.0348127	0.631368	0.484917	0.721354
PELP1	-0.0341149	0.83536	-0.209705	0.774923
ARRB2	0.0290006	0.656452	0.449432	0.729859
MED11	0.180892	0.0962121	1.71916	0.451351
PSMB6	0.108622	0.108205	1.65731	0.463892
MINK1	-0.0978677	0.455344	-0.756652	0.657121
SLC25A11	0.0609732	0.593473	0.539758	0.709732
RNF167	0.113496	0.193814	1.33012	0.535544
PFN1	0.173324	0.0204586	2.45171	0.314654
SPAG7	0.069688	0.427121	0.805405	0.647087
CAMTA2	-0.0995366	0.620071	-0.501101	0.720037
AC012146.1	-0.12698	0.487216	-0.703699	0.669252
RABEP1	0.0516872	0.522305	0.647628	0.683232
NUP88	-0.0154879	0.896459	-0.131278	0.786332
RPAIN	0.0307847	0.62077	0.500096	0.720037
C1QBP	0.0586082	0.489402	0.700141	0.669706
DERL2	0.157913	0.0538791	2.00917	0.398201
MIS12	0.0180346	0.852639	0.187412	0.780067
NLRP1	-0.204224	0.0387328	-2.16497	0.370617
TXNDC17	-0.0995555	0.178883	-1.37744	0.529468
MED31	0.14322	0.179255	1.37623	0.529807
XAF1	0.451464	0.085991	1.77722	0.433237
ALOX12-AS1	0.0669418	0.556897	0.594314	0.695071
RNASEK	0.163595	0.0126594	2.65734	0.299705
C17orf49	0.354961	0.00365101	3.16171	0.227281
MIR497HG	0.0385203	0.822877	0.225877	0.772149
ACADVL	0.0584136	0.38242	0.886877	0.629026
DVL2	0.0501419	0.714368	0.369586	0.742851
PHF23	0.107751	0.357089	0.935785	0.620468
GABARAP	0.0319404	0.691947	0.400182	0.738524
CTDNEP1	-0.0833751	0.365143	-0.919995	0.624397
ELP5	0.170766	0.166899	1.41771	0.518003
EIF5A	0.110686	0.269075	1.12671	0.588701
GPS2	0.158101	0.0488014	2.05652	0.395465
ACAP1	-0.146401	0.084393	-1.78682	0.431941
PLSCR3	-0.0617697	0.607654	-0.519049	0.713557
TMEM256	-0.0980675	0.274183	-1.11451	0.589095
TMEM102	-0.00493861	0.970251	-0.0376162	0.797347
CHRNB1	0.166846	0.236892	1.2077	0.567154
ZBTB4	-0.0826483	0.457097	-0.753684	0.657121
POLR2A	-0.0118388	0.904271	-0.121321	0.786332
TNFSF12	0.00202481	0.980007	0.0252768	0.798516
EIF4A1	0.140149	0.0595943	1.96036	0.406988
MPDU1	0.0170186	0.885764	0.144932	0.785324
FXR2	-0.212818	0.1211	-1.59689	0.478843
SAT2	-0.120558	0.130924	-1.55431	0.484188
TP53	0.0862078	0.577555	0.563289	0.703424
KDM6B	-0.0482652	0.758433	-0.31045	0.756377
NAA38	0.0224044	0.766956	0.299145	0.756698
CHD3	-0.0718269	0.471656	-0.729291	0.663161
TRAPPC1	-0.0207578	0.717729	-0.365031	0.743318
VAMP2	0.114918	0.106868	1.66391	0.462087
TMEM107	-0.0682293	0.545774	-0.611262	0.691059
BORCS6	0.148907	0.178565	1.37848	0.529097
LINC00324	0.292638	0.0897473	1.75524	0.44029
CTC1	-0.0111566	0.923693	-0.0966174	0.787549
RANGRF	0.203827	0.0233788	2.39314	0.338128
RPL26	0.121385	0.166756	1.41821	0.518003
NDEL1	0.0926302	0.325374	1.00038	0.608216
PIK3R5	-0.152903	0.150632	-1.47621	0.500157
STX8	0.0833678	0.286727	1.08524	0.592732
GAS7	-0.418687	0.00200876	-3.39357	0.174493
SCO1	-0.102557	0.358136	-0.933719	0.621537
MAP2K4	0.0562749	0.563287	0.584655	0.696535
ELAC2	-0.134954	0.168083	-1.41363	0.518003
COX10	-0.275525	0.0609077	-1.94973	0.406988
ZSWIM7	0.0199067	0.84683	0.194895	0.778023
TTC19	0.107444	0.21327	1.27251	0.546491
NCOR1	-0.103455	0.105641	-1.67003	0.462087
PIGL	-0.0279256	0.818047	-0.23215	0.770106
CENPV	-0.123759	0.364697	-0.920863	0.624397
UBB	0.107116	0.0536354	2.01135	0.397609
AC093484.3	-0.140711	0.378696	-0.893932	0.628888
TRPV2	0.004447	0.972329	0.0349877	0.797572
SNHG29	-0.0254133	0.775533	-0.28781	0.757738
MPRIP	-0.261687	0.0757272	-1.84177	0.421288
COPS3	0.173512	0.0469243	2.07513	0.391943
RAI1	-0.128054	0.366997	-0.916391	0.624397
TOM1L2	-0.4014	0.0143053	-2.60567	0.308841
DRG2	0.0355862	0.673025	0.426304	0.7345
ALKBH5	-0.0226141	0.787656	-0.271853	0.76148
FLII	-0.0578782	0.707939	-0.378321	0.741157
TVP23B	0.177239	0.0835672	1.79185	0.429634
PRPSAP2	0.11264	0.167512	1.4156	0.518003
ALDH3A2	-0.121805	0.41657	-0.824135	0.643017
AKAP10	0.115512	0.244417	1.18807	0.573798
USP22	-0.115583	0.139986	-1.5173	0.489238
TMEM11	0.115391	0.248488	1.17764	0.573822
MAP2K3	0.0418559	0.584817	0.552515	0.70667
WSB1	-0.0210653	0.725903	-0.353985	0.745092
IFT20	-0.022923	0.768279	-0.297395	0.756715
POLDIP2	-0.103789	0.262855	-1.14179	0.583424
TMEM199	0.201126	0.0358959	2.20008	0.370617
UNC119	0.0430926	0.625789	0.492892	0.720516
PIGS	-0.0731376	0.508129	-0.670022	0.677832
KIAA0100	0.0772595	0.49707	0.687731	0.673307
SDF2	0.00812566	0.926425	0.0931472	0.788377
SUPT6H	-0.129099	0.132853	-1.54627	0.486116
RPL23A	0.161323	0.0821629	1.80049	0.428066
FAM222B	-0.0994509	0.500875	-0.681614	0.675383
ERAL1	0.0848792	0.473849	0.725655	0.663728
FLOT2	-0.0354704	0.653765	-0.453203	0.729859
DHRS13	0.115534	0.391529	0.869805	0.630069
PHF12	0.100093	0.302172	1.05043	0.598672
NUFIP2	-0.0293941	0.732744	-0.344776	0.746192
TAOK1	-0.259291	0.0340464	-2.22433	0.364771
ABHD15	-0.116508	0.27584	-1.11059	0.5901
TP53I13	0.10181	0.213074	1.27307	0.546242
GIT1	-0.0507454	0.714326	-0.369644	0.742851
SSH2	-0.293063	0.011049	-2.71434	0.291192
NSRP1	-0.0706843	0.487679	-0.702944	0.669252
BLMH	-0.0567717	0.668525	-0.432559	0.733071
CPD	-0.269207	0.0260339	-2.34543	0.355515
GOSR1	-0.00581685	0.934751	-0.0825803	0.790101
CRLF3	0.00680367	0.931159	0.0871384	0.789351
TEFM	0.119644	0.271434	1.12106	0.588855
RNF135	-0.284841	0.0237414	-2.38635	0.338649
NF1	-0.165622	0.12864	-1.56397	0.483267
EVI2B	-0.0040348	0.966995	-0.0417345	0.797121
EVI2A	-0.071323	0.485206	-0.706978	0.66818
RAB11FIP4	0.0835753	0.331598	0.987382	0.611735
UTP6	0.14366	0.157543	1.45077	0.509489
SUZ12	-0.0289989	0.684121	-0.41095	0.735999
RHOT1	-0.0799543	0.45995	-0.748869	0.657121
C17orf75	-0.046144	0.735971	-0.340441	0.747386
ZNF207	-0.0143279	0.795918	-0.261018	0.763935
PSMD11	0.079957	0.321923	1.00767	0.607533
ZNF830	0.239032	0.0115604	2.69545	0.297886
LIG3	-0.0714352	0.586861	-0.549495	0.707006
RFFL	0.0829704	0.395225	0.86295	0.632738
SLFN5	0.00116541	0.990225	0.0123577	0.799415
AC022706.1	-0.235698	0.0447015	-2.09803	0.382124
SLFN12	-0.146962	0.388143	-0.87612	0.629915
SLFN13	-0.329845	0.0117125	-2.68998	0.297886
SLFN12L	-0.0798726	0.501632	-0.680399	0.675837
SNHG30	0.0139151	0.919787	0.10158	0.787402
AP2B1	-0.022355	0.795427	-0.261661	0.763916
TAF15	-0.0231235	0.79241	-0.265615	0.762237
CCL5	0.176993	0.132888	1.54612	0.486116
CCL3	0.14676	0.407351	0.840743	0.639099
CCL4	0.252888	0.0812124	1.80641	0.427053
AC243829.1	0.206437	0.168463	1.41233	0.518003
CCL4L2	0.229588	0.406665	0.841987	0.638987
ZNHIT3	-0.048984	0.656305	-0.449638	0.729859
GGNBP2	0.0430839	0.678438	0.418801	0.735029
AATF	0.0721693	0.454355	0.758329	0.657091
SYNRG	-0.0513783	0.479949	-0.715592	0.666525
DDX52	-0.153011	0.273978	-1.115	0.58897
MRPL45	-0.189654	0.155813	-1.45706	0.508269
MLLT6	-0.2259	0.0441215	-2.10418	0.380921
CISD3	0.0106365	0.916682	0.105527	0.787402
PSMB3	0.0120272	0.900763	0.125791	0.786332
CWC25	0.0265608	0.799674	0.256103	0.765266
RPL23	0.00603316	0.930713	0.0877036	0.789299
LASP1	-0.00371933	0.965017	-0.0442375	0.79688
RPL19	0.133237	0.0863374	1.77516	0.433602
FBXL20	-0.109612	0.275747	-1.11081	0.5901
MED1	-0.00417147	0.967517	-0.0410743	0.797121
CDK12	-0.196158	0.0205932	-2.44884	0.314654
STARD3	-0.11775	0.278296	-1.10481	0.591016
MIEN1	0.121891	0.102343	1.68678	0.457479
IKZF3	-0.126195	0.219357	-1.25531	0.54845
ORMDL3	0.0704941	0.562657	0.585605	0.696243
PSMD3	-0.145232	0.0588003	-1.96689	0.406642
MED24	0.0304664	0.820905	0.228437	0.771524
THRA	0.102388	0.464352	0.741473	0.65922
MSL1	0.0855124	0.385982	0.88017	0.629096
CASC3	-0.0790058	0.387633	-0.877074	0.629915
WIPF2	-0.112404	0.29221	-1.07273	0.592806
RARA	0.261975	0.117186	1.61464	0.475116
CCR7	1.02236	0.00023571	4.19224	0.0903
SMARCE1	0.0778646	0.336986	0.976259	0.613627
KRT10	0.0667386	0.388419	0.875605	0.629915
EIF1	0.0744423	0.278294	1.10482	0.591016
KLHL11	0.053351	0.749364	0.322523	0.752045
ACLY	-0.0978283	0.289775	-1.07827	0.592732
CNP	-0.111316	0.470053	-0.731955	0.662649
DNAJC7	0.0782063	0.307687	1.0383	0.599805
NKIRAS2	0.0161814	0.913392	0.10971	0.786332
RAB5C	0.129102	0.0447786	2.09722	0.382124
STAT5B	-0.169598	0.0724033	-1.86428	0.415342
STAT5A	-0.0245859	0.836348	-0.208427	0.775263
STAT3	-0.0223058	0.771033	-0.293753	0.756984
NAGLU	0.106129	0.320148	1.01144	0.606892
COASY	-0.0597847	0.527736	-0.639136	0.684422
MLX	0.21142	0.0020472	3.38629	0.174493
RETREG3	0.0606065	0.559643	0.590156	0.696243
EZH1	-0.0832287	0.375257	-0.900486	0.628888
VPS25	0.0365283	0.712359	0.372313	0.742851
COA3	0.0454515	0.565266	0.581676	0.697685
BECN1	0.0843017	0.326433	0.998161	0.608216
PSME3	0.0736238	0.441723	0.779947	0.651388
AARSD1	0.218317	0.256921	1.15642	0.579182
RPL27	0.164985	0.0320442	2.25196	0.362102
IFI35	0.355315	0.0456483	2.08815	0.383948
VAT1	0.226533	0.124247	1.58295	0.481134
NBR1	0.00866963	0.907671	0.116991	0.786332
DHX8	0.0663975	0.554435	0.598049	0.694311
TMEM101	-0.0931188	0.314553	-1.02341	0.601845
LSM12	0.0546252	0.552646	0.60077	0.69396
HDAC5	-0.0143648	0.912206	-0.11122	0.786332
ASB16-AS1	-0.10965	0.549213	-0.606003	0.692664
TMUB2	0.0547086	0.618491	0.503376	0.719396
ATXN7L3	-0.177872	0.199836	-1.31183	0.537255
UBTF	0.0468072	0.50033	0.682487	0.675066
SLC25A39	-0.0285969	0.719795	-0.362235	0.743876
GRN	0.167084	0.272268	1.11907	0.588855
GPATCH8	-0.180836	0.139702	-1.51843	0.489238
CCDC43	-0.0369835	0.793947	-0.2636	0.763437
EFTUD2	0.0153664	0.872799	0.161521	0.782397
NMT1	0.0528233	0.535014	0.62783	0.686463
HEXIM1	-0.239258	0.0823518	-1.79932	0.428066
AC008105.3	0.260406	0.0928968	1.7374	0.448242
FMNL1	0.0686743	0.39203	0.868872	0.630204
MAP3K14	-0.221775	0.103286	-1.68195	0.457479
ARHGAP27	-0.019485	0.868554	-0.166963	0.78164
PLEKHM1	-0.19859	0.1325	-1.54773	0.486116
KANSL1	-0.102984	0.347481	-0.954933	0.61727
KANSL1-AS1	-0.280882	0.156137	-1.45588	0.508327
NSF	0.109469	0.363363	0.923465	0.624397
GOSR2	0.0973374	0.435693	0.790397	0.650689
CDC27	-0.156027	0.063949	-1.92584	0.406988
NPEPPS	-0.0685175	0.37619	-0.898704	0.628888
KPNB1	0.0837503	0.30727	1.03921	0.599599
TBX21	0.232375	0.0269243	2.33042	0.355515
OSBPL7	0.0807751	0.526335	0.641321	0.683688
MRPL10	0.0491783	0.513087	0.662151	0.680265
SCRN2	-0.120083	0.128568	-1.56428	0.483267
AC018521.5	-0.161511	0.336467	-0.977325	0.613627
SP2	0.0237891	0.8402	0.20345	0.775764
CDK5RAP3	-0.04477	0.514074	-0.660588	0.680647
COPZ2	0.0603806	0.70229	0.386022	0.740252
NFE2L1	-0.198765	0.13845	-1.52343	0.489238
CBX1	0.104283	0.246643	1.18235	0.573822
SNX11	0.0276992	0.855012	0.184358	0.780067
SKAP1	0.00751114	0.918223	0.103569	0.787402
HOXB2	0.195469	0.246032	1.18391	0.573822
HOXB4	-0.114387	0.390505	-0.87171	0.630069
CALCOCO2	0.0810021	0.338555	0.973043	0.614551
ATP5MC1	-0.0329925	0.694589	-0.396556	0.73864
UBE2Z	0.0158617	0.843327	0.199413	0.776669
SNF8	0.0131835	0.86873	0.166738	0.781659
GNGT2	-0.148851	0.24716	-1.18103	0.573822
ABI3	0.0445356	0.674657	0.42404	0.7345
ZNF652	-0.00996535	0.915515	-0.107012	0.787114
PHB	0.115819	0.286615	1.0855	0.592732
SPOP	0.0194818	0.817703	0.232597	0.770106
SLC35B1	-0.027482	0.788622	-0.270584	0.761547
FAM117A	0.0908257	0.272981	1.11737	0.588855
KAT7	0.0785696	0.355684	0.938562	0.619383
PDK2	0.0257198	0.815223	0.235822	0.769936
PPP1R9B	-0.0844725	0.597683	-0.533585	0.710827
MRPL27	0.156619	0.0900316	1.75361	0.44029
LRRC59	0.0376703	0.767563	0.298342	0.756698
RSAD1	0.0667931	0.706764	0.379922	0.741157
LUC7L3	-0.0408693	0.533302	-0.630482	0.686226
SPAG9	-0.297026	0.00331934	-3.19904	0.219631
NME2	-0.00752945	0.943981	-0.0708763	0.79268
MBTD1	-0.353796	0.00870417	-2.81307	0.276519
UTP18	0.0692865	0.534898	0.628009	0.686463
COX11	0.0501259	0.625477	0.493339	0.720479
DGKE	-0.0764313	0.60541	-0.52231	0.712902
TRIM25	-0.000344242	0.998841	-0.00146515	0.802601
COIL	0.0784001	0.426061	0.807275	0.647087
SCPEP1	0.111902	0.596852	0.534801	0.710541
MSI2	-0.255703	0.037281	-2.18264	0.370617
MRPS23	0.0714573	0.571618	0.572148	0.699912
VEZF1	-0.00630099	0.929888	-0.0887512	0.788978
SRSF1	-0.00796195	0.900025	-0.126731	0.786332
DYNLL2	-0.133765	0.240169	-1.19909	0.569106
TSPOAP1	0.3814	0.0118935	2.68355	0.29799
TSPOAP1-AS1	0.433343	0.000175278	4.30009	0.0802667
AC004687.1	0.0581878	0.439834	0.783212	0.650906
SUPT4H1	0.0468122	0.613809	0.510132	0.716082
MTMR4	-0.229677	0.085673	-1.77912	0.433237
RAD51C	-0.0464305	0.633384	-0.482042	0.721419
TRIM37	-0.0145947	0.913679	-0.109346	0.786332
SKA2	-0.103298	0.250334	-1.17294	0.576159
YPEL2	-0.329122	0.00635304	-2.94126	0.268337
DHX40	0.0141786	0.906329	0.1187	0.786332
CLTC	-0.118485	0.0703322	-1.87876	0.41299
PTRH2	-0.101925	0.588076	-0.5477	0.707439
VMP1	-0.0179803	0.828993	-0.217946	0.774276
RPS6KB1	-0.0274195	0.804162	-0.250239	0.766768
RNFT1	-0.0209025	0.838777	-0.205288	0.775269
USP32	-0.216455	0.193995	-1.32957	0.535544
APPBP2	-0.0914298	0.377145	-0.896883	0.628888
PPM1D	-0.0753466	0.470489	-0.73123	0.662677
BCAS3	-0.24919	0.03998	-2.15026	0.373828
MED13	-0.306124	0.00407781	-3.11818	0.234909
TLK2	-0.170026	0.198884	-1.3147	0.537136
DCAF7	0.0108945	0.87812	0.154708	0.782879
TACO1	0.0245374	0.858319	0.180105	0.780521
MAP3K3	-0.146546	0.143184	-1.5047	0.491203
STRADA	0.10258	0.375495	0.900031	0.628888
LIMD2	0.132974	0.0335916	2.23047	0.364087
CCDC47	-0.0967302	0.24345	-1.19057	0.572845
DDX42	-0.0493341	0.53539	-0.627248	0.686463
FTSJ3	-0.0662591	0.62604	-0.492534	0.720516
PSMC5	0.0579335	0.39789	0.858032	0.634404
SMARCD2	0.018836	0.879815	0.152539	0.783313
CD79B	-0.215444	0.201199	-1.30775	0.537255
ICAM2	0.223789	0.0468639	2.07574	0.391943
ERN1	-0.0738858	0.42391	-0.811076	0.64698
POLG2	-0.14366	0.211471	-1.27766	0.545967
DDX5	0.185252	0.00515554	3.02509	0.256023
CEP95	-0.213112	0.0521549	-2.02479	0.396913
SMURF2	-0.0843166	0.385525	-0.881028	0.629026
GNA13	-0.0203399	0.817906	-0.232334	0.770106
PRKCA	-0.059811	0.735985	-0.340422	0.747386
HELZ	-0.0963831	0.31532	-1.02176	0.602439
PSMD12	0.031375	0.708072	0.37814	0.741157
PITPNC1	-0.00697197	0.923098	-0.0973727	0.787402
NOL11	0.150126	0.093776	1.73251	0.4502
BPTF	-0.100513	0.0963579	-1.71837	0.451351
KPNA2	-0.169875	0.195894	-1.32376	0.536634
AC005332.4	0.15941	0.251249	1.17063	0.577315
AMZ2	0.0130993	0.867131	0.168789	0.781487
WIPI1	0.174932	0.231264	1.22268	0.562096
PRKAR1A	-0.124603	0.0967084	-1.71648	0.45215
ABCA5	-0.0336909	0.794508	-0.262865	0.763667
MAP2K6	-0.0889891	0.633064	-0.482497	0.721419
COG1	-0.0960864	0.421214	-0.815855	0.646041
FAM104A	-0.0819091	0.280337	-1.10004	0.591635
RPL38	0.0215212	0.785613	0.274536	0.760807
CD300A	0.599179	1.21264e-05	5.26245	0.0535111
RAB37	0.54336	0.00237505	3.32911	0.180854
SLC9A3R1	0.147869	0.0537452	2.01037	0.397609
MRPL58	0.0372155	0.697731	0.392252	0.739827
ATP5PD	0.0439529	0.43163	0.797489	0.649868
NT5C	-0.0648339	0.389612	-0.873376	0.629915
JPT1	0.0143528	0.851004	0.189517	0.77978
SUMO2	0.0502402	0.45677	0.754237	0.657121
NUP85	-0.115591	0.341519	-0.966995	0.615532
GGA3	-0.182091	0.118651	-1.60794	0.475786
MRPS7	0.0399038	0.606235	0.52111	0.713278
MIF4GD	0.0666928	0.356212	0.937518	0.619669
GRB2	0.00370545	0.95325	0.0591336	0.794914
TMEM94	-0.252069	0.12466	-1.58114	0.481134
TSEN54	0.200987	0.0205737	2.44926	0.314654
LLGL2	0.0555968	0.715393	0.368197	0.742851
SAP30BP	0.0834923	0.252305	1.16797	0.577658
GALK1	0.0852496	0.471964	0.72878	0.663161
H3F3B	0.156771	0.0592346	1.96331	0.406988
UNK	0.0652844	0.585462	0.551561	0.70667
UNC13D	-0.0849774	0.364069	-0.922087	0.624397
WBP2	0.235373	0.0299375	2.28276	0.360962
MRPL38	0.102238	0.174193	1.39294	0.523918
ACOX1	-0.0354023	0.811305	-0.240922	0.76879
TEN1	-0.0578187	0.68419	-0.410855	0.735999
SRP68	0.0150558	0.888739	0.141132	0.786002
EXOC7	-0.075505	0.335264	-0.9798	0.613126
UBALD2	-0.0827211	0.27109	-1.12188	0.588855
PRPSAP1	-0.0463167	0.552295	-0.601305	0.69396
UBE2O	0.0425798	0.744908	0.328472	0.7514
RHBDF2	-0.180673	0.140623	-1.51477	0.489238
SNHG16	0.128019	0.457304	0.753334	0.657121
MXRA7	0.0218353	0.862284	0.175011	0.780696
JMJD6	-0.0628625	0.534595	-0.628478	0.686463
METTL23	0.00589265	0.939268	0.0768518	0.791055
SRSF2	0.147818	0.0517653	2.02838	0.396913
MFSD11	0.057273	0.588924	0.546451	0.707439
SEC14L1	-0.248732	0.00544739	-3.00307	0.259422
SEPTIN9	-0.0813155	0.356263	-0.937417	0.619669
TNRC6C	0.131162	0.1714	1.40233	0.520884
TMC6	0.0709352	0.348838	0.952208	0.61727
TMC8	-0.0360458	0.68609	-0.408236	0.735999
SYNGR2	0.147783	0.0868719	1.772	0.435406
PGS1	-0.207779	0.0653187	-1.91541	0.407451
CYTH1	0.0514771	0.491819	0.696218	0.669986
USP36	-0.0450214	0.764082	-0.302952	0.756547
CANT1	-0.108295	0.487005	-0.704043	0.669252
CBX4	0.0349166	0.787712	0.271779	0.76148
EIF4A3	-0.0495144	0.623597	-0.496035	0.720037
RNF213	0.00206339	0.986563	0.0169864	0.798737
RPTOR	-0.28559	0.0890053	-1.75952	0.439219
CHMP6	-0.0366687	0.751624	-0.319509	0.753295
TEPSIN	-0.00524965	0.966762	-0.0420302	0.797121
NDUFAF8	0.0533958	0.564404	0.582974	0.697356
SLC38A10	-0.0303223	0.795702	-0.261301	0.763916
ACTG1	-0.0045574	0.945041	-0.0695334	0.793
NPLOC4	-0.0115286	0.908525	-0.115904	0.786332
PDE6G	-0.00115921	0.992737	-0.00918184	0.800515
OXLD1	0.0179868	0.806492	0.247198	0.76786
CCDC137	-0.143929	0.123026	-1.58832	0.481134
ARL16	0.00970607	0.907322	0.117436	0.786332
HGS	0.178032	0.0557511	1.99271	0.403151
MRPL12	0.0474212	0.624883	0.494191	0.720037
MCRIP1	0.0730571	0.461554	0.746169	0.65777
P4HB	-0.0309643	0.679765	-0.416966	0.73538
ARHGDIA	0.0881029	0.157182	1.45208	0.509489
ALYREF	0.0517248	0.6385	0.474765	0.72423
ANAPC11	0.065589	0.351052	0.947775	0.618333
PCYT2	0.175825	0.118487	1.60869	0.475786
SIRT7	0.0788358	0.30646	1.04098	0.599355
ASPSCR1	0.0512979	0.631434	0.484822	0.721354
CENPX	0.0642287	0.51906	0.652725	0.681639
DCXR	0.132426	0.151706	1.4722	0.501578
RFNG	0.0245078	0.853511	0.186289	0.780067
GPS1	0.0142288	0.881569	0.150295	0.784197
DUS1L	0.0779219	0.268877	1.12719	0.588396
CCDC57	-0.229503	0.0262615	-2.34155	0.355515
SLC16A3	-0.347901	0.00864031	-2.8161	0.276519
CSNK1D	-0.0551752	0.485454	-0.706573	0.66818
CD7	0.0792158	0.195051	1.32633	0.535948
HEXD	-0.043512	0.631238	-0.485102	0.721354
CYBC1	-0.0508922	0.498094	-0.686082	0.674126
NARF	-0.0759712	0.359448	-0.931136	0.622673
FOXK2	-0.0699425	0.5137	-0.66118	0.680647
WDR45B	-0.102709	0.380214	-0.891051	0.629026
FN3KRP	-0.110082	0.412567	-0.831318	0.641498
TBCD	-0.207693	0.0322507	-2.24904	0.362321
METRNL	0.0996414	0.193594	1.3308	0.535544
USP14	0.15817	0.0519723	2.02647	0.396913
THOC1	-0.118444	0.322021	-1.00746	0.607533
ENOSF1	0.0261428	0.841515	0.201752	0.776274
YES1	-0.131102	0.334472	-0.981434	0.612455
SMCHD1	0.000658649	0.993985	0.00760388	0.801026
LPIN2	-0.123453	0.119546	-1.60388	0.477635
MYL12A	0.250067	0.000728999	3.7764	0.134565
MYL12B	0.114851	0.166496	1.41911	0.518003
TGIF1	-0.0331451	0.705062	-0.38224	0.740645
DLGAP1-AS1	0.0114269	0.892172	0.136748	0.786332
LINC00667	0.0687695	0.524384	0.644371	0.683688
ZBTB14	-0.1029	0.349653	-0.950575	0.61727
NDUFV2	0.0817724	0.236122	1.20973	0.566129
ANKRD12	0.0703549	0.227507	1.23284	0.555822
RALBP1	0.0535314	0.343271	0.963435	0.616133
PPP4R1	-0.19808	0.0373027	-2.18237	0.370617
VAPA	0.0282241	0.643784	0.467277	0.7266
NAPG	-0.0473555	0.660294	-0.444049	0.730669
GNAL	-0.411639	0.0885528	-1.76214	0.43841
CHMP1B	-0.192944	0.0367631	-2.18909	0.370617
MPPE1	-0.0641008	0.38224	-0.887216	0.629026
AFG3L2	0.0448301	0.663026	0.440228	0.731508
PSMG2	0.0453402	0.492261	0.695501	0.669986
PTPN2	-0.0573329	0.503463	-0.677467	0.675957
CEP192	-0.180718	0.183382	-1.36287	0.530849
LDLRAD4	-0.426601	0.00663141	-2.92393	0.268547
FAM210A	0.126171	0.246158	1.18359	0.573822
RNMT	-0.0581718	0.54634	-0.610395	0.691518
ROCK1	-0.0953306	0.170188	-1.40644	0.51984
ESCO1	0.146417	0.12391	1.58443	0.481134
SNRPD1	-0.0502785	0.572617	-0.570654	0.700661
ABHD3	-0.052687	0.598809	-0.531937	0.711056
MIB1	-0.196189	0.128821	-1.5632	0.483454
RIOK3	-0.112801	0.176886	-1.384	0.527291
RMC1	0.113406	0.241976	1.19439	0.570046
NPC1	-0.202095	0.0684654	-1.89214	0.409678
TTC39C	-0.1629	0.0509685	-2.03581	0.396667
SS18	0.0324558	0.675392	0.423019	0.7345
TRAPPC8	-0.0963857	0.424097	-0.810743	0.64698
RNF125	-0.0570747	0.44535	-0.773702	0.652693
RNF138	-0.0100662	0.944935	-0.0696679	0.793
MAPRE2	0.0606405	0.414695	0.827494	0.641944
ZNF397	-0.2081	0.144505	-1.49956	0.491411
ZNF24	0.183793	0.0165911	2.54239	0.309297
INO80C	0.0196648	0.897539	0.129902	0.786332
GALNT1	0.0707557	0.52937	0.636591	0.684839
C18orf21	0.280342	0.0135388	2.62901	0.304041
RPRD1A	0.0380491	0.733536	0.343711	0.746697
SLC39A6	-0.0696113	0.556648	-0.594691	0.695071
ELP2	-0.015378	0.883435	-0.147909	0.784781
TPGS2	0.0224272	0.807912	0.245345	0.768109
KIAA1328	0.0444048	0.771324	0.293368	0.756984
PIK3C3	0.103322	0.325838	0.999411	0.608216
EPG5	0.0685436	0.640342	0.472151	0.724675
ATP5F1A	0.0251978	0.660141	0.444261	0.730669
HAUS1	-0.00801187	0.930198	-0.0883577	0.789122
C18orf25	-0.143363	0.31177	-1.02941	0.599891
PIAS2	-0.2108	0.201273	-1.30753	0.537255
HDHD2	0.129794	0.36614	0.918057	0.624397
IER3IP1	0.0305699	0.65933	0.445398	0.730669
SMAD2	0.0345918	0.668315	0.432852	0.733071
SMAD7	-0.0309676	0.753652	-0.316808	0.754101
DYM	-0.0803015	0.391663	-0.869554	0.630069
C18orf32	0.0127543	0.891053	0.138177	0.786332
RPL17	0.0399827	0.569917	0.574693	0.699148
ACAA2	-0.124787	0.105061	-1.67295	0.460854
MBD1	-0.0800963	0.382045	-0.887586	0.629026
CXXC1	-0.0418025	0.700369	-0.388646	0.740146
ME2	-0.138229	0.205155	-1.29603	0.540647
SMAD4	-0.0467079	0.599455	-0.530993	0.711135
MEX3C	-0.0733227	0.45596	-0.755609	0.657121
MBD2	-0.126436	0.114529	-1.62697	0.471747
RAB27B	0.0907638	0.336325	0.977617	0.613627
TXNL1	-0.065888	0.360924	-0.928237	0.623786
WDR7	-0.0287553	0.853678	-0.186075	0.780067
FECH	-0.0649449	0.63865	-0.474552	0.72423
NARS	0.172052	0.132045	1.54962	0.486116
MALT1	-0.179038	0.074775	-1.84813	0.417611
SEC11C	0.105257	0.184862	1.35814	0.532133
LMAN1	-0.0689588	0.427316	-0.805062	0.647087
PMAIP1	-0.0856617	0.571539	-0.572266	0.699912
PIGN	0.0541988	0.714553	0.369335	0.742851
RELCH	0.0143998	0.872156	0.162346	0.782397
ZCCHC2	0.0757538	0.639495	0.473353	0.724584
KDSR	0.295312	0.210893	1.27933	0.545967
VPS4B	-0.0696086	0.305175	-1.0438	0.598672
TMX3	-0.24077	0.0109981	-2.71627	0.291192
CD226	0.127925	0.479198	0.716827	0.666525
TIMM21	0.393983	0.049427	2.05046	0.395465
CYB5A	0.0627222	0.469072	0.733587	0.662331
CNDP2	0.147901	0.131916	1.55016	0.486116
LINC00909	-0.0662639	0.594631	-0.538057	0.709732
TSHZ1	-0.173166	0.140205	-1.51643	0.489238
ZNF236	-0.083138	0.480618	-0.714493	0.666525
MBP	-0.0297957	0.611341	-0.513702	0.714843
ATP9B	0.0120232	0.905559	0.11968	0.786332
NFATC1	-0.00597399	0.970462	-0.0373492	0.797347
SLC66A2	-0.11591	0.384549	-0.882863	0.629026
HSBP1L1	-0.0733847	0.699811	-0.389408	0.740146
TXNL4A	0.103729	0.123922	1.58438	0.481134
RBFA	0.108966	0.488919	0.700926	0.669519
TPGS1	-0.0202766	0.80056	-0.254944	0.765266
CDC34	0.0403007	0.659388	0.445316	0.730669
GZMM	0.224247	0.0274612	2.32159	0.355515
BSG	0.135347	0.0316292	2.25788	0.362102
POLRMT	-0.0956074	0.523565	-0.645653	0.683688
RNF126	0.143966	0.109551	1.65073	0.464883
PTBP1	0.0193593	0.829807	0.216892	0.774276
MED16	-0.0692568	0.632541	-0.483243	0.721418
R3HDM4	0.020344	0.784074	0.276559	0.760267
ARID3A	-0.343256	0.0147521	-2.5926	0.308841
WDR18	-0.0582308	0.513113	-0.66211	0.680265
TMEM259	0.0397295	0.554314	0.598233	0.694311
CNN2	0.107886	0.203099	1.3021	0.539239
ABCA7	-0.0594564	0.72188	-0.359416	0.744341
ARHGAP45	-0.102523	0.217637	-1.26013	0.54743
POLR2E	0.0930318	0.183811	1.3615	0.530849
GPX4	0.016848	0.853549	0.18624	0.780067
SBNO2	0.0703398	0.655073	0.451366	0.729859
STK11	-0.184599	0.104687	-1.67484	0.45936
ATP5F1D	-0.00609304	0.916803	-0.105373	0.787402
MIDN	-0.0736486	0.390613	-0.871509	0.630069
CIRBP	0.125607	0.157091	1.45241	0.509489
FAM174C	0.0382971	0.659787	0.444758	0.730669
PWWP3A	-0.221185	0.0502492	-2.04259	0.395465
NDUFS7	0.103083	0.173085	1.39665	0.522115
GAMT	0.110872	0.429215	0.801723	0.648267
DAZAP1	-0.111348	0.135393	-1.53581	0.486426
RPS15	0.0108959	0.878463	0.154269	0.782879
C19orf25	-0.0512455	0.52984	-0.635859	0.684839
MBD3	-0.059675	0.602886	-0.525986	0.712595
UQCR11	-0.0173166	0.766305	-0.300008	0.756698
TCF3	0.148581	0.348275	0.953337	0.61727
REXO1	-0.169461	0.18379	-1.36156	0.530849
ABHD17A	0.0211618	0.785904	0.274155	0.760921
SCAMP4	-0.0560695	0.638967	-0.474101	0.72423
CSNK1G2	0.102837	0.136379	1.53179	0.486426
BTBD2	-0.175872	0.175495	-1.38861	0.52633
MKNK2	-0.0991491	0.232809	-1.21854	0.56268
MOB3A	0.136399	0.115667	1.62166	0.472901
AP3D1	-0.210077	0.0717203	-1.86902	0.415266
PLEKHJ1	-0.0274891	0.732264	-0.345421	0.745959
SF3A2	0.137414	0.0276151	2.31908	0.355515
OAZ1	0.0660589	0.252319	1.16793	0.577658
LSM7	-0.0550471	0.45479	-0.757591	0.657121
TIMM13	-0.226477	0.00967687	-2.76941	0.276999
LMNB2	0.132274	0.281403	1.09755	0.591635
GADD45B	0.242656	0.0290706	2.29601	0.359969
SLC39A3	0.152693	0.132771	1.5466	0.486116
SGTA	-0.0936136	0.340672	-0.968719	0.615532
TLE5	0.0964078	0.144626	1.49909	0.491411
S1PR4	-0.0964583	0.201377	-1.30722	0.537255
NCLN	-0.0123585	0.924324	-0.0958159	0.787952
NFIC	-0.121301	0.305289	-1.04355	0.598672
DOHH	-0.237649	0.163546	-1.42939	0.516535
FZR1	0.0275507	0.851633	0.188707	0.779832
HMG20B	-0.123447	0.184358	-1.35975	0.531164
PIP5K1C	-0.0207	0.881199	-0.150769	0.784197
APBA3	0.230669	0.101344	1.69194	0.457479
MRPL54	0.114026	0.172217	1.39957	0.521451
MATK	0.187185	0.00784096	2.85585	0.275678
DAPK3	-0.0804996	0.423714	-0.811421	0.64698
EEF2	0.0480201	0.451984	0.762359	0.655991
PIAS4	0.128918	0.245545	1.18517	0.573822
ZBTB7A	-0.00155917	0.983377	-0.021015	0.798737
MAP2K2	-0.0556987	0.388905	-0.874696	0.629915
SIRT6	0.0443665	0.728567	0.350396	0.745308
YJU2	0.190062	0.127738	1.56782	0.483267
TMIGD2	-0.240633	0.224328	-1.24153	0.553244
MPND	-0.0665727	0.640099	-0.472496	0.724661
SH3GL1	0.14452	0.201648	1.30641	0.537432
HDGFL2	0.10834	0.280626	1.09936	0.591635
TNFAIP8L1	-0.356637	0.0106105	-2.73121	0.286825
MYDGF	0.02676	0.721953	0.359318	0.744341
DPP9	-0.0171302	0.896286	-0.131499	0.786332
PLIN3	-0.199714	0.0949177	-1.72622	0.451351
KDM4B	-0.104639	0.38577	-0.880568	0.629096
SAFB2	-0.0639082	0.424426	-0.810163	0.64703
SAFB	-0.104997	0.183526	-1.36241	0.530849
RPL36	0.0521331	0.480983	0.713893	0.666672
MICOS13	7.01863e-05	0.999305	0.000878182	0.802601
DUS3L	0.100795	0.469198	0.733378	0.662331
NDUFA11	0.0531834	0.514068	0.660599	0.680647
RANBP3	-0.0162513	0.867647	-0.168127	0.781584
CLPP	0.0512286	0.586726	0.549693	0.707006
ALKBH7	-0.0789308	0.313471	-1.02574	0.600497
GTF2F1	-0.0256701	0.735878	-0.340566	0.747386
KHSRP	-0.016365	0.911602	-0.111988	0.786332
DENND1C	-0.0904242	0.264862	-1.13689	0.584568
TNFSF14	0.119956	0.462253	0.744994	0.657965
GPR108	0.0650091	0.431516	0.797687	0.649868
VAV1	-0.177355	0.112103	-1.63844	0.468494
ARHGEF18	-0.12635	0.338883	-0.972372	0.614551
ZNF358	-0.216338	0.0687435	-1.89012	0.409678
PNPLA6	-0.198118	0.0731971	-1.85883	0.415342
XAB2	-0.126104	0.133672	-1.54288	0.486116
PET100	0.00107754	0.99056	0.0119335	0.799415
STXBP2	-0.063133	0.371129	-0.908407	0.625846
TRAPPC5	-0.030771	0.676787	-0.421086	0.7345
MAP2K7	-0.0837704	0.412577	-0.831299	0.641498
SNAPC2	0.120395	0.424638	0.809787	0.64703
ELAVL1	-0.020286	0.801584	-0.253605	0.765623
CERS4	0.108177	0.271438	1.12105	0.588855
CD320	0.00849958	0.946138	0.0681431	0.793021
NDUFA7	-0.0464338	0.481352	-0.713287	0.666672
RPS28	-0.00441099	0.953667	-0.0586059	0.794914
RAB11B	0.108417	0.0864464	1.77452	0.43425
2025-03-02	-0.0631049	0.589232	-0.545996	0.707439
HNRNPM	0.0296062	0.635586	0.478907	0.722992
ZNF414	0.0985517	0.264118	1.1387	0.584568
MYO1F	-0.140235	0.0618279	-1.94239	0.406988
ADAMTS10	-0.0675073	0.711886	-0.372955	0.742851
ZNF699	-0.102895	0.397846	-0.858114	0.634404
ZNF559	-0.00480985	0.974901	-0.0317336	0.798109
ZNF266	0.0382289	0.806194	0.247587	0.767855
ZNF426	0.0216327	0.86322	0.173809	0.780696
ZNF121	-0.170451	0.141335	-1.51195	0.489238
ZNF561	-0.258417	0.0387006	-2.16535	0.370617
FBXL12	-0.0202775	0.875814	-0.15766	0.78264
UBL5	-0.0552601	0.377408	-0.896381	0.628888
PIN1	0.118861	0.101853	1.68931	0.457479
SHFL	0.224129	0.0315065	2.25964	0.362102
PPAN	0.285575	0.0188323	2.48774	0.312952
EIF3G	-0.0118397	0.855733	-0.183431	0.780067
DNMT1	-8.77084e-05	0.998965	-0.00130835	0.802601
MRPL4	-0.0182932	0.827795	-0.219499	0.773997
RAVER1	0.0511335	0.670626	0.429636	0.733903
ICAM3	0.197954	0.0348253	2.21397	0.367272
TYK2	-0.114185	0.259475	-1.15009	0.581632
CDC37	0.15649	0.0161028	2.5552	0.309297
KEAP1	-0.0109313	0.896397	-0.131357	0.786332
S1PR5	0.358637	0.0031209	3.22313	0.213436
ATG4D	0.139145	0.0556615	1.99348	0.403151
KRI1	-0.0666781	0.509538	-0.667781	0.677832
CDKN2D	0.227033	0.00965567	2.77032	0.276999
SLC44A2	0.0527653	0.537773	0.623565	0.688125
ILF3-DT	0.0604307	0.517669	0.654915	0.680892
ILF3	-0.0203884	0.795433	-0.261652	0.763916
QTRT1	0.0699655	0.595524	0.536748	0.710003
DNM2	-0.074579	0.277078	-1.10768	0.590937
TMED1	0.225096	0.0480357	2.06403	0.395465
YIPF2	-0.0252104	0.811895	-0.240154	0.76879
TIMM29	0.0610154	0.616368	0.506436	0.718212
SMARCA4	-0.142741	0.19802	-1.3173	0.537136
TMEM205	0.146382	0.179814	1.3744	0.529925
CCDC159	0.041941	0.681752	0.41422	0.735665
PRKCSH	-0.132963	0.0712343	-1.87241	0.414195
ECSIT	0.156126	0.161477	1.43669	0.514379
ELOF1	0.112149	0.218672	1.25723	0.548196
ACP5	-0.326884	0.0157164	-2.5656	0.308841
ZNF433-AS1	-0.0812356	0.534785	-0.628184	0.686463
ZNF136	-0.240854	0.127589	-1.56847	0.483267
ZNF44	0.051729	0.698235	0.391563	0.739827
ZNF564	0.0294562	0.871991	0.162557	0.782397
ZNF490	-0.0402693	0.730969	-0.347162	0.745582
ZNF791	-0.170307	0.0750713	-1.84614	0.418177
MAN2B1	-0.04936	0.640833	-0.471456	0.724812
WDR83	0.0113409	0.899395	0.127534	0.786332
WDR83OS	-0.00360956	0.955642	-0.056105	0.795424
DHPS	0.15398	0.0396209	2.15445	0.372191
TRIR	0.0928989	0.177459	1.38212	0.528492
GET3	0.259456	0.00185136	3.42483	0.168058
HOOK2	-0.120216	0.376897	-0.897356	0.628888
JUNB	0.372693	0.000588353	3.85605	0.131102
PRDX2	0.0945674	0.259528	1.14996	0.581632
RNASEH2A	0.204269	0.117998	1.61092	0.475786
DNASE2	0.115342	0.265807	1.1346	0.584568
GCDH	-0.06158	0.639812	-0.472903	0.724584
FARSA	0.00676548	0.922629	0.0979694	0.787402
CALR	0.150826	0.212995	1.2733	0.546242
RAD23A	0.0800462	0.176597	1.38496	0.526859
GADD45GIP1	0.0553013	0.377214	0.896751	0.628888
TRMT1	0.149416	0.282806	1.09429	0.592066
STX10	0.0594746	0.508168	0.669959	0.677832
IER2	0.19799	0.00692031	2.90667	0.268547
CCDC130	0.0170878	0.875196	0.158452	0.782582
MRI1	0.0378053	0.764587	0.302284	0.756698
C19orf53	0.0233655	0.67662	0.421319	0.7345
AC020916.1	-0.255676	0.140142	-1.51668	0.489238
DCAF15	0.214948	0.0455849	2.08881	0.383948
RFX1	-0.253733	0.032621	-2.24384	0.3635
IL27RA	0.1791	0.248822	1.17679	0.573822
SAMD1	-0.177524	0.141464	-1.51145	0.489238
PRKACA	-0.157126	0.154999	-1.46003	0.507818
ADGRE5	0.0175314	0.860326	0.177526	0.780696
DDX39A	0.055485	0.439092	0.784496	0.650906
PKN1	0.122773	0.185097	1.35739	0.532536
GIPC1	0.0476482	0.739225	0.336078	0.749012
DNAJB1	0.196985	0.0815996	1.80399	0.428066
TECR	0.0629554	0.485094	0.707161	0.66818
NDUFB7	0.0661737	0.39162	0.869634	0.630069
ZNF333	-0.148277	0.256664	-1.15706	0.578885
ILVBL	0.194628	0.237679	1.20562	0.567979
BRD4	-0.0690469	0.316603	-1.019	0.604072
AKAP8	-0.332285	0.0200149	-2.46127	0.313168
AKAP8L	-0.0624764	0.44963	-0.766373	0.654854
RASAL3	-0.0309433	0.590603	-0.543977	0.708343
TPM4	-0.419038	0.00673284	-2.91779	0.268547
RAB8A	0.124139	0.160243	1.44107	0.51305
HSH2D	0.380327	0.0116832	2.69102	0.297886
FAM32A	0.284865	0.00221975	3.35518	0.180854
AP1M1	0.187015	0.0162359	2.55168	0.309297
KLF2	0.452645	0.0195283	2.47198	0.313147
EPS15L1	-0.140083	0.102229	-1.68737	0.457479
CHERP	-0.0229928	0.817251	-0.233185	0.770106
SLC35E1	-0.064289	0.518888	-0.652994	0.68154
SMIM7	0.0677861	0.346522	0.956864	0.61727
SIN3B	0.0964486	0.505921	0.673541	0.677298
MYO9B	-0.20194	0.0168237	-2.53642	0.309297
USE1	0.0816298	0.354118	0.941669	0.619011
OCEL1	0.120857	0.201787	1.306	0.537586
BABAM1	-0.0112788	0.873011	-0.161251	0.782397
MRPL34	0.19395	0.0129675	2.64721	0.299977
DDA1	0.106887	0.308187	1.0372	0.599805
BST2	0.339261	0.0187384	2.4899	0.312952
BISPR	0.0378773	0.794446	0.262946	0.763667
MVB12A	-0.109895	0.233653	-1.21629	0.563459
PGLS	0.0642529	0.309916	1.03344	0.599891
MAP1S	0.0217838	0.847964	0.193433	0.778271
FCHO1	-0.0372677	0.729019	-0.349786	0.745308
JAK3	-0.290436	0.173718	-1.39453	0.522816
RPL18A	0.0725355	0.336828	0.976583	0.613627
CCDC124	0.131148	0.0686749	1.89062	0.409678
ARRDC2	0.249642	0.0430287	2.11595	0.379315
IL12RB1	-0.0257606	0.847534	-0.193988	0.778185
MAST3	0.0748233	0.55308	0.60011	0.69396
IFI30	-0.306126	0.39469	-0.863939	0.632231
JUND	0.154075	0.0471969	2.07238	0.392452
LSM4	0.0822918	0.338887	0.972363	0.614551
PGPEP1	-0.273506	0.0452247	-2.09255	0.383029
SSBP4	-0.00141105	0.988504	-0.0145331	0.799232
ISYNA1	0.0564764	0.690619	0.402005	0.738524
ELL	0.0986858	0.427296	0.805097	0.647087
FKBP8	0.0203266	0.75228	0.318635	0.753713
KXD1	0.0947886	0.21429	1.2696	0.546804
UBA52	0.0605622	0.346453	0.957002	0.61727
REX1BD	0.0707692	0.294638	1.06725	0.594834
UPF1	-0.0280805	0.78827	-0.271046	0.7615
COPE	0.0583289	0.349237	0.951407	0.61727
DDX49	0.00622294	0.952292	0.0603472	0.794742
SUGP2	-0.154606	0.138154	-1.52462	0.48888
SLC25A42	-0.0594309	0.676526	-0.421449	0.7345
TMEM161A	0.0522797	0.629092	0.488167	0.721354
BORCS8	-0.250135	0.0225694	-2.40867	0.330139
RFXANK	-0.055966	0.532965	-0.631005	0.686226
SUGP1	-0.123695	0.254601	-1.1622	0.577658
MAU2	0.0301739	0.832833	0.212974	0.774795
GATAD2A	-0.0528227	0.59217	-0.541671	0.708685
NDUFA13	0.0164985	0.771681	0.292897	0.756984
GMIP	-0.0179546	0.867984	-0.167695	0.781584
ATP13A1	-0.121449	0.221775	-1.24858	0.551813
ZNF101	-0.222424	0.0633106	-1.93077	0.406988
ZNF506	-0.15022	0.140394	-1.51568	0.489238
ZNF253	0.142555	0.281664	1.09695	0.591635
ZNF737	0.0495062	0.66831	0.432859	0.733071
ZNF626	0.0760478	0.516985	0.655992	0.680647
ZNF430	0.0998522	0.198455	1.31599	0.537136
ZNF431	-0.000538409	0.994641	-0.00677505	0.801271
ZNF708	-0.0310735	0.762283	-0.305338	0.756377
ZNF738	0.072922	0.582394	0.556103	0.705824
ZNF493	0.0745855	0.377472	0.89626	0.628888
ZNF429	0.104893	0.306843	1.04014	0.599411
ZNF100	-0.258602	0.0963562	-1.71838	0.451351
ZNF43	0.108072	0.339461	0.971191	0.614765
ZNF91	-0.00923987	0.917455	-0.104544	0.787402
ZNF675	0.254261	0.0390281	2.16145	0.370617
ZNF254	-0.103286	0.449746	-0.766175	0.654854
UQCRFS1	0.0564259	0.513701	0.66118	0.680647
POP4	-0.0268008	0.715562	-0.367967	0.742851
PLEKHF1	0.180887	0.145833	1.49443	0.49332
C19orf12	0.199512	0.0525892	2.02082	0.397245
URI1	-0.0176359	0.80243	-0.252501	0.765969
ZNF507	-0.0122375	0.913804	-0.109187	0.786332
PDCD5	0.0546148	0.43802	0.786354	0.650689
ANKRD27	-0.127551	0.35127	-0.94734	0.618414
CEBPG	0.0728374	0.532364	0.631936	0.686129
PEPD	0.243507	0.0370778	2.18516	0.370617
LSM14A	0.0267714	0.720253	0.361615	0.743876
GPI	0.107772	0.322821	1.00577	0.608096
UBA2	0.0711571	0.344496	0.960954	0.617046
ZNF302	-0.0520551	0.598077	-0.533009	0.710957
AC008555.4	0.0104547	0.93699	0.0797405	0.790354
GRAMD1A	0.0931475	0.347015	0.955872	0.61727
FXYD5	0.0246919	0.733915	0.343202	0.7468
USF2	-0.177571	0.0825957	-1.79781	0.428066
TMEM147	-0.0236611	0.831931	-0.214142	0.774643
RBM42	0.0596536	0.330198	0.990292	0.61172
COX6B1	-0.0267904	0.636882	-0.477063	0.72355
KMT2B	-0.0288562	0.813087	-0.238603	0.769333
IGFLR1	0.00278289	0.977159	0.0288782	0.798334
U2AF1L4	0.195508	0.087696	1.76715	0.436948
PSENEN	0.168733	0.0392865	2.15838	0.370617
LIN37	-0.0283424	0.80786	-0.245414	0.768109
NFKBID	0.0316328	0.789897	0.268911	0.761562
HCST	0.0569254	0.387997	0.876393	0.629915
TYROBP	0.0747112	0.411717	0.832848	0.6412
SDHAF1	0.0180962	0.856244	0.182773	0.780067
ALKBH6	0.0476089	0.50578	0.673766	0.677298
POLR2I	0.131076	0.0912101	1.74689	0.444299
TBCB	0.100898	0.176355	1.38576	0.526666
CAPNS1	-0.000979468	0.988804	-0.0141539	0.799299
ZNF146	0.117577	0.217078	1.26171	0.546908
ZFP14	-0.169147	0.209153	-1.28436	0.545016
ZNF260	0.0836569	0.447459	0.770085	0.654372
ZNF529	-0.0335119	0.798089	-0.258176	0.764662
ZNF567	0.125947	0.314868	1.02273	0.602078
ZNF568	0.160621	0.281044	1.09839	0.591635
ZNF420	0.135483	0.304356	1.0456	0.598672
ZNF585A	-0.067535	0.488639	-0.701381	0.669519
ZNF585B	-0.00336858	0.983672	-0.0206425	0.798737
ZNF875	-0.0440799	0.748062	-0.324259	0.751552
SIPA1L3	-0.282503	0.0774871	-1.83019	0.422017
YIF1B	0.0515011	0.562039	0.586538	0.696243
PSMD8	0.0698997	0.273888	1.11521	0.58897
FAM98C	-0.0331257	0.727741	-0.351508	0.745308
MAP4K1	-0.074029	0.533179	-0.630673	0.686226
EIF3K	0.0887578	0.282257	1.09557	0.591635
ACTN4	-0.0734949	0.347322	-0.955253	0.61727
CAPN12	0.0309262	0.882871	0.14863	0.784324
ECH1	0.0829976	0.280438	1.0998	0.591635
HNRNPL	0.0836701	0.224445	1.24121	0.553244
RINL	-0.0466732	0.716911	-0.366139	0.742996
SIRT2	-0.0784424	0.437815	-0.786709	0.650689
NFKBIB	0.112008	0.259437	1.15018	0.581632
MRPS12	0.108872	0.239603	1.20057	0.568734
GMFG	-0.0550962	0.380526	-0.890458	0.629026
SAMD4B	-0.265255	0.0306556	-2.27205	0.3612
PAF1	0.0245394	0.817749	0.232538	0.770106
MED29	-0.149506	0.130764	-1.55498	0.484188
ZFP36	-0.0683633	0.551	-0.603278	0.693638
RPS16	0.197625	0.0305389	2.27378	0.3612
SUPT5H	-0.237066	0.0283747	-2.30691	0.357642
TIMM50	-0.198839	0.104012	-1.67825	0.458684
EID2B	-0.109737	0.359244	-0.931537	0.622673
EID2	0.00815278	0.938503	0.077822	0.790969
DYRK1B	-0.0106956	0.935733	-0.0813348	0.790101
FBL	0.0189197	0.82789	0.219375	0.773997
PSMC4	0.221477	0.0294821	2.28968	0.360558
ZNF780A	-0.182283	0.116318	-1.61864	0.473453
AKT2	-0.0275042	0.79375	-0.263857	0.763351
PLD3	0.0169391	0.837971	0.20633	0.775269
SERTAD1	0.186672	0.195202	1.32587	0.535948
SERTAD3	0.103121	0.454157	0.758665	0.657091
BLVRB	-0.293861	0.0246355	-2.36998	0.347069
SHKBP1	-0.00920415	0.903662	-0.122097	0.786332
LTBP4	0.176256	0.286269	1.0863	0.592732
COQ8B	0.0236894	0.847096	0.194553	0.778023
SNRPA	0.0548958	0.54671	0.60983	0.691611
RAB4B	0.109339	0.224716	1.24047	0.553244
EGLN2	0.0431992	0.676274	0.421797	0.7345
HNRNPUL1	-0.139032	0.134485	-1.53953	0.486116
TGFB1	-0.0230896	0.816563	-0.234079	0.770106
CCDC97	0.0333498	0.691974	0.400145	0.738524
EXOSC5	-0.0620398	0.6244	-0.494883	0.720037
BCKDHA	-0.0254824	0.749933	-0.321763	0.752254
DMAC2	-0.137512	0.276531	-1.10896	0.59077
AC243960.1	-0.103257	0.302922	-1.04877	0.598672
RPS19	0.0804613	0.285057	1.08909	0.592732
CD79A	0.424544	0.200302	1.31044	0.537255
ARHGEF1	-0.156379	0.0132206	-2.63906	0.302162
RABAC1	-0.0449781	0.525533	-0.642575	0.683688
ZNF574	0.326745	0.0245337	2.37181	0.347002
POU2F2	0.541307	0.0100003	2.7558	0.281705
DEDD2	0.263106	0.016398	2.54742	0.309297
GSK3A	0.168248	0.0506247	2.03904	0.395712
CIC	-0.183044	0.217	-1.26193	0.546908
PAFAH1B3	-0.0762046	0.636943	-0.476976	0.72355
ETHE1	0.0230645	0.832816	0.212995	0.774795
XRCC1	0.0856156	0.374892	0.901184	0.628888
ZNF428	0.109065	0.197846	1.31783	0.537136
ZNF224	0.0644865	0.45354	0.759712	0.656816
ZNF226	-0.106412	0.281936	-1.09631	0.591635
ZNF227	-0.0375408	0.77278	-0.291445	0.756984
ZNF235	0.0700554	0.58974	0.545248	0.707885
BCL3	-0.0682792	0.683786	-0.411413	0.735999
TOMM40	0.190146	0.0781407	1.82595	0.422323
CLPTM1	0.0443037	0.59654	0.535259	0.710341
RELB	0.200063	0.341773	0.966478	0.615532
CLASRP	0.0901314	0.389387	0.873795	0.629915
ZNF296	0.188168	0.239403	1.2011	0.568734
GEMIN7	0.0186923	0.854343	0.185218	0.780067
TRAPPC6A	-0.0339215	0.692964	-0.398786	0.73864
ERCC1	0.0556955	0.59104	0.543334	0.708531
VASP	0.0486212	0.624742	0.494393	0.720037
EML2	-0.125287	0.237696	-1.20558	0.567979
SNRPD2	0.0276796	0.651853	0.455893	0.729859
DMWD	0.22001	0.0945989	1.72797	0.451351
SYMPK	-0.185072	0.209404	-1.28363	0.545016
IRF2BP1	0.117595	0.439183	0.784339	0.650906
MYPOP	0.0809968	0.533359	0.630394	0.686226
CCDC61	0.0330391	0.824044	0.224363	0.772254
PPP5C	-0.00829167	0.936984	-0.0797474	0.790354
CALM3	-0.123971	0.105635	-1.67006	0.462087
PRKD2	0.166277	0.241277	1.19621	0.569582
STRN4	-0.422863	0.0042132	-3.10527	0.234909
AP2S1	-0.00768695	0.910668	-0.113177	0.786332
ARHGAP35	-0.137537	0.2169	-1.26221	0.546908
TMEM160	0.0530367	0.482715	0.711053	0.66776
ZC3H4	-0.2868	0.0775627	-1.8297	0.422017
SAE1	-0.153678	0.19376	-1.33029	0.535544
BBC3	0.105193	0.31528	1.02184	0.602439
CCDC9	-0.0211979	0.856316	-0.182681	0.780067
NAPA	0.168528	0.0259119	2.34753	0.355515
NOP53	0.0838825	0.290171	1.07737	0.592732
SELENOW	0.120575	0.0886994	1.76129	0.438614
LIG1	-0.167352	0.305985	-1.04202	0.598915
CARD8	-0.0722793	0.324085	-1.0031	0.608096
CARD8-AS1	0.0493283	0.723003	0.357899	0.744341
EMP3	0.403066	0.000153595	4.34804	0.0802667
KDELR1	-0.0623988	0.363926	-0.922365	0.624397
GRWD1	0.26501	0.0987332	1.70564	0.454496
CYTH2	0.321153	0.0189123	2.4859	0.312952
RPL18	0.111404	0.147991	1.48618	0.497033
SPHK2	0.126872	0.254442	1.1626	0.577658
DBP	0.11476	0.316986	1.01818	0.604072
BCAT2	0.125325	0.442754	0.778168	0.651752
PPP1R15A	-0.0174772	0.905064	-0.120311	0.786332
NUCB1	-0.0690014	0.301709	-1.05145	0.598672
BAX	-0.0184556	0.766531	-0.299709	0.756698
FTL	-0.23861	0.0374751	-2.18024	0.370617
RUVBL2	0.0542603	0.600998	0.52874	0.711324
SNRNP70	0.0031617	0.964292	0.0451552	0.79688
CD37	0.1169	0.0767761	1.83484	0.421584
PIH1D1	0.0327005	0.70406	0.383607	0.740406
ALDH16A1	0.13281	0.286633	1.08546	0.592732
FLT3LG	0.310155	0.0205712	2.44931	0.314654
RPL13A	0.0693466	0.460299	0.748281	0.657121
RPS11	0.03304	0.61246	0.512081	0.715198
NOSIP	0.100651	0.141918	1.50966	0.489238
PRR12	0.0475391	0.679642	0.417135	0.735338
RRAS	-0.165627	0.109792	-1.64956	0.465204
SCAF1	-0.136365	0.245019	-1.18652	0.573822
IRF3	0.0442254	0.440438	0.782166	0.650906
BCL2L12	0.0952472	0.433774	0.793742	0.65017
PRMT1	0.218223	0.00849187	2.82321	0.276519
AP2A1	-0.0402401	0.69092	-0.401592	0.738524
FUZ	-0.0553507	0.74641	-0.326465	0.751493
MED25	0.0633564	0.49268	0.694823	0.669986
PTOV1	0.0520651	0.578573	0.561774	0.703551
PNKP	0.135157	0.146364	1.49239	0.493493
TBC1D17	0.18727	0.05826	1.97138	0.40642
NUP62	-0.0655907	0.553158	-0.599992	0.69396
VRK3	-0.0199403	0.847272	-0.194325	0.778115
NR1H2	0.113333	0.252752	1.16684	0.577658
EMC10	0.074813	0.318201	1.01559	0.605352
JOSD2	0.047667	0.579856	0.559868	0.704117
CLEC11A	-0.18603	0.28828	-1.08168	0.592732
CTU1	0.00203667	0.984214	0.0199573	0.798737
SIGLEC7	0.355129	0.0149983	2.58555	0.308841
ETFB	-0.268662	0.00174547	-3.44734	0.165712
NKG7	0.171806	0.0224913	2.4102	0.330139
ZNF350	0.0386218	0.72813	0.350983	0.745308
ZNF841	-0.0836796	0.399336	-0.855374	0.635226
ZNF836	0.0219418	0.866855	0.169143	0.781446
PPP2R1A	0.0652247	0.286543	1.08567	0.592732
ZNF766	0.134822	0.258066	1.15357	0.580241
ZNF480	0.129685	0.197578	1.31864	0.537136
ZNF880	-0.178636	0.0794543	-1.81751	0.424368
ZNF808	0.141635	0.209451	1.28349	0.545016
ZNF701	0.0785827	0.600516	0.529444	0.711324
ZNF83	-0.102553	0.335339	-0.979647	0.613126
ZNF611	0.190604	0.148725	1.48339	0.497376
ZNF600	0.0793996	0.508303	0.669744	0.677832
ZNF28	-0.030643	0.788865	-0.270265	0.761562
ZNF160	-0.00966013	0.906558	-0.118409	0.786332
ZNF677	0.163129	0.375296	0.900412	0.628888
MYADM	0.488401	0.00821806	2.83664	0.275859
NDUFA3	-0.0137535	0.869795	-0.165373	0.781798
TFPT	-0.0857001	0.59058	-0.544011	0.708343
PRPF31	0.0631532	0.587892	0.547972	0.707439
CNOT3	-0.242242	0.0674801	-1.89932	0.409678
LENG1	0.052395	0.60499	0.522922	0.712902
MBOAT7	0.057828	0.635723	0.478711	0.722992
TSEN34	0.0237787	0.832539	0.213354	0.774795
RPS9	0.0498773	0.592143	0.541711	0.708685
LAIR1	-0.0342482	0.830538	-0.215945	0.774276
LENG8	-0.0697368	0.534517	-0.628598	0.686463
KIR2DL4	-0.198058	0.370219	-0.910161	0.62546
KIR3DL1	-0.15581	0.551641	-0.6023	0.693766
KIR3DL2	0.350248	0.078486	1.82372	0.423493
NCR1	0.0768504	0.448558	0.768204	0.654674
PPP1R12C	0.0370644	0.824036	0.224373	0.772254
PPP6R1	-0.0681713	0.389867	-0.8729	0.630007
HSPBP1	0.199161	0.183783	1.36159	0.530849
TMEM238	-0.0763816	0.503052	-0.678125	0.675857
RPL28	0.00295589	0.966687	0.0421249	0.797121
UBE2S	-0.181153	0.0793634	-1.81809	0.424368
ISOC2	-0.0243939	0.848617	-0.192592	0.778271
ZNF524	0.0433069	0.614843	0.508638	0.716963
ZNF580	0.0590139	0.602928	0.525924	0.712595
ZNF581	-0.0229621	0.82923	-0.217639	0.774276
U2AF2	-0.0229069	0.777865	-0.284734	0.758483
EPN1	0.0524373	0.522896	0.646702	0.683393
ZNF787	0.0424358	0.688754	0.404569	0.737661
ZNF444	-0.0173135	0.900439	-0.126204	0.786332
ZNF264	-0.111507	0.383271	-0.88527	0.629026
ZNF460	0.0595962	0.663404	0.4397	0.731508
TRAPPC2B	0.235448	0.193537	1.33097	0.535544
ZNF134	0.131851	0.255525	1.15989	0.577841
ZNF211	0.0856838	0.477515	0.719597	0.665901
ZNF586	-0.104915	0.487015	-0.704026	0.669252
ZNF606	0.2245	0.117326	1.614	0.475233
ZSCAN18	0.00353563	0.982254	0.0224348	0.798608
ZNF274	0.00135585	0.990654	0.0118144	0.799415
ZNF544	-0.0985079	0.400677	-0.852912	0.636507
AC020915.2	-0.135135	0.46266	-0.74431	0.6583
ERVK3-1	0.11951	0.142477	1.50747	0.489826
AC010642.2	-0.185831	0.118235	-1.60983	0.475786
A1BG	-0.0372545	0.899871	-0.126928	0.786332
RPS5	0.0929814	0.195734	1.32424	0.536634
SLC27A5	-0.126458	0.305253	-1.04363	0.598672
ZBTB45	0.0431093	0.720212	0.361672	0.743876
TRIM28	0.118491	0.162962	1.43144	0.516169
CHMP2A	-0.0358796	0.645973	-0.464181	0.727637
UBE2M	0.0481583	0.540657	0.619119	0.690283
MZF1	-0.183121	0.124431	-1.58214	0.481134
ZCCHC3	0.112773	0.384956	0.882097	0.629026
RBCK1	0.0528384	0.538852	0.6219	0.689231
TBC1D20	0.0035396	0.96568	0.0433986	0.79688
CSNK2A1	-0.0571375	0.484721	-0.707771	0.66818
FAM110A	0.235211	0.0338734	2.22666	0.364771
PSMF1	0.0557605	0.426977	0.805658	0.647087
FKBP1A	-0.0378784	0.538259	-0.622815	0.68871
NSFL1C	0.10234	0.178068	1.38011	0.529097
SNRPB	0.177098	0.0578269	1.975	0.405524
NOP56	0.0048158	0.963527	0.0461237	0.79688
IDH3B	0.139959	0.0598469	1.9583	0.406988
PCED1A	-0.176417	0.14099	-1.51332	0.489238
VPS16	0.0471334	0.605977	0.521485	0.713149
PTPRA	-0.0839516	0.27127	-1.12145	0.588855
MRPS26	0.0824786	0.261294	1.14561	0.583013
DDRGK1	0.119183	0.0943659	1.72925	0.451308
ITPA	0.167681	0.0451295	2.09354	0.383029
C20orf27	-0.0764718	0.526372	-0.641265	0.683688
CENPB	-0.273314	0.027711	-2.31753	0.355515
CDC25B	-0.148093	0.313283	-1.02614	0.600497
MAVS	-0.335838	0.00876983	-2.80998	0.276519
PANK2	-0.0525379	0.557369	-0.593599	0.695071
RNF24	-0.13684	0.300506	-1.05412	0.596995
PRNP	0.00172329	0.98702	0.0164097	0.798794
SLC23A2	-0.131871	0.277645	-1.10634	0.590953
TMEM230	0.192335	0.0173299	2.52366	0.309297
PCNA	-0.210479	0.0712825	-1.87207	0.414195
CDS2	0.0144832	0.865864	0.170415	0.780929
GPCPD1	-0.201961	0.0278244	-2.3157	0.355515
SHLD1	0.0213277	0.854934	0.184458	0.780067
TRMT6	0.26686	0.142311	1.50812	0.489372
CRLS1	0.016213	0.88751	0.142702	0.785787
TMX4	-0.155879	0.0569723	-1.98222	0.404417
PLCB1	-0.0852947	0.511986	-0.663895	0.679902
MKKS	0.140793	0.231574	1.22185	0.562489
TASP1	0.00309941	0.980705	0.0243936	0.798516
ESF1	0.148584	0.168514	1.41216	0.518003
SNRPB2	0.0389706	0.569007	0.576058	0.698716
DSTN	-0.13178	0.144385	-1.50003	0.491411
RRBP1	-0.280338	0.00250735	-3.30816	0.191253
SNX5	-0.0904496	0.291203	-1.07502	0.592732
MGME1	-0.26812	0.0338028	-2.22761	0.364771
SEC23B	-0.0961611	0.365728	-0.918856	0.624397
SMIM26	0.0450462	0.54996	0.604863	0.692935
DTD1	0.0798288	0.425216	0.808766	0.64703
NAA20	0.21349	0.0263084	2.34076	0.355515
CRNKL1	-0.0234202	0.773669	-0.290271	0.757019
RALGAPA2	-0.244697	0.0573544	-1.97898	0.404417
KIZ	0.031618	0.775872	0.287363	0.757839
XRN2	0.0600576	0.44389	0.776213	0.65226
NXT1	0.150194	0.237126	1.20708	0.567538
CST3	-0.451463	0.0513763	-2.03199	0.396913
CST7	0.249897	0.00344896	3.18405	0.222675
APMAP	0.183403	0.0101301	2.75045	0.282278
ACSS1	-0.0802678	0.479326	-0.716616	0.666525
ABHD12	0.0756508	0.51434	0.660169	0.680647
HM13	-0.10182	0.164808	-1.42497	0.517572
BCL2L1	-0.17661	0.129527	-1.5602	0.483454
PDRG1	0.046431	0.662114	0.441502	0.731508
TM9SF4	-0.173126	0.105705	-1.66971	0.462087
ASXL1	-0.0318288	0.700951	-0.387849	0.740146
NOL4L	-0.134134	0.310793	-1.03153	0.599891
COMMD7	0.0149185	0.798791	0.257258	0.765009
MAPRE1	0.114334	0.162137	1.43435	0.515794
CDK5RAP1	0.0291745	0.806669	0.246967	0.767957
CBFA2T2	0.0415389	0.685157	0.409522	0.735999
NECAB3	-0.121522	0.351751	-0.946381	0.618414
CHMP4B	-0.0273148	0.772673	-0.291585	0.756984
RALY	0.0307286	0.618352	0.503576	0.719396
EIF2S2	-0.0184928	0.773299	-0.290759	0.756984
ITCH	-0.107978	0.150794	-1.47561	0.500157
DYNLRB1	0.0233065	0.714577	0.369303	0.742851
NCOA6	-0.0188439	0.856506	-0.182436	0.780067
GSS	0.0294308	0.759181	0.309455	0.756377
TRPC4AP	-0.0215835	0.784583	-0.27589	0.760267
EDEM2	-0.172352	0.126138	-1.57471	0.482421
MMP24OS	-0.0907233	0.396552	-0.860498	0.633824
EIF6	0.130111	0.0418988	2.1284	0.377086
CEP250	-0.277874	0.108081	-1.65792	0.463647
FO393401.1	-0.132565	0.331487	-0.987613	0.611735
ERGIC3	0.0703115	0.25535	1.16033	0.577792
CPNE1	0.0123776	0.88184	0.149949	0.784197
RBM12	-0.175602	0.212818	-1.2738	0.546242
ROMO1	-0.0994167	0.198927	-1.31457	0.537136
RBM39	-0.0158757	0.782014	-0.27927	0.759039
PHF20	-0.00758754	0.909494	-0.11467	0.786332
SCAND1	-0.0387281	0.552632	-0.600791	0.69396
NORAD	-0.169894	0.0346123	-2.21679	0.366374
AAR2	-0.0387505	0.722401	-0.358713	0.744341
DLGAP4	-0.220877	0.0792193	-1.81901	0.424368
TGIF2	-0.215344	0.208561	-1.28607	0.545016
RAB5IF	0.111445	0.251397	1.17026	0.577315
SLA2	-0.157193	0.058477	-1.96957	0.406642
NDRG3	-0.106961	0.305824	-1.04238	0.598915
SAMHD1	0.0590713	0.534697	0.628321	0.686463
RBL1	-0.279038	0.0333731	-2.23345	0.364087
RPN2	0.164395	0.106591	1.66529	0.462087
BLCAP	0.0726937	0.477013	0.720425	0.665732
CTNNBL1	-0.0874474	0.291268	-1.07487	0.592732
RPRD1B	-0.344244	0.0169211	-2.53394	0.309297
SNHG17	0.0577682	0.758553	0.31029	0.756377
RALGAPB	-0.117134	0.188182	-1.34763	0.53397
PPP1R16B	-0.241021	0.0272811	-2.32453	0.355515
TOP1	-0.0561923	0.404338	-0.846221	0.638101
PLCG1	0.0250619	0.810376	0.242133	0.768653
CHD6	-0.056562	0.556762	-0.594518	0.695071
SRSF6	-0.0554856	0.543859	-0.614198	0.690287
IFT52	0.190963	0.0724877	1.8637	0.415342
OSER1	0.137609	0.149939	1.47882	0.499715
OSER1-DT	0.0386118	0.781576	0.279846	0.758885
SERINC3	-0.0310156	0.632528	-0.483262	0.721418
ADA	-0.0781989	0.420491	-0.817141	0.645839
YWHAB	0.0683688	0.188717	1.34595	0.534087
STK4	0.063556	0.291453	1.07445	0.592732
SYS1	-0.016577	0.856298	-0.182703	0.780067
PIGT	0.0650555	0.470159	0.731779	0.662649
DNTTIP1	-0.0943774	0.384993	-0.882028	0.629026
ACOT8	0.0544099	0.534785	0.628185	0.686463
CTSA	-0.0229286	0.785083	-0.275233	0.7607
PCIF1	0.132788	0.175851	1.38743	0.526529
ZNF335	0.0133239	0.916928	0.105215	0.787402
NCOA5	-0.00390559	0.966487	-0.0423784	0.797121
SLC35C2	0.0226156	0.822432	0.226455	0.772036
ELMO2	0.0626752	0.588493	0.547086	0.707439
TP53RK	-0.0197804	0.875229	-0.158409	0.782582
ZMYND8	-0.275249	0.0129419	-2.64804	0.299977
NCOA3	-0.0488029	0.629687	-0.487316	0.721354
PREX1	-0.247115	0.00263556	-3.28886	0.196845
ARFGEF2	-0.0688449	0.562044	-0.586531	0.696243
CSE1L	0.065244	0.536705	0.625214	0.687238
STAU1	-0.141771	0.0730326	-1.85995	0.415342
DDX27	-0.0896833	0.287492	-1.08349	0.592732
ZNFX1	0.0792951	0.586695	0.549739	0.707006
ZFAS1	-0.0323174	0.710168	-0.37529	0.741615
B4GALT5	-0.276825	0.0542605	-2.00578	0.39919
SLC9A8	-0.286303	0.027657	-2.31841	0.355515
RNF114	-0.0617705	0.444708	-0.774806	0.652693
UBE2V1	0.0412595	0.566912	0.579202	0.697685
TMEM189	-0.0892105	0.526345	-0.641306	0.683688
CEBPB	-0.0674292	0.421852	-0.814722	0.646246
PTPN1	-0.100612	0.221804	-1.2485	0.551813
BCAS4	0.0575191	0.582517	0.555919	0.705827
ADNP	-0.129354	0.209602	-1.28306	0.545016
DPM1	0.024178	0.80775	0.245557	0.768109
NFATC2	-0.0715456	0.30392	-1.04656	0.598672
ZFP64	0.181776	0.191855	1.33617	0.535435
ZNF217	-0.103263	0.174423	-1.39218	0.524156
PFDN4	0.00787327	0.928009	0.0911363	0.788377
CSTF1	0.129814	0.284893	1.08946	0.592732
RTF2	0.0918702	0.240485	1.19827	0.569181
RAE1	0.15115	0.0820086	1.80144	0.428066
RBM38	-0.0279088	0.788016	-0.27138	0.76148
ZBP1	0.0412538	0.758211	0.310745	0.756377
PMEPA1	-0.214285	0.0830281	-1.79515	0.429634
RAB22A	0.110203	0.237626	1.20576	0.567979
VAPB	-0.139319	0.229496	-1.22745	0.559102
STX16	-0.196381	0.065287	-1.91565	0.407451
NPEPL1	0.136782	0.361133	0.927828	0.623932
GNAS	-0.0188787	0.797441	-0.259024	0.764662
NELFCD	0.0642107	0.568112	0.5774	0.698171
CTSZ	0.046749	0.512571	0.662969	0.679902
ATP5F1E	-0.143186	0.0837657	-1.79064	0.429931
PRELID3B	0.0175474	0.855654	0.183532	0.780067
FAM217B	0.145738	0.182902	1.36441	0.530849
LSM14B	-0.0524033	0.663816	-0.439125	0.731508
PSMA7	0.0269002	0.670016	0.430485	0.733599
MTG2	-0.213088	0.10974	-1.64982	0.465204
OSBPL2	-0.268676	0.0533415	-2.014	0.397609
ADRM1	0.0916054	0.195391	1.32529	0.536255
RPS21	0.0366592	0.649113	0.459751	0.729451
MRGBP	0.202813	0.0380021	2.17378	0.370617
OGFR	0.000804857	0.992971	0.00888606	0.800582
DIDO1	-0.00645578	0.947942	-0.0658575	0.793481
GID8	-0.08998	0.32555	-1.00002	0.608216
YTHDF1	-0.0363451	0.681938	-0.413963	0.735665
PPDPF	-0.00765424	0.93492	-0.0823652	0.790101
HELZ2	0.503557	0.0429037	2.11731	0.379109
MHENCR	-0.21809	0.0819382	-1.80188	0.428066
STMN3	-0.168103	0.423548	-0.811716	0.64698
ARFRP1	0.141731	0.0899787	1.75391	0.44029
ZGPAT	0.00135349	0.989675	0.0130531	0.799415
LIME1	0.203867	0.367105	0.916183	0.624397
SLC2A4RG	0.269072	0.065693	1.91259	0.407521
TPD52L2	0.064899	0.458144	0.751914	0.657121
DNAJC5	-0.208499	0.047319	-2.07116	0.392476
UCKL1	-0.00134239	0.989797	-0.0128977	0.799415
PRPF6	0.0384296	0.690046	0.402792	0.738515
TCEA2	-0.198161	0.140188	-1.51649	0.489238
RGS19	0.132795	0.237336	1.20653	0.567632
PCMTD2	-0.000231953	0.997995	-0.00253497	0.802379
HSPA13	-0.0469621	0.80179	-0.253336	0.765623
SAMSN1	-0.145204	0.185823	-1.35508	0.532871
NRIP1	-0.066467	0.537846	-0.623453	0.688125
USP25	-0.101005	0.259993	-1.14881	0.581723
BTG3	-0.0020447	0.986429	-0.017157	0.798737
C21orf91	0.10631	0.338579	0.972993	0.614551
LINC01684	-0.211634	0.222386	-1.24689	0.552471
MRPL39	0.0184453	0.891285	0.13788	0.786332
ATP5PF	-0.0271156	0.662407	-0.441094	0.731508
GABPA	0.157987	0.229729	1.22682	0.559663
AF165147.1	0.362404	0.058882	1.96622	0.406642
LTN1	-0.161454	0.118229	-1.60986	0.475786
USP16	0.0653147	0.52902	0.637135	0.684839
CCT8	0.0663202	0.385149	0.881734	0.629026
BACH1	-0.114798	0.24067	-1.19778	0.569181
SOD1	0.0798316	0.266697	1.13244	0.585784
SCAF4	0.0164248	0.832334	0.213619	0.774775
MIS18A	0.255202	0.0434079	2.11183	0.379315
CFAP298	0.11767	0.235389	1.21167	0.565293
SYNJ1	-0.120124	0.450643	-0.764644	0.655207
PAXBP1	0.0435513	0.676695	0.421215	0.7345
IFNAR2	0.0929943	0.324329	1.00259	0.608096
IL10RB	-0.159245	0.129791	-1.55909	0.483454
IFNAR1	-0.0795551	0.262335	-1.14306	0.583424
TMEM50B	0.14905	0.276848	1.10822	0.590937
GART	-0.115243	0.272584	-1.11831	0.588855
SON	0.0115321	0.835938	0.208958	0.775136
CRYZL1	0.200462	0.0202948	2.45522	0.314654
ATP5PO	0.0501514	0.480725	0.714317	0.666525
MRPS6	-0.0515081	0.499247	-0.684227	0.674355
SLC5A3	-0.245347	0.017102	-2.52936	0.309297
RUNX1	0.00473398	0.971928	0.0354943	0.797572
CBR1	0.069672	0.443324	0.777186	0.652006
DOP1B	-0.0595849	0.562199	-0.586297	0.696243
MORC3	0.048106	0.488093	0.70227	0.669333
PIGP	0.179438	0.110344	1.64689	0.46557
TTC3	0.00365058	0.954231	0.0578915	0.794914
VPS26C	-0.0534731	0.577917	-0.562751	0.703551
DYRK1A	-0.120565	0.253272	-1.16554	0.577658
PSMG1	0.161254	0.191836	1.33623	0.535435
BRWD1	-0.153002	0.0774084	-1.8307	0.422017
HMGN1	0.0553798	0.351808	0.946267	0.618414
GET1	-0.0648852	0.585671	-0.551252	0.70667
MX2	0.760235	0.0273755	2.32299	0.355515
MX1	1.02383	0.032974	2.23894	0.363837
NDUFV3	-0.0721275	0.456342	-0.754961	0.657121
PKNOX1	0.124615	0.427279	0.805128	0.647087
U2AF1	-0.070576	0.694773	-0.396304	0.73864
RRP1B	-0.0128126	0.88096	-0.151074	0.784175
PDXK	-0.202351	0.0324674	-2.24599	0.362764
CSTB	-0.0717058	0.386782	-0.878669	0.629723
RRP1	0.018272	0.8942	0.134161	0.786332
AGPAT3	-0.120065	0.3735	-0.903849	0.62759
TRAPPC10	0.0627932	0.456089	0.75539	0.657121
GATD3A	0.460839	0.125196	1.5788	0.482014
PFKL	0.0461371	0.577474	0.56341	0.703424
CFAP410	-0.057719	0.629447	-0.487659	0.721354
UBE2G2	0.0523197	0.550896	0.603435	0.693638
SUMO3	0.175726	0.0654255	1.9146	0.407451
PTTG1IP	-0.152768	0.166092	-1.4205	0.518003
ITGB2	0.123548	0.224787	1.24027	0.553244
FAM207A	0.0890926	0.568061	0.577476	0.698171
MCM3AP	-0.151798	0.193725	-1.3304	0.535544
YBEY	0.0085233	0.954247	0.0578708	0.794914
PCNT	-0.245377	0.0523363	-2.02313	0.396913
DIP2A	-0.0762643	0.589089	-0.546207	0.707439
S100B	0.88586	0.160265	1.441	0.51305
PRMT2	0.128006	0.232619	1.21905	0.56268
IL17RA	-0.188868	0.0622871	-1.93877	0.406988
HDHD5	-0.0473323	0.739618	-0.335551	0.749216
ADA2	-0.0202203	0.846891	-0.194816	0.778023
ATP6V1E1	-0.0299283	0.674177	-0.424705	0.7345
BCL2L13	0.0107531	0.920006	0.101302	0.787402
BID	0.00679707	0.937797	0.0787161	0.790791
PEX26	-0.0848448	0.528702	-0.637631	0.684839
DGCR2	-0.03837	0.75851	-0.310347	0.756377
ESS2	-0.0585545	0.641848	-0.470017	0.725291
SLC25A1	-0.0113528	0.88262	-0.148951	0.784324
HIRA	0.0210812	0.875948	0.157489	0.78264
C22orf39	-0.0544695	0.541294	-0.618139	0.690283
MRPL40	-0.0376796	0.669846	-0.430721	0.733541
UFD1	0.136451	0.0731453	1.85918	0.415342
COMT	-0.033889	0.67928	-0.417637	0.735269
TANGO2	-0.0497045	0.681226	-0.414946	0.735665
TRMT2A	0.200208	0.216885	1.26225	0.546908
RANBP1	0.117933	0.190354	1.34083	0.535225
DGCR6L	0.13237	0.145727	1.49484	0.49332
KLHL22	0.0324243	0.766275	0.300047	0.756698
MED15	-0.0775426	0.27567	-1.111	0.5901
PI4KA	-0.104497	0.423399	-0.811979	0.64698
SNAP29	0.00386393	0.964386	0.0450363	0.79688
CRKL	-0.132667	0.133868	-1.54207	0.486116
THAP7	0.162417	0.165599	1.42222	0.518003
UBE2L3	0.00814479	0.895233	0.132842	0.786332
YDJC	0.337273	0.000492186	3.92209	0.131102
SDF2L1	0.00491318	0.965133	0.0440915	0.79688
PPIL2	-0.065465	0.556221	-0.595339	0.695071
YPEL1	-0.208533	0.0321204	-2.25088	0.362102
MAPK1	-0.358665	5.57756e-05	-4.71399	0.0573334
BCR	-0.150105	0.341651	-0.966726	0.615532
RGL4	0.0649576	0.702712	0.385446	0.740406
CHCHD10	-0.149046	0.238794	-1.20269	0.568734
SMARCB1	-0.00438089	0.972877	-0.0342935	0.797572
MIF	0.026269	0.755815	0.31393	0.75558
DDT	-0.0383893	0.7346	-0.342282	0.747081
CABIN1	-0.196348	0.00740167	-2.87935	0.268547
SPECC1L	0.101528	0.408436	0.838775	0.639298
GUCD1	-0.0608819	0.656269	-0.449688	0.729859
SNRPD3	0.067405	0.307409	1.0389	0.599599
HPS4	0.0360638	0.750164	0.321455	0.752414
SRRD	-0.240243	0.102718	-1.68486	0.457479
TFIP11	-0.040165	0.67236	-0.427227	0.734482
TPST2	0.0850547	0.231124	1.22306	0.562096
MIAT	-0.358745	0.0155587	-2.56991	0.308841
MIATNB	0.020744	0.898959	0.128091	0.786332
PITPNB	-0.142971	0.0600386	-1.95674	0.406988
TTC28-AS1	-0.126484	0.150619	-1.47626	0.500157
HSCB	0.0188319	0.890169	0.139305	0.786332
CCDC117	0.114505	0.51757	0.65507	0.680892
XBP1	0.368556	0.00390572	3.13518	0.232692
EWSR1	-0.0269937	0.653209	-0.453986	0.729859
AP1B1	-0.0668902	0.650931	-0.45719	0.729859
THOC5	-0.16384	0.229238	-1.22815	0.559003
NIPSNAP1	-0.0635053	0.559645	-0.590153	0.696243
NF2	-0.0735943	0.535736	-0.626713	0.686463
ZMAT5	0.141146	0.154341	1.46245	0.506853
UQCR10	-0.0483142	0.454504	-0.758077	0.657091
ASCC2	-0.0256698	0.746432	-0.326436	0.751493
MTMR3	-0.115861	0.319991	-1.01177	0.606892
TBC1D10A	-0.0457976	0.566521	-0.579789	0.697685
SF3A1	0.101804	0.166727	1.41831	0.518003
MTFP1	-0.00180496	0.992105	-0.00998068	0.80017
PES1	-0.167044	0.108699	-1.65489	0.464883
TUG1	-0.256388	0.0605844	-1.95233	0.406988
SELENOM	0.305959	0.0530586	2.01655	0.397582
PIK3IP1	-0.181417	0.202911	-1.30266	0.538985
DRG1	0.0375586	0.694501	0.396678	0.73864
EIF4ENIF1	-0.172117	0.310856	-1.0314	0.599891
SFI1	-0.232225	0.0407486	-2.14139	0.376181
PISD	-0.19528	0.124803	-1.58052	0.481134
PRR14L	-0.071574	0.445216	-0.773932	0.652693
YWHAH	-0.00386349	0.96401	-0.0455124	0.79688
RTCB	0.14792	0.0858182	1.77825	0.433237
FBXO7	0.0830627	0.240034	1.19945	0.569106
HMGXB4	-0.0992466	0.366577	-0.917207	0.624397
TOM1	0.0513239	0.594804	0.537804	0.709732
MCM5	0.0962083	0.476571	0.721155	0.665514
APOL6	0.0969214	0.422186	0.814129	0.646432
APOL3	0.0117104	0.922779	0.0977789	0.787402
APOL2	-0.0313205	0.780382	-0.281419	0.758627
APOL1	0.0649387	0.654014	0.452853	0.729859
MYH9	-0.165617	0.0333118	-2.23429	0.364087
TXN2	-0.0137122	0.896242	-0.131555	0.786332
EIF3D	0.0616393	0.403007	0.848648	0.637312
IFT27	0.00174517	0.984646	0.0194104	0.798737
TST	-0.200742	0.151674	-1.47232	0.501578
MPST	-0.170077	0.0640242	-1.92527	0.406988
IL2RB	-0.0196952	0.811619	-0.240514	0.76879
RAC2	0.146415	0.00750877	2.8735	0.269854
CYTH4	0.0196347	0.885812	0.144871	0.785324
MFNG	-0.0844998	0.380618	-0.890285	0.629026
GGA1	-0.121579	0.223071	-1.24499	0.553053
SH3BP1	0.172214	0.0156359	2.56779	0.308841
PDXP	0.215402	0.121059	1.59707	0.478843
LGALS1	0.203798	0.234461	1.21414	0.563777
NOL12	-0.208005	0.480365	-0.714909	0.666525
TRIOBP	0.0839335	0.48016	0.715245	0.666525
ANKRD54	-0.163063	0.209013	-1.28476	0.545016
EIF3L	0.122697	0.0960687	1.71994	0.451351
MICALL1	-0.353172	0.0150157	-2.58506	0.308841
POLR2F	-0.0230895	0.741983	-0.332384	0.750487
PLA2G6	-0.334111	0.0775259	-1.82994	0.422017
MAFF	-0.309396	0.12463	-1.58127	0.481134
TMEM184B	0.367992	0.0140952	2.61195	0.308841
CSNK1E	-0.107896	0.232875	-1.21837	0.56268
DDX17	-0.156913	0.0194923	-2.47278	0.313147
TOMM22	0.157948	0.0881792	1.76432	0.437909
JOSD1	-0.118697	0.298297	-1.05904	0.594834
GTPBP1	-0.064973	0.64	-0.472636	0.724584
SUN2	0.0873509	0.277137	1.10754	0.590937
DNAL4	0.137897	0.217515	1.26048	0.54739
CBX6	-0.0945136	0.432254	-0.796397	0.649868
APOBEC3C	0.0451712	0.605438	0.52227	0.712902
APOBEC3D	-0.225875	0.0887673	-1.7609	0.438614
APOBEC3F	-0.112767	0.298097	-1.05949	0.594834
APOBEC3G	0.115385	0.254226	1.16314	0.577658
APOBEC3H	-0.294851	0.0325193	-2.24526	0.362835
CBX7	-0.220087	0.179345	-1.37593	0.529807
RPL3	0.177581	0.0737926	1.85477	0.416737
SYNGR1	0.0600225	0.836188	0.208635	0.775208
MIEF1	0.0613208	0.641101	0.471076	0.724812
ATF4	0.0051823	0.95742	0.0538539	0.796048
RPS19BP1	0.0871641	0.153325	1.46619	0.504647
GRAP2	0.150009	0.302464	1.04978	0.598672
TNRC6B	-0.159136	0.0631654	-1.9319	0.406988
ADSL	-0.0632396	0.462245	-0.745007	0.657965
SGSM3	0.186496	0.215822	1.26526	0.546908
MRTFA	-0.0572862	0.605908	-0.521586	0.713149
SLC25A17	0.156239	0.3848	0.882391	0.629026
ST13	0.0480817	0.434025	0.793304	0.650228
XPNPEP3	0.110772	0.388809	0.874874	0.629915
RBX1	0.000833979	0.990104	0.0125101	0.799415
EP300	-0.0951997	0.311819	-1.02931	0.599891
L3MBTL2	0.169277	0.246092	1.18376	0.573822
RANGAP1	0.0916215	0.484026	0.708907	0.66818
ZC3H7B	-0.129606	0.302846	-1.04894	0.598672
TOB2	0.223248	0.168503	1.41219	0.518003
PHF5A	0.160422	0.106006	1.66821	0.462087
ACO2	-0.0455959	0.634761	-0.480081	0.722369
PMM1	-0.0119328	0.922208	-0.0985033	0.787402
DESI1	-0.0696908	0.676498	-0.421487	0.7345
XRCC6	0.0695613	0.302931	1.04875	0.598672
SNU13	0.125316	0.0731357	1.85925	0.415342
MEI1	0.0704932	0.611852	0.512961	0.714843
SREBF2	0.131445	0.476191	0.721783	0.665296
SMDT1	0.0812938	0.425004	0.809141	0.64703
NDUFA6	0.105244	0.274251	1.11435	0.589095
RRP7A	0.180424	0.141693	1.51055	0.489238
POLDIP3	-0.00882179	0.924586	-0.0954829	0.787956
CYB5R3	0.177921	0.0416338	2.13137	0.377086
ARFGAP3	-0.0738326	0.202184	-1.30482	0.538156
PACSIN2	-0.338279	0.0146002	-2.597	0.308841
TSPO	-0.0429099	0.585872	-0.550955	0.70667
SAMM50	-0.0891178	0.323202	-1.00496	0.608096
PARVG	-0.220852	0.0167238	-2.53897	0.309297
PRR5	0.0649598	0.58493	0.552347	0.70667
NUP50	-0.107938	0.257049	-1.1561	0.579205
FAM118A	-0.245105	0.234152	-1.21496	0.563617
ATXN10	0.00218154	0.979755	0.0255954	0.798516
PPARA	-0.127969	0.311202	-1.03064	0.599891
TTC38	0.246976	0.0208491	2.44345	0.315921
TRMU	0.0308317	0.767381	0.298583	0.756698
CERK	-0.181095	0.0859421	-1.77751	0.433237
AL118516.1	-0.251679	0.13846	-1.52339	0.489238
TBC1D22A	-0.0654962	0.524991	-0.643422	0.683688
BRD1	-0.458959	0.0260896	-2.34448	0.355515
ALG12	-0.23882	0.0768243	-1.83452	0.421584
CRELD2	-0.0462659	0.70075	-0.388124	0.740146
PIM3	0.192315	0.291361	1.07466	0.592732
TRABD	-0.144027	0.0329451	-2.23934	0.363837
SELENOO	-0.129487	0.248089	-1.17865	0.573822
TUBGCP6	-0.337738	0.0318806	-2.25428	0.362102
HDAC10	0.0725095	0.597674	0.533598	0.710827
PPP6R2	-0.16946	0.102568	-1.68563	0.457479
SBF1	-0.199997	0.0661723	-1.909	0.409303
LMF2	0.0844776	0.280759	1.09905	0.591635
NCAPH2	-0.198993	0.248435	-1.17777	0.573822
SCO2	0.298574	0.0798293	1.81512	0.424368
TYMP	0.0426756	0.834163	0.211253	0.774795
ODF3B	0.280997	0.217101	1.26164	0.546908
KLHDC7B	0.271798	0.16656	1.41888	0.518003
CHKB	0.0359993	0.759768	0.308676	0.756377
ARSA	-0.0730525	0.502464	-0.679066	0.675857
RABL2B	-0.187194	0.140516	-1.5152	0.489238
GTPBP6	-0.119369	0.276007	-1.1102	0.5901
SLC25A6	0.0086977	0.932078	0.0859723	0.789891
ASMTL	0.0715757	0.624583	0.494621	0.720037
P2RY8	-0.0209784	0.835433	-0.20961	0.774923
AKAP17A	-0.0941677	0.491516	-0.696708	0.669986
DHRSX	0.0356008	0.779801	0.282184	0.758627
ZBED1	-0.0788568	0.592044	-0.541857	0.708685
CD99	0.00455862	0.957447	0.0538199	0.796048
PRKX	-0.346071	0.000757501	-3.76211	0.136007
TBL1X	-0.124804	0.364677	-0.920902	0.624397
MSL3	-0.0712575	0.304406	-1.04549	0.598672
PRPS2	-0.206461	0.199498	-1.31285	0.537203
TMSB4X	0.101126	0.167035	1.41724	0.518003
RAB9A	0.249289	0.00356268	3.17133	0.227138
TRAPPC2	-0.0984567	0.407831	-0.839871	0.639298
OFD1	0.0240496	0.767154	0.298883	0.756698
MOSPD2	0.0130749	0.912613	0.110702	0.786332
CA5B	0.0382517	0.825325	0.2227	0.773098
ZRSR2	-0.0912027	0.302271	-1.05021	0.598672
AP1S2	-0.00234924	0.978133	-0.0276461	0.798334
SYAP1	-0.108764	0.362939	-0.924292	0.624397
TXLNG	-0.096873	0.493478	-0.69353	0.670654
RBBP7	0.0278529	0.656695	0.44909	0.729859
PDHA1	0.0510276	0.538668	0.622184	0.688997
SH3KBP1	-0.191146	0.00890629	-2.80363	0.276519
EIF1AX	0.0405126	0.599085	0.531534	0.711135
RPS6KA3	-0.0954933	0.30539	-1.04333	0.598672
SMS	0.0403997	0.678771	0.41834	0.735175
PRDX4	-0.132081	0.277898	-1.10575	0.591016
ACOT9	-0.0607565	0.756093	-0.313559	0.75558
SAT1	0.0774184	0.409061	0.837645	0.639516
EIF2S3	-0.0903958	0.199456	-1.31298	0.537203
ZFX	-0.1006	0.353655	-0.94259	0.619011
PDK3	0.0498694	0.509391	0.668014	0.677832
DYNLT3	0.678992	9.96999e-07	6.16655	0.0401333
MID1IP1	-0.206634	0.203187	-1.30184	0.539239
BCOR	-0.161303	0.102134	-1.68786	0.457479
ATP6AP2	0.130043	0.065171	1.91652	0.407451
CXorf38	0.0660123	0.450839	0.764309	0.655207
MED14	-0.293658	0.00137131	-3.5391	0.165712
USP9X	-0.189019	0.0573352	-1.97915	0.404417
DDX3X	-0.0743154	0.332644	-0.985213	0.611735
CASK	-0.326235	0.0413614	-2.13443	0.377084
FUNDC1	0.0540788	0.682449	0.413257	0.735704
KDM6A	-0.0959685	0.420681	-0.816802	0.645899
KRBOX4	0.0369386	0.760604	0.307566	0.756377
NDUFB11	-0.0461266	0.478672	-0.717692	0.666525
RBM10	0.0302409	0.746711	0.326063	0.751497
UBA1	-0.171951	0.0346808	-2.21588	0.366374
CDK16	0.0402	0.713523	0.370732	0.742851
USP11	0.00828871	0.921778	0.0990501	0.787402
ARAF	0.0813936	0.39126	0.870304	0.630069
TIMP1	-0.223568	0.0833699	-1.79305	0.429634
UXT	0.0200203	0.781325	0.280176	0.758885
SLC38A5	-0.27875	0.0572714	-1.97968	0.404417
FTSJ1	0.0256668	0.789773	0.269074	0.761562
PORCN	0.263856	0.0954536	1.72328	0.451351
EBP	-0.0221499	0.86914	-0.166212	0.781724
TBC1D25	0.0241654	0.827895	0.219369	0.773997
RBM3	0.132772	0.298544	1.05849	0.594834
WDR13	0.0508436	0.694849	0.3962	0.73864
WAS	0.0170418	0.787926	0.271498	0.76148
HDAC6	-0.0565448	0.66828	-0.432901	0.733071
PQBP1	0.101631	0.273246	1.11674	0.588855
TIMM17B	0.0973615	0.322414	1.00663	0.607581
PIM2	0.300178	0.135742	1.53438	0.486426
OTUD5	0.0321517	0.722925	0.358005	0.744341
GRIPAP1	-0.0322515	0.800371	-0.255191	0.765266
TFE3	-0.0290696	0.842004	-0.20112	0.776274
PRAF2	-0.205115	0.163177	-1.43068	0.516169
WDR45	0.0611214	0.476231	0.721717	0.665296
GPKOW	0.155235	0.330127	0.990441	0.61172
PLP2	-0.0601425	0.626188	-0.492321	0.720516
CCDC22	0.0782589	0.518051	0.654312	0.680892
GSPT2	0.10334	0.436685	0.788672	0.650689
MAGED1	-0.159744	0.190475	-1.34045	0.535225
TSPYL2	-0.0445215	0.765847	-0.300614	0.756698
KDM5C	-0.34408	0.0127236	-2.65521	0.299977
SMC1A	-0.15321	0.086013	-1.77709	0.433237
HSD17B10	0.0628148	0.471879	0.72892	0.663161
HUWE1	-0.251396	0.0102379	-2.74606	0.283406
PHF8	-0.187874	0.198619	-1.3155	0.537136
TSR2	0.150938	0.0522952	2.0235	0.396913
GNL3L	-0.0536263	0.650641	-0.457598	0.729859
MAGED2	-0.154517	0.120103	-1.60136	0.478073
APEX2	0.0355894	0.777602	0.285081	0.758483
FAM104B	0.0652233	0.722548	0.358513	0.744341
MAGEH1	0.405577	0.012573	2.66022	0.299705
UBQLN2	0.132771	0.217824	1.25961	0.547646
NBDY	-0.114364	0.168174	-1.41332	0.518003
LINC01278	0.098055	0.407437	0.840586	0.639099
ARHGEF9	0.156213	0.048753	2.05699	0.395465
LAS1L	-0.00442728	0.97498	-0.0316338	0.798109
MSN	-9.76949e-06	0.999888	-0.000141488	0.802601
YIPF6	0.0797749	0.543004	0.615511	0.690283
PJA1	0.131952	0.347764	0.954364	0.61727
IGBP1	0.0989711	0.268713	1.12758	0.588377
PDZD11	0.0305625	0.754663	0.315462	0.75488
DLG3	-0.452733	0.00702534	-2.90056	0.268547
IL2RG	0.232232	0.000422793	3.97813	0.131102
MED12	-0.336015	0.00688811	-2.90856	0.268547
NONO	-0.107719	0.103246	-1.68216	0.457479
TAF1	-0.153906	0.0855794	-1.77968	0.433237
OGT	-0.193428	0.0237867	-2.3855	0.338649
CXCR3	-0.0390813	0.764079	-0.302956	0.756547
PIN4	0.0229735	0.74308	0.330916	0.750813
RPS4X	0.126759	0.136413	1.53165	0.486426
HDAC8	-0.0542718	0.622718	-0.497298	0.720037
FTX	-0.12011	0.380953	-0.88965	0.629026
JPX	-0.0489328	0.467678	-0.735912	0.661591
RLIM	-0.0242561	0.842933	-0.199921	0.776627
ABCB7	0.00959179	0.92598	0.0937125	0.788377
PBDC1	0.160443	0.088381	1.76314	0.437909
ATRX	-0.0956661	0.116023	-1.62001	0.472901
MAGT1	-0.0588344	0.588396	-0.547229	0.707439
COX7B	-0.0421374	0.460853	-0.747347	0.657254
ATP7A	0.061429	0.566827	0.57933	0.697685
PGK1	0.0834618	0.285471	1.08813	0.592732
P2RY10	0.0233656	0.82415	0.224225	0.772254
GPR174	0.0480977	0.572314	0.571106	0.700619
ITM2A	0.123733	0.329443	0.991866	0.611287
BRWD3	-0.103892	0.399134	-0.855743	0.635201
SH3BGRL	0.0889037	0.115172	1.62397	0.472901
CHM	0.0193389	0.879256	0.153254	0.783075
RPL36A	0.00384762	0.97036	0.0374773	0.797347
HNRNPH2	0.108048	0.15826	1.44818	0.510288
ARMCX6	0.0736171	0.517522	0.655146	0.680892
ARMCX3	-0.0144953	0.875059	-0.158627	0.782582
BEX4	0.121781	0.157205	1.452	0.509489
TCEAL8	0.152164	0.0998394	1.6998	0.457318
BEX2	0.107531	0.426863	0.80586	0.647087
TCEAL4	-0.285776	0.0340139	-2.22477	0.364771
TCEAL3	-0.0141941	0.92459	-0.0954784	0.787956
MORF4L2	0.070705	0.446822	0.771177	0.653697
SLC25A53	0.0319653	0.789149	0.269892	0.761562
FAM199X	-0.0477918	0.652144	-0.455482	0.729859
RBM41	-0.185322	0.096397	-1.71816	0.451351
PRPS1	-0.0164384	0.879966	-0.152346	0.783316
TSC22D3	-0.249319	0.134356	-1.54006	0.486116
PSMD10	0.27814	0.00729286	2.88537	0.268547
ACSL4	-0.174939	0.186463	-1.35305	0.533184
AMMECR1	0.140546	0.304877	1.04446	0.598672
ALG13	-0.155458	0.143481	-1.50354	0.491203
WDR44	-0.0181155	0.885907	-0.14475	0.785324
DOCK11	-0.0247475	0.827565	-0.219797	0.773997
PGRMC1	-0.298434	0.0287189	-2.30149	0.357642
SLC25A5	0.0385527	0.566199	0.580273	0.697685
UBE2A	0.107802	0.258562	1.15235	0.581073
SEPTIN6	-0.0123127	0.882643	-0.148922	0.784324
RPL39	-0.00665888	0.936574	-0.0802683	0.790354
UPF3B	0.182298	0.0246467	2.36978	0.347069
RNF113A	0.153735	0.0451789	2.09303	0.383029
NDUFA1	-0.0433559	0.501179	-0.681125	0.675552
NKAP	0.0554771	0.460055	0.748692	0.657121
LAMP2	-0.153698	0.141958	-1.5095	0.489238
CUL4B	0.118073	0.339537	0.971034	0.614765
MCTS1	-0.0997087	0.367076	-0.916239	0.624397
C1GALT1C1	0.0303719	0.845203	0.196993	0.778023
THOC2	0.00608064	0.923108	0.0973598	0.787402
XIAP	0.0201262	0.868862	0.166568	0.781659
STAG2	0.0366859	0.573286	0.569654	0.700997
SH2D1A	0.102841	0.196349	1.32237	0.537096
SASH3	0.0892839	0.18523	1.35697	0.532536
UTP14A	0.12408	0.344897	0.960144	0.617194
ELF4	-0.0531978	0.691568	-0.400702	0.738524
AIFM1	-0.107201	0.321788	-1.00796	0.607533
RAB33A	-0.200964	0.107684	-1.65988	0.463099
RBMX2	-0.106483	0.279196	-1.1027	0.591635
ENOX2	-0.0580389	0.642758	-0.468729	0.725923
STK26	-0.0915969	0.308454	-1.03662	0.599805
RAP2C	-0.00475197	0.962999	-0.0467915	0.796875
MBNL3	0.0363918	0.813743	0.237749	0.769642
PHF6	-0.149635	0.19241	-1.33445	0.535435
HPRT1	0.0286147	0.755924	0.313784	0.75558
FAM122B	0.0184073	0.888634	0.141266	0.786002
RTL8C	-0.047568	0.56917	-0.575813	0.698788
RTL8A	0.154652	0.142089	1.50899	0.489238
MMGT1	-0.0570812	0.569823	-0.574834	0.699144
MAP7D3	-0.0400789	0.763256	-0.304048	0.756547
HTATSF1	0.0507081	0.563233	0.584737	0.696535
ARHGEF6	-0.179019	0.0541658	-2.00662	0.39919
RBMX	0.0933384	0.265824	1.13456	0.584568
ATP11C	-0.213443	0.104222	-1.67719	0.459073
LDOC1	0.393484	0.0389175	2.16276	0.370617
FMR1	-0.0623271	0.506354	-0.672849	0.677298
IDS	-0.0425703	0.632757	-0.482935	0.721419
TMEM185A	0.0948387	0.39532	0.862773	0.63274
CXorf40B	-0.102955	0.448073	-0.769034	0.654542
CD99L2	0.0225877	0.855808	0.183333	0.780067
VMA21	-0.175432	0.055573	-1.99425	0.403151
CCNQ	0.00839584	0.939552	0.0764918	0.791055
BCAP31	0.100053	0.114537	1.62694	0.471747
IDH3G	0.0571907	0.479449	0.716413	0.666525
SSR4	0.0581985	0.398802	0.856353	0.634852
ARHGAP4	-0.0582373	0.600387	-0.529632	0.711324
NAA10	0.0740887	0.312303	1.02826	0.600066
HCFC1	-0.168395	0.20224	-1.30465	0.538156
IRAK1	-0.154987	0.275477	-1.11145	0.5901
MECP2	-0.0653452	0.39086	-0.871049	0.630069
FLNA	-0.0426817	0.677215	-0.420494	0.734567
EMD	0.17742	0.0721771	1.86585	0.415342
RPL10	0.166152	0.0698539	1.88216	0.41253
TAZ	0.15725	0.222172	1.24748	0.552471
ATP6AP1	0.105231	0.218576	1.2575	0.548196
GDI1	-0.0125758	0.885898	-0.144761	0.785324
FAM50A	-0.0562359	0.397251	-0.859208	0.634179
LAGE3	0.00146218	0.985841	0.0179004	0.798737
UBL4A	0.157625	0.152226	1.47026	0.502593
SLC10A3	0.155959	0.109495	1.65101	0.464883
FAM3A	0.0550719	0.599574	0.530819	0.711135
G6PD	0.0137527	0.835249	0.209849	0.774923
IKBKG	0.0437984	0.541025	0.618554	0.690283
GAB3	-0.0348298	0.742099	-0.332229	0.750487
DKC1	0.151371	0.109072	1.65307	0.464883
FUNDC2	0.0573508	0.477278	0.719988	0.665901
BRCC3	0.0895544	0.359328	0.931371	0.622673
VBP1	0.18165	0.0296131	2.28768	0.360558
TMLHE	0.0339296	0.797086	0.259489	0.764662
VAMP7	-0.10506	0.388244	-0.87593	0.629915
MT-ND1	0.0442713	0.651697	0.456112	0.729859
MT-ND2	-0.0529399	0.666035	-0.436029	0.732656
MT-CO1	-0.0703219	0.390496	-0.871727	0.630069
MT-CO2	-0.0508107	0.602769	-0.526157	0.712595
MT-ATP8	-0.0193267	0.878256	-0.154534	0.782879
MT-ATP6	-0.110222	0.331063	-0.988493	0.611735
MT-CO3	0.00977955	0.933786	0.0838045	0.790101
MT-ND3	0.0038332	0.975358	0.0311553	0.79811
MT-ND4L	0.156513	0.119691	1.60322	0.477638
MT-ND4	-0.127901	0.18047	-1.37227	0.530497
MT-ND5	0.0622689	0.48758	0.703105	0.669252
MT-ND6	0.0557022	0.468822	0.734004	0.662331
MT-CYB	0.0304939	0.799979	0.255705	0.765266
RPS4Y1	0.0979966	0.439893	0.783109	0.650906
PRKY	-0.00829669	0.958973	-0.051887	0.796308
USP9Y	-0.00850532	0.950909	-0.0620988	0.794614
DDX3Y	0.163095	0.328777	0.993255	0.610198
UTY	0.16105	0.418768	0.820209	0.644567
EIF1AY	0.0357661	0.808598	0.244451	0.768109
UPF3A	-0.0190771	0.686407	-0.406064	0.742916
SND1-IT1	-0.0355417	0.686423	-0.406041	0.742916
MTMR14	0.0196303	0.686433	0.406027	0.742916
MLLT3	0.0266804	0.686478	0.405967	0.742916
PARP9	-0.0278577	0.686544	-0.405876	0.742916
POLG2	-0.0337926	0.686696	-0.405668	0.742916
ZNF117	0.0585234	0.686713	0.405644	0.742916
PPA2	-0.0292992	0.68672	-0.405635	0.742916
SENP1	0.0243437	0.686813	0.405508	0.742916
SLC30A4	0.0426088	0.687061	0.405168	0.742916
LGALS9	0.0341812	0.687119	0.405089	0.742916
ENPP4	-0.0221806	0.687136	-0.405065	0.742916
SPAST	0.023943	0.687182	0.405003	0.742916
SMIM10L1	-0.0156989	0.687304	-0.404835	0.742916
DHX38	0.0169606	0.687418	0.404679	0.742916
GADD45A	-0.033586	0.687572	-0.404468	0.742916
EXOSC6	-0.0194566	0.687572	-0.404468	0.742916
AKAP8L	-0.0153567	0.687799	-0.404157	0.742916
DUSP16	0.0366736	0.687899	0.40402	0.742916
TARS	0.0195578	0.68791	0.404005	0.742916
NHSL2	0.032457	0.688091	0.403757	0.742916
EXOC5	0.0183677	0.688136	0.403696	0.742916
Z98885.3	-0.0505677	0.688192	-0.403619	0.742916
RTCB	0.0182004	0.688237	0.403558	0.742916
PNKD	-0.0282823	0.68824	-0.403554	0.742916
ZNF32	0.0198642	0.688367	0.40338	0.742916
ZC3H14	-0.0180598	0.688658	-0.402982	0.742976
TRMT112	-0.0141649	0.68872	-0.402897	0.742976
MDM2	0.01722	0.688832	0.402744	0.742976
STRN4	0.0282719	0.688833	0.402742	0.742976
USP49	-0.0483368	0.688877	-0.402682	0.742976
GPR108	0.0210792	0.688994	0.402522	0.743006
TRAPPC4	0.0149166	0.689351	0.402034	0.743276
RPL39	-0.0102699	0.689358	-0.402024	0.743276
MUTYH	-0.034224	0.689433	-0.401922	0.743276
STARD7	0.0179941	0.689481	0.401857	0.743276
NCOA7	0.0225161	0.689718	0.401532	0.743286
KLF13	-0.0147191	0.689746	-0.401494	0.743286
PPA1	-0.0187114	0.689783	-0.401443	0.743286
CCDC18	0.0379758	0.689945	0.401221	0.743286
TCOF1	-0.0214553	0.690222	-0.400844	0.743286
HDAC8	0.0240487	0.690275	0.400771	0.743286
COMMD5	-0.0175306	0.690511	-0.400449	0.743286
LRRC61	0.0513313	0.690529	0.400424	0.743286
SET	-0.00865105	0.690645	-0.400265	0.743286
GPR183	-0.0448054	0.690666	-0.400237	0.743286
ERAP2	0.0379036	0.690876	0.399949	0.743286
AKR1A1	0.020728	0.691167	0.399552	0.743286
LFNG	0.0159985	0.691214	0.399488	0.743286
PTPRN2	-0.0449616	0.691264	-0.39942	0.743286
LY6E	-0.0260115	0.69128	-0.399398	0.743286
SLU7	-0.0129069	0.691361	-0.399287	0.743286
PSMA3	0.0114436	0.691372	0.399271	0.743286
MXD4	0.0149827	0.691487	0.399115	0.743286
ADGRL1	-0.0460558	0.691563	-0.399011	0.743286
CDC37L1	-0.0185983	0.691574	-0.398996	0.743286
UPF3B	0.0172447	0.691672	0.398862	0.743286
KLHDC1	0.0561017	0.691698	0.398827	0.743286
COTL1	0.031574	0.691728	0.398786	0.743286
DOK1	-0.0212278	0.691822	-0.398657	0.743286
REPS1	-0.0298522	0.691842	-0.39863	0.743286
CDIPT	-0.0209468	0.691979	-0.398442	0.743286
TRIM33	-0.0146006	0.692163	-0.398192	0.743286
ACD	-0.025311	0.692209	-0.398129	0.743286
GCC1	-0.0231041	0.69228	-0.398032	0.743286
RNF126	0.0164026	0.6924	0.397868	0.743286
GATD1	-0.0311846	0.692531	-0.39769	0.743286
RTL5	0.0440363	0.692554	0.397658	0.743286
POM121	-0.016099	0.692652	-0.397524	0.743286
CEP135	0.0208178	0.69277	0.397363	0.743286
MRPL4	-0.0193454	0.692772	-0.39736	0.743286
CYB5B	0.014728	0.69279	0.397336	0.743286
ARID3A	0.0290207	0.692959	0.397105	0.743446
FIP1L1	0.0144333	0.693165	0.396824	0.743559
IFI35	0.0255544	0.693184	0.396798	0.743559
PRR14	-0.0225682	0.693321	-0.396611	0.743599
RUFY3	0.029615	0.693395	0.39651	0.743599
VCPKMT	-0.023066	0.693481	-0.396393	0.743599
FAM46C	-0.0205612	0.693491	-0.396379	0.743599
TICAM1	0.0348181	0.693543	0.396308	0.743614
MICAL3	0.0403423	0.693626	0.396196	0.743614
RB1CC1	-0.0137775	0.693865	-0.395869	0.743724
SHC1	-0.0262677	0.693998	-0.395687	0.743724
TRAPPC6A	0.0263669	0.694146	0.395486	0.743724
RSRC1	-0.018151	0.694194	-0.39542	0.743724
HSPA5	-0.0184695	0.694283	-0.395298	0.743724
CCDC14	-0.030939	0.694527	-0.394966	0.743724
LMLN	-0.0454605	0.694561	-0.394919	0.743724
AC073896.2	-0.0479483	0.694831	-0.394552	0.743724
PRAF2	-0.02731	0.694969	-0.394363	0.743724
DRAM2	0.0248448	0.695002	0.394318	0.743724
LSM10	0.0148663	0.69523	0.394008	0.743724
EBP	0.0208132	0.695316	0.393891	0.743724
SRSF9	0.0100623	0.69534	0.393858	0.743724
CYP20A1	-0.0159555	0.695381	-0.393801	0.743724
AKR7A2	0.0249413	0.695394	0.393784	0.743724
TBC1D9B	-0.0270475	0.6954	-0.393776	0.743724
RN7SL172P	0.0425588	0.695504	0.393634	0.743724
ZNF627	-0.0513623	0.695527	-0.393603	0.743724
AL451165.2	0.036069	0.695604	0.393498	0.743724
AC026124.2	0.0373381	0.695639	0.39345	0.743724
MLF2	0.0139393	0.695708	0.393356	0.743724
ARMCX6	0.0347838	0.695737	0.393317	0.743724
SUSD6	-0.0220106	0.695903	-0.39309	0.743818
AEBP2	-0.0211564	0.696655	-0.392066	0.744069
NUP107	0.0325987	0.69666	0.39206	0.744069
LMTK2	-0.0271526	0.696923	-0.3917	0.744069
RPS6	0.0112556	0.696976	0.391628	0.744069
PRR5	0.0204425	0.697061	0.391513	0.744069
QSER1	-0.0263937	0.697109	-0.391448	0.744069
CHCHD4	0.0290381	0.697194	0.391331	0.744069
SAMD3	-0.0168217	0.697356	-0.391112	0.744069
RGS14	0.0311052	0.697384	0.391074	0.744069
RNASEH2C	0.0140938	0.69741	0.391038	0.744069
ACOT2	0.0427799	0.697458	0.390972	0.744069
ZNF865	0.0357684	0.697479	0.390944	0.744069
RABGGTA	-0.0282461	0.698014	-0.390215	0.744592
LINC02256	-0.0294923	0.698032	-0.390191	0.744592
IPO5	0.0198113	0.698245	0.389902	0.744772
FBXO4	-0.0447169	0.698529	-0.389515	0.744941
FBXW7	-0.0125446	0.698797	-0.38915	0.745039
GIMAP4	-0.0204478	0.698906	-0.389001	0.745039
USPL1	0.0206332	0.698908	0.388998	0.745039
LONP2	0.0141944	0.698926	0.388975	0.745039
SHQ1	-0.0312973	0.699005	-0.388867	0.745039
EIF2B2	-0.0262375	0.699054	-0.3888	0.745039
DDX52	0.0120477	0.699178	0.388632	0.745122
SMU1	-0.0132173	0.699333	-0.388421	0.745122
STAT4	-0.0132256	0.699372	-0.388368	0.745122
SNRNP25	-0.0282759	0.699452	-0.388259	0.745122
XRCC1	0.0312876	0.699466	0.38824	0.745122
SDAD1P1	0.042651	0.699555	0.388119	0.745122
ZBTB34	-0.0377933	0.699612	-0.388042	0.745122
CD52	0.0342839	0.699889	0.387664	0.74515
ILVBL	0.0357818	0.700039	0.387461	0.74515
ZRANB1	-0.0193461	0.700289	-0.387122	0.74515
WARS	0.0399197	0.700312	0.38709	0.74515
POLH	-0.025928	0.700395	-0.386976	0.74515
ZNF174	0.0341022	0.700409	0.386958	0.74515
RCBTB1	-0.0427561	0.700472	-0.386872	0.74515
AP3M1	0.0153564	0.70062	0.386672	0.74515
LAX1	-0.0229518	0.700676	-0.386595	0.74515
HEATR5B	0.019565	0.700694	0.38657	0.74515
LMO7	-0.0385456	0.701058	-0.386076	0.745215
HAPLN3	0.0581549	0.701073	0.386056	0.745215
ZNF551	0.0374	0.701183	0.385906	0.745215
LINC01138	-0.0198581	0.70122	-0.385856	0.745215
CAMKK2	-0.023114	0.701242	-0.385826	0.745215
OSGEPL1	-0.0445561	0.701282	-0.385772	0.745215
TUBGCP4	0.0278097	0.701519	0.385449	0.745323
ULK1	-0.0238797	0.701652	-0.385269	0.745323
NDUFA1	-0.0110062	0.701669	-0.385245	0.745323
MLC1	-0.0285168	0.702137	-0.38461	0.745427
TNFSF9	-0.054361	0.702175	-0.384558	0.745427
CIAO1	0.0147519	0.702317	0.384366	0.745427
SEC24C	-0.0205083	0.702335	-0.384342	0.745427
TES	-0.0138458	0.70238	-0.38428	0.745427
AC020915.3	-0.0370896	0.702423	-0.384222	0.745427
PIGB	-0.0272484	0.702466	-0.384163	0.745427
TOR1AIP2	0.0152197	0.702574	0.384016	0.745427
RPL23A	0.0132587	0.7026	0.383982	0.745427
YBX3	-0.0405098	0.702644	-0.383922	0.745427
MTOR	0.0242753	0.702997	0.383442	0.745713
CCDC134	-0.0297562	0.703155	-0.383228	0.74587
SLC25A40	0.0320629	0.703622	0.382594	0.746281
CHRNE	-0.0348898	0.703722	-0.382458	0.746281
SSR1	0.0139881	0.703839	0.3823	0.746281
KAT7	-0.0150663	0.703923	-0.382186	0.746281
LINC00528	0.0348891	0.704021	0.382053	0.746281
NAPRT	0.0370701	0.704042	0.382025	0.746281
PER2	-0.0234809	0.704135	-0.381899	0.746281
CAPN1	-0.0234645	0.704158	-0.381867	0.746281
KANTR	-0.0436499	0.704271	-0.381714	0.746348
RASSF8	0.0567762	0.704511	0.381388	0.746348
RRP7A	0.0206632	0.704534	0.381357	0.746348
CLASP1	0.0225033	0.704632	0.381224	0.746348
ANKZF1	-0.0190605	0.704727	-0.381095	0.746348
CNEP1R1	-0.0223326	0.704804	-0.380991	0.746348
AC144530.1	-0.0321308	0.704821	-0.380968	0.746348
CROCC	0.0371684	0.704875	0.380894	0.746348
UPRT	-0.0290813	0.705156	-0.380514	0.746486
TEX264	-0.0217137	0.70529	-0.380331	0.746486
MSH2	0.0327818	0.705427	0.380146	0.746486
STOM	-0.0203267	0.705435	-0.380135	0.746486
LAS1L	0.0267537	0.705558	0.379969	0.746486
JTB	-0.00976112	0.705628	-0.379873	0.746486
PIGC	0.0266911	0.705835	0.379593	0.746568
KLRC2	-0.0625736	0.706029	-0.379331	0.746747
TOR1B	-0.019683	0.706422	-0.378798	0.747085
GEN1	-0.0492195	0.706779	-0.378314	0.747186
AL133384.2	-0.0486598	0.706796	-0.378291	0.747186
FAM8A1	0.0260312	0.706961	0.378068	0.747186
EHBP1L1	-0.0262875	0.707133	-0.377834	0.747186
CSTF1	0.0257298	0.707282	0.377633	0.747186
BBS4	0.028861	0.707304	0.377603	0.747186
SEC23B	-0.0176408	0.707368	-0.377515	0.747186
JAG1	-0.0401963	0.707463	-0.377388	0.747186
AC008105.3	-0.0242764	0.707495	-0.377344	0.747186
ZNF319	0.0369324	0.707514	0.377318	0.747186
RPL9	-0.0132076	0.708021	-0.376632	0.747548
SMARCD1	-0.0141842	0.708053	-0.376589	0.747548
PTRH2	-0.0280363	0.708093	-0.376534	0.747548
LCORL	-0.022623	0.70828	-0.376282	0.747548
AC105749.1	0.0340521	0.708316	0.376233	0.747548
C6orf120	-0.0269151	0.708316	-0.376233	0.747548
MTHFD2	-0.020782	0.708635	-0.375801	0.747814
ANKMY1	0.0371015	0.708726	0.375678	0.747814
RGCC	0.0234932	0.708753	0.37564	0.747814
SLC33A1	0.0303838	0.708987	0.375325	0.747826
ZNF431	0.0167478	0.709029	0.375268	0.747826
PIK3C3	-0.018197	0.709066	-0.375217	0.747826
KIR2DL4	0.0341945	0.709084	0.375193	0.747826
RALGPS2	-0.0378928	0.709115	-0.375151	0.747826
HNRNPR	-0.00973637	0.709292	-0.374912	0.747911
ICAM2	-0.0224985	0.709354	-0.374827	0.747911
FAM49B	-0.0105969	0.709471	-0.37467	0.747911
GLA	0.0256323	0.709842	0.374167	0.748191
BAZ2A	0.0143439	0.709999	0.373955	0.748191
TMEM97	0.0418974	0.710011	0.373938	0.748191
PSMA2	-0.0189376	0.710278	-0.373577	0.748191
CISD3	-0.0288603	0.710307	-0.373538	0.748191
NPIPB4	-0.0293488	0.710426	-0.373378	0.748191
HTT	-0.016547	0.710509	-0.373266	0.748191
ANKS1A	0.0365437	0.710544	0.373218	0.748191
ZFAND5	-0.0152255	0.710556	-0.373202	0.748191
PTP4A2	0.00961656	0.710797	0.372876	0.748191
ENTPD3-AS1	0.049567	0.710811	0.372857	0.748191
GMDS-AS1	-0.0338316	0.711129	-0.372428	0.748191
AP3S1	0.0113171	0.711142	0.372409	0.748191
CCDC157	-0.0286044	0.711144	-0.372406	0.748191
CFAP20	0.0248932	0.711449	0.371994	0.748191
CMTM6	0.0119023	0.711491	0.371938	0.748191
DGAT1	0.0198115	0.711499	0.371927	0.748191
PTGES3	-0.0126019	0.711569	-0.371832	0.748191
SPOP	0.0149724	0.71158	0.371818	0.748191
TESC	-0.0339163	0.71158	-0.371818	0.748191
PLK3	-0.0408685	0.71162	-0.371764	0.748191
OSER1-AS1	-0.034464	0.7119	-0.371386	0.748264
PBRM1	-0.0148783	0.711952	-0.371315	0.748264
VWA8	-0.0321642	0.712004	-0.371245	0.748264
GPI	0.019582	0.712246	0.370919	0.748304
POLR3D	0.0166858	0.712352	0.370774	0.748304
MAK16	0.0273785	0.712402	0.370708	0.748304
BST2	-0.0238532	0.712466	-0.37062	0.748304
SAR1A	-0.0135524	0.712506	-0.370567	0.748304
DGKE	0.0214268	0.712557	0.370498	0.748304
TMEM175	-0.0274154	0.712648	-0.370375	0.748321
LCOR	-0.0124639	0.712844	-0.37011	0.74854
TPRG1L	0.0222383	0.713237	0.36958	0.748751
GPATCH4	0.0244358	0.71327	0.369535	0.748751
ATG16L1	0.0218208	0.713273	0.369531	0.748751
NQO2	0.0271807	0.713495	0.369232	0.748811
ELF4	0.0268471	0.71356	0.369143	0.748811
PPP1CB	-0.0156094	0.713637	-0.369039	0.748811
RPL41P2	-0.0249882	0.713862	-0.368735	0.748811
PCGF6	-0.0243688	0.713885	-0.368705	0.748811
XRCC5	0.00938133	0.713943	0.368626	0.748811
NDUFA13	0.0160802	0.713952	0.368615	0.748811
PHF5A	0.0143509	0.714024	0.368518	0.748811
LY75	-0.0255936	0.714026	-0.368514	0.748811
TNK2	-0.0300015	0.714363	-0.368059	0.749125
CACYBP	0.0202087	0.714726	0.367569	0.749325
MCM3AP	-0.0193323	0.714802	-0.367468	0.749325
MT-RNR2	0.0207371	0.714836	0.367422	0.749325
BCL11B	-0.0206142	0.71491	-0.367321	0.749352
HNRNPF	0.0107786	0.715371	0.366699	0.74973
IGFLR1	-0.0341104	0.715517	-0.366503	0.749736
DENND1B	-0.0221836	0.715791	-0.366133	0.749997
TET3	0.0219139	0.716156	0.365641	0.750279
BCL7C	0.0147341	0.716303	0.365443	0.750287
CCDC168	-0.0607937	0.716328	-0.365409	0.750287
AC087239.1	-0.0354932	0.716348	-0.365382	0.750287
RMND5A	0.0152396	0.716481	0.365202	0.750377
PPP3R1	-0.015362	0.716963	-0.364554	0.750377
CUX1	0.0220636	0.71703	0.364463	0.750377
ZNF433-AS1	-0.0271108	0.717038	-0.364453	0.750377
KIAA0141	-0.0234962	0.717085	-0.364389	0.750377
CTSO	0.0295031	0.717216	0.364212	0.750377
AC114980.1	-0.0332828	0.717283	-0.364122	0.750377
SERINC5	-0.0328094	0.717287	-0.364117	0.750377
JAK2	-0.0244145	0.717323	-0.364068	0.750377
CSTB	0.0173451	0.717485	0.36385	0.750425
SFI1	-0.0180717	0.717698	-0.363563	0.750563
YME1L1	-0.0132752	0.717808	-0.363415	0.750563
LAYN	0.0532926	0.717893	0.3633	0.750563
CBX7	0.0221456	0.717973	0.363193	0.750563
LACC1	0.0435654	0.718023	0.363125	0.750563
EBLN2	0.0352693	0.718482	0.362507	0.750878
ATPAF2	0.0356268	0.718516	0.362462	0.750878
ANXA1	-0.0160752	0.7186	-0.362347	0.750878
PTAR1	-0.0171945	0.718804	-0.362073	0.750936
ANXA6	0.0247123	0.718864	0.361992	0.750936
RAB27B	-0.0303924	0.719014	-0.361791	0.750936
ZNF573	0.0339306	0.719042	0.361752	0.750936
NFYC	0.0190761	0.719123	0.361644	0.750936
ABTB1	0.0161674	0.719173	0.361577	0.750936
AGGF1	-0.03225	0.719769	-0.360775	0.751523
EPN2	-0.053872	0.719952	-0.360527	0.751588
PPM1A	-0.016278	0.719988	-0.36048	0.751588
N6AMT1	0.0378025	0.720264	0.360108	0.751664
NUDT19	0.0266556	0.720283	0.360082	0.751664
NEMP1	0.0386344	0.72061	0.359642	0.751877
RBM7	-0.0154733	0.720628	-0.359618	0.751877
MOB3C	0.0310394	0.720902	0.35925	0.752041
AZI2	0.0187244	0.721147	0.358921	0.752044
LINC02084	-0.0275609	0.721241	-0.358795	0.752044
AC005261.3	-0.0332191	0.721327	-0.358678	0.752044
DYNLRB1	-0.0108976	0.721453	-0.358509	0.752044
RPL7	0.0136669	0.721523	0.358415	0.752044
APEX2	0.0263382	0.721684	0.358198	0.752044
ZDHHC12	-0.0199327	0.721705	-0.35817	0.752044
C1orf43	-0.01266	0.72177	-0.358082	0.752044
EIF1	-0.0105594	0.721784	-0.358064	0.752044
ZNF189	0.0264452	0.721845	0.357982	0.752044
SLC25A39	0.0219768	0.722109	0.357627	0.752044
GAB1	-0.0485719	0.72216	-0.357559	0.752044
HDAC10	0.0237831	0.722237	0.357455	0.752044
TANGO2	0.0325632	0.722296	0.357376	0.752044
NDUFA4	-0.0100299	0.722303	-0.357366	0.752044
PDIA4	-0.0153886	0.72234	-0.357316	0.752044
AL355987.4	-0.0270989	0.722521	-0.357073	0.752124
ZNF764	0.0308354	0.722894	0.356572	0.752258
CCZ1B	-0.0367038	0.722905	-0.356558	0.752258
BTN3A2	0.0167368	0.72292	0.356537	0.752258
BECN1	-0.0116966	0.72305	-0.356363	0.752287
CAPZA1	-0.00835041	0.723187	-0.356178	0.752287
PPP2R5C	-0.0122093	0.723217	-0.356138	0.752287
FTSJ1	0.0221134	0.723346	0.355964	0.752299
WDR61	-0.022891	0.723422	-0.355862	0.752299
HDHD2	0.0372012	0.7238	0.355355	0.752481
TOP1	0.0105988	0.723832	0.355311	0.752481
TGIF1	0.0239571	0.723852	0.355284	0.752481
UFSP2	-0.0191446	0.723883	-0.355244	0.752481
C12orf49	0.0153862	0.724189	0.354832	0.752582
IGHM	0.0444443	0.724221	0.354789	0.752582
RTP4	0.0294774	0.724507	0.354405	0.752582
NRROS	0.0317097	0.724666	0.354191	0.752582
JUN	0.0169014	0.724697	0.35415	0.752582
AP000347.1	-0.0340477	0.724701	-0.354145	0.752582
BCL6	-0.0228259	0.724817	-0.353988	0.752582
ADAM10	-0.0139795	0.72484	-0.353958	0.752582
CHP1	0.0148278	0.725167	0.35352	0.752582
DNAJC21	-0.00968687	0.725192	-0.353485	0.752582
SLC44A2	-0.021048	0.72526	-0.353394	0.752582
RIC8B	0.0279155	0.725766	0.352715	0.752582
NOA1	-0.0226238	0.725885	-0.352556	0.752582
INTS9	0.033867	0.725897	0.352539	0.752582
KATNBL1	0.0145848	0.726099	0.352269	0.752582
OSBPL3	-0.0271751	0.726149	-0.352201	0.752582
SCML4	-0.0217839	0.72619	-0.352147	0.752582
RPA1	0.0206663	0.726571	0.351636	0.752582
ITPR1	-0.0231595	0.72658	-0.351623	0.752582
ZNF646	-0.030857	0.726656	-0.351521	0.752582
DHRS13	0.0243528	0.726679	0.35149	0.752582
PRRC2A	-0.0115053	0.726707	-0.351452	0.752582
IL7R	-0.0359056	0.726856	-0.351253	0.752582
APOL2	0.0158231	0.726989	0.351074	0.752582
HIVEP2	0.0177583	0.72713	0.350885	0.752582
MRPS7	-0.0120582	0.727338	-0.350606	0.752582
TMEM127	0.0172095	0.727343	0.3506	0.752582
NOL10	-0.0201129	0.727345	-0.350598	0.752582
HSBP1L1	-0.0340091	0.727363	-0.350574	0.752582
MAP4K1	-0.0268056	0.727371	-0.350562	0.752582
CEP152	-0.0352805	0.727525	-0.350356	0.752582
PRH1	-0.0213683	0.727584	-0.350277	0.752582
FOCAD	0.0449647	0.727737	0.350071	0.752582
WASH5P	0.0249309	0.727828	0.34995	0.752582
SARAF	-0.0104317	0.727846	-0.349925	0.752582
ALG9	0.0302259	0.727884	0.349874	0.752582
ANAPC10	0.0197982	0.727902	0.34985	0.752582
PURA	0.014142	0.728025	0.349686	0.752582
TRIM52	0.0157462	0.728058	0.349641	0.752582
ZBTB7A	-0.0130527	0.728347	-0.349254	0.752582
NEPRO	-0.0156722	0.728388	-0.349198	0.752582
JOSD2	-0.0267668	0.728627	-0.348878	0.752582
MOV10	-0.0268311	0.728647	-0.348852	0.752582
STAG3L3	0.0180308	0.728828	0.34861	0.752582
TAF7	-0.0126325	0.728852	-0.348578	0.752582
TRGC1	-0.0191068	0.728919	-0.348487	0.752582
AC015911.4	0.0417238	0.728938	0.348462	0.752582
ARID5A	0.0129509	0.728939	0.348461	0.752582
LRRC41	0.021864	0.72904	0.348325	0.752582
GLUD1P3	0.0420279	0.72912	0.348218	0.752582
ELK4	-0.0140412	0.729202	-0.348109	0.752582
RSL1D1	-0.0140083	0.729246	-0.348049	0.752582
CCDC102A	-0.0236892	0.729284	-0.347999	0.752582
WDR20	-0.0190525	0.729307	-0.347967	0.752582
MRPL48	0.0209772	0.729424	0.347811	0.752582
GNAI2	-0.0096574	0.729433	-0.347798	0.752582
VEZF1	0.014829	0.729462	0.34776	0.752582
ZNF681	-0.0300139	0.729472	-0.347747	0.752582
RAD54L2	-0.0182842	0.729587	-0.347592	0.752582
NUP62	0.0124385	0.729597	0.347579	0.752582
PSMA7	-0.00762071	0.729649	-0.34751	0.752582
ZNF852	0.0301132	0.729729	0.347402	0.752582
LMBR1	0.0239404	0.729765	0.347354	0.752582
PES1	-0.0300258	0.729947	-0.347111	0.752582
MTAP	0.0250539	0.729999	0.34704	0.752582
PATL2	-0.0297116	0.730131	-0.346864	0.752582
PSMB8	0.0099234	0.730248	0.346708	0.752582
ANAPC11	0.0138607	0.73036	0.346558	0.752582
THOC2	-0.0105517	0.730571	-0.346275	0.752582
LRRC47	0.0214782	0.730623	0.346205	0.752582
RALGAPA2	0.0271924	0.730647	0.346173	0.752582
SDF4	-0.0128254	0.730649	-0.34617	0.752582
DCAF12	0.019452	0.730649	0.34617	0.752582
RELL1	-0.0334141	0.730734	-0.346056	0.752582
PTPRC	-0.00942485	0.730764	-0.346017	0.752582
UBE2D3	0.0105027	0.730775	0.346002	0.752582
KDM6B	-0.0241762	0.731239	-0.345381	0.752709
TTLL4	-0.0307909	0.731249	-0.345367	0.752709
FLII	-0.0186739	0.731385	-0.345185	0.752709
NDUFV2	0.0222498	0.731441	0.34511	0.752709
FBXO48	-0.0286342	0.731547	-0.344968	0.752709
PKD2	0.0321994	0.73158	0.344924	0.752709
NIT1	0.0246289	0.731635	0.344851	0.752709
ZFAND2B	-0.0138449	0.731777	-0.344661	0.752709
ALKBH8	0.0301655	0.73192	0.34447	0.752709
NIPBL	0.010269	0.732106	0.34422	0.752709
AGPAT4	-0.0164515	0.732132	-0.344186	0.752709
HMGCL	-0.0276813	0.732147	-0.344165	0.752709
NAMPT	-0.0170741	0.732484	-0.343715	0.752709
OXCT1	0.0144927	0.732688	0.343442	0.752709
PRRC2B	0.0152601	0.732774	0.343327	0.752709
TRDC	-0.0246067	0.732834	-0.343247	0.752709
ADIPOR2	0.0145067	0.732891	0.343171	0.752709
KANSL2	-0.0210059	0.732909	-0.343146	0.752709
PCED1B-AS1	0.0109499	0.732952	0.343089	0.752709
OTUD3	-0.0254176	0.732988	-0.34304	0.752709
SNX17	0.0134377	0.732994	0.343032	0.752709
TOMM5	-0.0191149	0.733261	-0.342676	0.752709
ARRB2	-0.0127764	0.733381	-0.342515	0.752709
FKBPL	-0.0386286	0.733514	-0.342338	0.752709
SMIM20	0.0298669	0.733611	0.342208	0.752709
FN3KRP	0.0206248	0.733668	0.342131	0.752709
AC007278.2	0.0338278	0.733736	0.34204	0.752709
BTN2A2	-0.0222498	0.733746	-0.342028	0.752709
CCL4	-0.0319778	0.733764	-0.342004	0.752709
ABHD17B	-0.0185434	0.733772	-0.341992	0.752709
AC010642.2	0.0217165	0.733954	0.341749	0.752729
UNK	-0.0226719	0.734077	-0.341585	0.752729
TAF10	-0.0149137	0.734291	-0.341299	0.752729
STAG1	-0.0156568	0.734303	-0.341283	0.752729
TANGO6	0.0343956	0.734322	0.341257	0.752729
ATPAF1	0.0250815	0.73465	0.340818	0.752854
ZNF891	0.029661	0.734784	0.34064	0.752854
CYBA	0.0106273	0.735178	0.340114	0.752854
LUC7L3	-0.00992529	0.735202	-0.340081	0.752854
CRTC2	-0.0169308	0.735243	-0.340027	0.752854
MTERF2	-0.0165694	0.735424	-0.339784	0.752854
TRANK1	-0.0145354	0.735506	-0.339675	0.752854
PFKFB3	0.0268838	0.73568	0.339442	0.752854
ABR	0.0189584	0.73568	0.339442	0.752854
TAX1BP1	-0.00870296	0.735776	-0.339314	0.752854
NCR1	0.014262	0.73579	0.339295	0.752854
C15orf61	-0.0173095	0.735838	-0.339232	0.752854
AP3S2	0.0290239	0.73589	0.339163	0.752854
AP4M1	0.0210567	0.735953	0.339078	0.752854
RPS7	0.00964498	0.736055	0.338943	0.752854
TMIGD2	-0.0310858	0.73612	-0.338855	0.752854
UQCRB	0.00777577	0.736424	0.338449	0.752938
TBC1D20	-0.0153016	0.736479	-0.338376	0.752938
TRMT1L	-0.0306788	0.736599	-0.338216	0.752965
SACM1L	-0.0128295	0.736862	-0.337865	0.753137
LIN9	-0.040036	0.73695	-0.337747	0.753137
NME4	-0.0440022	0.737024	-0.337648	0.753137
ARID3B	0.0231247	0.737307	0.33727	0.75315
ADI1	-0.0181776	0.737554	-0.336941	0.75315
TBC1D5	-0.0187195	0.737603	-0.336876	0.75315
RXYLT1	-0.0280411	0.737604	-0.336874	0.75315
ZFHX2-AS1	-0.0239998	0.737635	-0.336833	0.75315
MRRF	0.0285738	0.737635	0.336833	0.75315
ARRB1	0.0282514	0.738135	0.336166	0.75315
ZNF767P	0.0269276	0.738202	0.336077	0.75315
KSR1	0.0320723	0.73827	0.335986	0.75315
LIMK1	-0.0184065	0.738336	-0.335898	0.75315
GRAP2	0.0268943	0.738361	0.335864	0.75315
TRMT10B	0.0212328	0.738455	0.335739	0.75315
HLA-DRB5	0.0842491	0.738458	0.335735	0.75315
UBXN7	0.0155569	0.738495	0.335686	0.75315
ZNF599	-0.0328964	0.738643	-0.335487	0.75315
SLC2A1	0.0182766	0.738694	0.335421	0.75315
SLC16A3	0.0157598	0.738697	0.335416	0.75315
RPS15A	0.00921199	0.738701	0.335411	0.75315
PRR3	0.0308047	0.738848	0.335215	0.753173
AC090114.2	-0.0305168	0.739004	-0.335007	0.753173
PRORSD1P	0.0358379	0.739084	0.3349	0.753173
RPL37	0.00961305	0.739233	0.334701	0.753173
ZNF829	-0.0369575	0.739493	-0.334354	0.753173
GNG4	0.0410006	0.739609	0.334199	0.753173
LTA	0.0443191	0.739636	0.334163	0.753173
ZNF155	0.0389979	0.739647	0.334149	0.753173
PARL	-0.0154674	0.739657	-0.334136	0.753173
AL449283.1	-0.0357605	0.739701	-0.334077	0.753173
ITGB2	-0.0159928	0.739744	-0.334019	0.753173
RCC1	-0.0301309	0.739844	-0.333887	0.753179
LRPPRC	-0.0140225	0.740009	-0.333667	0.753242
ABI2	-0.0199214	0.740058	-0.333602	0.753242
TPM4	-0.0128913	0.740236	-0.333364	0.753398
PGBD2	-0.0217841	0.740252	-0.333343	0.753398
MRM3	0.0232424	0.740566	0.332924	0.75364
SYNJ2BP	-0.0236657	0.740763	-0.332661	0.753692
VCAN	0.0374745	0.740971	0.332385	0.753692
PHAX	-0.0110349	0.741194	-0.332088	0.753692
ZNF799	-0.0318801	0.74123	-0.332039	0.753692
MGRN1	0.016391	0.741232	0.332037	0.753692
MTCH2	0.0173871	0.741251	0.332012	0.753692
TMEM50A	0.0087145	0.741369	0.331854	0.753692
RAB3GAP2	-0.014917	0.74137	-0.331853	0.753692
MRPS18B	0.0166488	0.741382	0.331837	0.753692
AC018529.3	-0.0395482	0.741966	-0.331059	0.754035
NCBP2	0.0139258	0.741983	0.331036	0.754035
MRPS34	0.0131101	0.742101	0.33088	0.754035
MXRA7	0.0177069	0.742173	0.330783	0.754035
NHP2	0.0161615	0.74223	0.330707	0.754035
EGR1	0.0453904	0.742366	0.330527	0.754035
SLC9A9	0.0227205	0.742412	0.330465	0.754035
ACTR2	0.00733504	0.742458	0.330403	0.754035
MARS	-0.0187529	0.742694	-0.330089	0.754134
SIVA1	-0.0164218	0.742758	-0.330004	0.754134
AC023908.3	0.0316023	0.742833	0.329905	0.754134
SPCS3	-0.0103096	0.742967	-0.329726	0.75416
RNF141	0.0313291	0.743197	0.329421	0.754356
PDE6G	-0.0329315	0.743312	-0.329267	0.754356
SUMF1	0.0267007	0.743579	0.328912	0.754364
PTPMT1	0.0173311	0.743637	0.328834	0.754364
CHORDC1	-0.0162058	0.743753	-0.32868	0.754364
N4BP2	0.0182317	0.743768	0.328661	0.754364
DENR	-0.0142205	0.743776	-0.328649	0.754364
LAG3	-0.0571032	0.743923	-0.328454	0.754426
IGHA1	0.0350998	0.743997	0.328356	0.754426
CSGALNACT1	0.0498907	0.744401	0.327818	0.75461
TTF1	-0.0144546	0.744518	-0.327663	0.75461
SCAF8	0.0163759	0.744536	0.327638	0.75461
GIMAP7	0.0135678	0.744609	0.327541	0.75461
CISD1	0.0235223	0.744666	0.327465	0.75461
HMGN1	0.00968967	0.74478	0.327313	0.75461
TAF9	0.0143529	0.744861	0.327206	0.75461
NAXE	-0.0197432	0.744891	-0.327167	0.75461
RBM23	0.0116211	0.744917	0.327132	0.75461
AGFG1	0.0143215	0.74514	0.326835	0.754703
NAALADL1	-0.0215723	0.745253	-0.326685	0.754703
VGLL4	-0.014881	0.745357	-0.326546	0.75471
SMARCC1	0.0131016	0.745468	0.326399	0.75471
OGDH	-0.0198591	0.745523	-0.326325	0.75471
EIF2D	0.0257833	0.745829	0.325919	0.754777
ATP9B	-0.0159486	0.745831	-0.325915	0.754777
INTS6	-0.0130925	0.745917	-0.325801	0.754777
ZEB1	0.0304537	0.746085	0.325578	0.754799
PIK3R5	0.0207479	0.746157	0.325483	0.754799
PPTC7	-0.0134404	0.746335	-0.325247	0.75483
FP565260.7	0.0430827	0.746454	0.325088	0.75483
DIAPH1	-0.0122342	0.746723	-0.32473	0.75501
ST20	0.034898	0.746894	0.324504	0.755037
EFCAB2	0.0306693	0.746991	0.324374	0.755037
AC116407.2	-0.0386904	0.747111	-0.324215	0.755037
UBN1	-0.0102158	0.747138	-0.324179	0.755037
HIBCH	-0.0153443	0.747149	-0.324164	0.755037
CHI3L2	0.0540043	0.747412	0.323815	0.755171
NSUN5P2	-0.038507	0.747464	-0.323746	0.755171
MTR	-0.0228294	0.747599	-0.323567	0.755192
MRPL38	-0.028565	0.747654	-0.323493	0.755192
AC010378.1	-0.0366662	0.747943	-0.32311	0.755249
ARMT1	0.0186717	0.747992	0.323044	0.755249
SUCLA2	0.0136978	0.748306	0.322628	0.755249
HCST	-0.0144264	0.74841	-0.322489	0.755249
HMG20A	-0.0236028	0.748448	-0.322439	0.755249
PRPF8	0.0128068	0.748469	0.322411	0.755249
PLOD1	0.0410084	0.748645	0.322177	0.755249
NFXL1	-0.0300929	0.748768	-0.322013	0.755249
IFT122	0.034295	0.748881	0.321864	0.755249
TMCC3	0.0234848	0.748948	0.321775	0.755249
ZMIZ2	0.0227083	0.749063	0.321623	0.755249
EMD	-0.0140365	0.749113	-0.321556	0.755249
CD6	0.0311083	0.749334	0.321262	0.755249
RFT1	0.0307707	0.749384	0.321196	0.755249
N4BP2L1	0.01431	0.749663	0.320826	0.755249
TMEM11	-0.0163908	0.749915	-0.320492	0.755249
COX17	0.00917569	0.749955	0.320439	0.755249
ANKHD1	0.0230059	0.749964	0.320426	0.755249
HACE1	-0.0322332	0.749996	-0.320384	0.755249
CCZ1	-0.0134942	0.750111	-0.320231	0.755249
C8orf76	0.0140259	0.750307	0.319971	0.755249
WRN	0.0215621	0.75039	0.319861	0.755249
LYRM2	0.0130714	0.750413	0.31983	0.755249
JPT2	0.0347143	0.750517	0.319692	0.755249
MAN2C1	-0.0202231	0.750613	-0.319565	0.755249
BAZ2B	-0.0191887	0.750654	-0.319511	0.755249
IREB2	-0.0110161	0.750782	-0.319341	0.755249
DNASE2	0.0191704	0.750792	0.319328	0.755249
TAPT1	-0.0192572	0.751035	-0.319005	0.755249
POLR2F	0.0121343	0.751167	0.31883	0.755249
TRGV9	0.0290733	0.751267	0.318698	0.755249
ATN1	0.0221527	0.751398	0.318524	0.755249
AC246785.3	-0.0424151	0.751535	-0.318342	0.755249
EMC8	0.0151902	0.751631	0.318215	0.755249
TOR2A	-0.0168171	0.751707	-0.318114	0.755249
PGS1	0.0240139	0.751854	0.317919	0.755249
MTATP6P1	-0.0280741	0.752027	-0.31769	0.755249
ZFAND2A	-0.0198757	0.752137	-0.317543	0.755249
SETD1B	-0.0176743	0.752175	-0.317493	0.755249
GSE1	0.0170707	0.752182	0.317483	0.755249
SF3B5	0.00964405	0.752222	0.31743	0.755249
MORF4L1	0.00729865	0.752237	0.317411	0.755249
PYURF	0.0111295	0.752292	0.317338	0.755249
ZNF273	0.0293273	0.752395	0.317201	0.755249
RPL13P5	-0.0317552	0.752405	-0.317188	0.755249
TXNL4A	-0.0118666	0.752413	-0.317177	0.755249
ZFYVE19	0.0226741	0.752447	0.317133	0.755249
LHPP	-0.0307583	0.752516	-0.317041	0.755249
MON1A	0.0271446	0.752584	0.316951	0.755249
RBPJ	0.0145492	0.752593	0.316939	0.755249
MAP3K5	0.0262378	0.752673	0.316833	0.755249
MED4	-0.00886382	0.752749	-0.316732	0.75526
HAX1	0.0117179	0.752806	0.316656	0.75526
NARS2	0.0324478	0.753064	0.316315	0.755484
WIPI2	0.0109768	0.753124	0.316235	0.755484
LINC00342	-0.0355048	0.753292	-0.316012	0.7555
GOSR2	0.015773	0.753498	0.315739	0.7555
MALT1	-0.0151893	0.753545	-0.315678	0.7555
AC024075.2	-0.0332601	0.753667	-0.315515	0.755508
AKT1S1	0.0282619	0.753682	0.315495	0.755508
GLRX	-0.0146405	0.753782	-0.315364	0.755508
MSH3	0.028945	0.753976	0.315106	0.755508
TNFRSF1B	-0.0101251	0.754043	-0.315018	0.755508
LONP1	-0.0214931	0.754057	-0.314999	0.755508
UTP14C	0.0218539	0.754066	0.314988	0.755508
HERC3	-0.0196312	0.75421	-0.314796	0.755508
ATR	-0.018168	0.754406	-0.314536	0.755508
SLC4A7	-0.0174412	0.754526	-0.314378	0.755508
ACADVL	0.0154183	0.754575	0.314313	0.755508
TOX	-0.0248334	0.75478	-0.314041	0.755508
PSMB6	-0.00987795	0.754785	-0.314035	0.755508
PHKB	0.0154233	0.75482	0.313988	0.755508
MCL1	-0.0146858	0.754851	-0.313947	0.755508
FOPNL	-0.0182568	0.75493	-0.313843	0.755508
BIRC3	0.0191853	0.755006	0.313742	0.755508
ARHGAP21	0.0287258	0.755188	0.313501	0.755508
DPM1	-0.0143464	0.755311	-0.313338	0.755508
AGPAT5	0.0223071	0.755447	0.313158	0.755508
UBQLN1	0.00929348	0.755625	0.312922	0.755508
HNRNPL	0.0135482	0.75568	0.312849	0.755508
RPS15AP10	0.033708	0.755829	0.312652	0.755508
GAB3	0.0188985	0.755831	0.312649	0.755508
ARF4	0.0134699	0.755969	0.312467	0.755508
ZBTB38	-0.0172033	0.756043	-0.312369	0.755508
PIK3CD	0.016278	0.756106	0.312286	0.755508
NAA20	0.0111119	0.756153	0.312223	0.755508
EVA1B	-0.0284277	0.756295	-0.312035	0.755508
PHACTR4	-0.0144842	0.756373	-0.311932	0.755508
ASB6	0.0203816	0.756392	0.311907	0.755508
AP4B1	0.0271773	0.756448	0.311833	0.755508
ATG10	-0.0265112	0.756464	-0.311812	0.755508
2025-09-06	0.0113291	0.756582	0.311655	0.755544
PLGRKT	-0.0249525	0.756885	-0.311254	0.755652
DAP3	0.0109954	0.756975	0.311136	0.755652
PTK2B	0.0158257	0.757109	0.310959	0.755652
SP140	0.0150005	0.757139	0.310919	0.755652
ATP13A3	0.0146784	0.757234	0.310793	0.755652
TMEM209	-0.0207756	0.757263	-0.310754	0.755652
HEATR1	0.0178409	0.757319	0.310681	0.755652
RPL39P3	-0.0305301	0.757489	-0.310455	0.755718
PURB	0.0162913	0.757666	0.310221	0.755854
RNASEH1-AS1	0.0320352	0.758028	0.309742	0.756001
EIF3E	0.00979615	0.75806	0.3097	0.756001
AP002387.2	-0.0298271	0.75808	-0.309674	0.756001
ZNF511	-0.0183547	0.758423	-0.30922	0.756122
INTS11	0.0133266	0.758439	0.309198	0.756122
WEE1	0.0299409	0.758787	0.308739	0.756304
IPO11	0.0324231	0.758802	0.308719	0.756304
ADGRG3	0.0278944	0.75902	0.30843	0.75649
TRAF5	0.0187001	0.759206	0.308184	0.756517
TARDBP	0.0118286	0.759262	0.30811	0.756517
TMTC3	0.0213842	0.759367	0.307972	0.756517
STRAP	-0.012527	0.759565	-0.307711	0.756517
BCAS4	-0.0251954	0.759593	-0.307673	0.756517
SENP6	0.011621	0.759611	0.307649	0.756517
ZSCAN22	0.0311675	0.759619	0.307639	0.756517
UBE2V1	-0.0163002	0.76	-0.307136	0.756749
COG6	-0.0189615	0.760259	-0.306793	0.756749
SPTAN1	-0.0116891	0.760278	-0.306768	0.756749
ZNF827	0.0243016	0.760774	0.306112	0.756749
ZNF496	0.0293682	0.760786	0.306097	0.756749
OFD1	0.0138482	0.760826	0.306044	0.756749
KLHL21	0.0201463	0.760993	0.305824	0.756749
THAP6	-0.0249521	0.761006	-0.305806	0.756749
DRAXIN	0.0317247	0.761028	0.305777	0.756749
C5orf22	0.0186845	0.761087	0.305699	0.756749
BCLAF3	-0.0221037	0.761133	-0.305639	0.756749
ELP5	0.0216991	0.76118	0.305576	0.756749
WWP1	-0.019045	0.761271	-0.305456	0.756749
CYLD	0.00946522	0.761297	0.305422	0.756749
PRKCH	-0.0138352	0.761359	-0.305341	0.756749
RBM4B	-0.0165092	0.761497	-0.305158	0.756749
PPP3CC	0.0187368	0.761687	0.304907	0.756749
TLR1	-0.0251581	0.761703	-0.304886	0.756749
AC008735.2	0.0341691	0.761808	0.304747	0.756749
ALG2	0.0171371	0.761847	0.304695	0.756749
ZNF37BP	-0.0140014	0.761848	-0.304694	0.756749
ZBTB24	-0.0191155	0.761975	-0.304527	0.756749
MRI1	-0.0176622	0.76203	-0.304454	0.756749
RING1	-0.016705	0.762042	-0.304438	0.756749
MED22	0.0278333	0.762082	0.304385	0.756749
LTB	-0.0288365	0.762166	-0.304274	0.756749
TCF25	-0.00956391	0.762176	-0.304262	0.756749
NUDT3	-0.0172462	0.762363	-0.304015	0.75688
PAQR3	-0.0248119	0.762461	-0.303885	0.75688
CLU	0.0398888	0.76259	0.303714	0.756915
BEX5	0.0491576	0.762776	0.303469	0.757026
DCAF8	0.0168741	0.762867	0.303348	0.757026
FAM96B	0.00905004	0.763068	0.303084	0.757161
ROCK1	0.00782784	0.763219	0.302884	0.757196
AURKAIP1	0.00858536	0.763515	0.302494	0.757242
CLUHP3	-0.0267879	0.763543	-0.302457	0.757242
ZNF518A	-0.0184653	0.763575	-0.302414	0.757242
PYROXD1	0.0129239	0.763576	0.302413	0.757242
TP53I13	0.0169219	0.763636	0.302334	0.757242
ZNF567	0.0124002	0.763991	0.301866	0.757417
EXOC3	0.0179442	0.764227	0.301554	0.757582
FIZ1	0.0294548	0.764483	0.301217	0.757638
MORC2	-0.0264973	0.764489	-0.301208	0.757638
SIRT5	0.028628	0.764534	0.301149	0.757638
PLXND1	0.0292387	0.764619	0.301037	0.757638
DAP	-0.0152007	0.764729	-0.300892	0.757638
UHMK1	0.00868509	0.76493	0.300627	0.757668
HLA-DPA1	-0.0199705	0.765048	-0.300471	0.757668
SERBP1	0.00726084	0.765094	0.30041	0.757668
SGPL1	0.0208839	0.765106	0.300395	0.757668
AMN1	-0.0297075	0.765229	-0.300232	0.757668
NKIRAS2	0.016967	0.765281	0.300165	0.757668
PLCL2	-0.0169716	0.765701	-0.299611	0.758028
LYRM9	-0.033398	0.765733	-0.299568	0.758028
CASZ1	0.0220117	0.766017	0.299194	0.758213
AC243829.1	-0.0527382	0.766282	-0.298844	0.758288
ARL13B	-0.0230239	0.766508	-0.298547	0.758288
CCDC124	0.0137983	0.766509	0.298545	0.758288
CCDC69	-0.0102695	0.766546	-0.298496	0.758288
RUVBL1	0.0157814	0.766553	0.298487	0.758288
U2AF1L5	-0.049229	0.766789	-0.298176	0.758298
SLC35C2	0.0197517	0.766797	0.298165	0.758298
PIGQ	0.0284201	0.766923	0.297999	0.758298
MAPKAPK2	0.0141442	0.767151	0.297699	0.758298
SLC39A8	-0.0186998	0.767153	-0.297696	0.758298
INAFM1	-0.0316146	0.767247	-0.297572	0.758298
SCRN1	-0.0317366	0.767291	-0.297515	0.758298
PSMC3IP	-0.0296528	0.767369	-0.297412	0.758298
SART3	0.0125233	0.767428	0.297334	0.758298
DCAF15	0.015314	0.767458	0.297294	0.758298
RIOX1	-0.0243557	0.767593	-0.297116	0.758373
TP53BP2	-0.0118786	0.767745	-0.296917	0.758387
CCDC9	-0.025799	0.767876	-0.296743	0.758432
PSME2	0.015699	0.768027	0.296546	0.758437
C6orf203	-0.0201177	0.768146	-0.296388	0.758482
SLC35A1	-0.0234825	0.768266	-0.29623	0.758497
KRT81	-0.0338535	0.768514	-0.295903	0.758567
CFAP97	-0.0105838	0.768586	-0.295809	0.758567
HIST4H4	-0.0317435	0.768739	-0.295607	0.758567
METTL26	-0.0151406	0.768929	-0.295358	0.758567
SLC30A6	0.0271592	0.769082	0.295156	0.758567
PXMP2	-0.0377144	0.769246	-0.294939	0.758567
NMRAL1	0.0339565	0.76932	0.294843	0.758567
SELPLG	-0.0105897	0.769546	-0.294544	0.758567
SGPP1	-0.0233848	0.769557	-0.29453	0.758567
GPR82	-0.033486	0.769557	-0.29453	0.758567
SRBD1	0.0171645	0.769602	0.294471	0.758567
ZNHIT6	0.0129864	0.769603	0.294469	0.758567
AMBRA1	0.0256778	0.769705	0.294335	0.758582
YY1AP1	0.014781	0.769866	0.294124	0.758587
SIRT3	-0.0368246	0.770212	-0.293668	0.75882
UBLCP1	-0.014321	0.77037	-0.29346	0.75884
URGCP	-0.0293428	0.770467	-0.293332	0.75884
RPL14P1	-0.0216712	0.770706	-0.293018	0.758919
ZNF383	0.0194254	0.770753	0.292956	0.758919
TMEM19	-0.0194711	0.770881	-0.292787	0.758974
GABPB1-IT1	-0.0146952	0.771159	-0.292422	0.759067
B3GALT6	0.0164099	0.77127	0.292276	0.759067
UBTD2	0.0286078	0.771304	0.292231	0.759067
CA11	0.0304293	0.77138	0.292131	0.759067
AP1S1	-0.0296783	0.771426	-0.292071	0.759067
COMMD2	-0.010362	0.771445	-0.292046	0.759067
ARFGEF2	-0.0132646	0.771581	-0.291867	0.759067
MBLAC2	0.0323062	0.77163	0.291803	0.759067
SUSD3	-0.0372457	0.771676	-0.291741	0.759067
SEC24A	-0.0163316	0.772141	-0.29113	0.759344
NOC2L	-0.0112356	0.772251	-0.290986	0.759344
HIP1	0.0259614	0.772485	0.290677	0.759344
DCTPP1	0.0280615	0.772531	0.290617	0.759344
DPH5	0.0185504	0.7726	0.290526	0.759344
TUBGCP3	0.0250462	0.772646	0.290467	0.759344
HDAC1	-0.0137954	0.772944	-0.290074	0.759344
UBE2Q2P1	-0.0253894	0.773005	-0.289994	0.759344
BRD9	-0.0135014	0.773011	-0.289986	0.759344
NEO1	0.036255	0.773068	0.289912	0.759344
PTCD3	-0.0121625	0.773116	-0.289848	0.759344
UBFD1	-0.0175122	0.773182	-0.289761	0.759344
ABT1	0.0110996	0.77331	0.289593	0.759344
NFIC	0.0238688	0.773321	0.289579	0.759344
POC1B	-0.018056	0.773362	-0.289525	0.759344
EIF2S3	0.00980874	0.773375	0.289508	0.759344
ACTN4	-0.0102207	0.773562	-0.289262	0.759467
ESYT2	0.0114686	0.773693	0.289089	0.759491
DALRD3	0.0160495	0.773885	0.288837	0.759491
NRIP3	0.0314555	0.774204	0.288419	0.759491
USP3	-0.0120051	0.774238	-0.288374	0.759491
FBP1	0.0275505	0.774304	0.288287	0.759491
AC245060.6	-0.0344546	0.774357	-0.288217	0.759491
IFT88	-0.026856	0.774482	-0.288052	0.759491
DESI2	0.0136483	0.774495	0.288036	0.759491
GOLGA1	0.0266479	0.774508	0.288019	0.759491
CAPG	-0.0424684	0.774641	-0.287844	0.7595
AHI1	-0.0136276	0.77469	-0.287779	0.7595
TMEM39B	0.0282384	0.774849	0.287571	0.75951
BACH1	-0.0109738	0.775009	-0.287361	0.75951
LGALS9B	0.038699	0.775172	0.287146	0.75951
ELOVL1	0.0136862	0.775196	0.287115	0.75951
LINC00513	-0.0154842	0.775266	-0.287023	0.75951
CLCN6	0.0259481	0.775271	0.287016	0.75951
KLHDC2	-0.0111822	0.775454	-0.286776	0.759528
CEP97	-0.0192726	0.775505	-0.286709	0.759528
SQLE	0.0189864	0.775697	0.286457	0.759528
CCDC174	-0.0100937	0.775887	-0.286207	0.759528
GALM	0.0160799	0.775893	0.2862	0.759528
TSTD2	0.0176461	0.775998	0.286062	0.759528
AC009133.1	0.0212314	0.776072	0.285964	0.759528
AVL9	0.0205396	0.776075	0.285961	0.759528
SIGLEC17P	0.0358923	0.776352	0.285597	0.75967
UBA6-AS1	0.0308752	0.776437	0.285486	0.75967
IARS2	0.016608	0.776581	0.285296	0.75967
AC025171.2	-0.0358415	0.776755	-0.285068	0.75967
SF3B6	-0.00784086	0.776845	-0.28495	0.75967
XRCC4	-0.0248145	0.776853	-0.284939	0.75967
TMEM147	-0.0141116	0.776868	-0.284919	0.75967
GID4	-0.0226266	0.776913	-0.28486	0.75967
EIF2B1	0.012281	0.776981	0.284771	0.75967
ERLEC1	0.0104232	0.777135	0.284569	0.759698
AL137779.1	-0.033189	0.777327	-0.284317	0.759698
GGA2	-0.0130179	0.7775	-0.284091	0.759698
CCNDBP1	0.00913876	0.777578	0.283988	0.759698
CTDSP2	0.0115082	0.77769	0.283841	0.759698
AC013394.1	-0.018954	0.777773	-0.283731	0.759698
SLC38A10	0.021029	0.777879	0.283593	0.759698
DHX30	-0.00976513	0.777901	-0.283563	0.759698
MMS22L	-0.0298378	0.778151	-0.283236	0.759698
ZNF710	0.0263003	0.778233	0.283128	0.759698
RRS1	-0.030056	0.778243	-0.283115	0.759698
GUK1	-0.00711333	0.778243	-0.283115	0.759698
VPS28	0.00959783	0.778373	0.282944	0.759762
ARAP1	0.0132418	0.778545	0.282719	0.759821
GATC	-0.0177808	0.77864	-0.282594	0.759821
ACOX3	-0.0290881	0.778881	-0.282278	0.759924
ANKRA2	-0.0183349	0.778985	-0.282141	0.759928
MTERF3	-0.01645	0.779178	-0.281888	0.759997
NRAS	0.011257	0.779459	0.28152	0.759997
MAP2K1	0.0110256	0.77951	0.281452	0.759997
WDR81	-0.0244558	0.779535	-0.281421	0.759997
TMEM260	-0.0212995	0.779654	-0.281265	0.76009
NBPF26	-0.0339009	0.779815	-0.281052	0.760144
CYSTM1	-0.0162078	0.780078	-0.280709	0.760362
TGFB1	0.010217	0.780241	0.280494	0.760362
AC016876.2	-0.0263529	0.78053	-0.280116	0.760362
KIAA0100	0.012023	0.780608	0.280014	0.760362
NIPA2	0.0111584	0.780649	0.27996	0.760362
OTUD7B	0.0197123	0.780652	0.279956	0.760362
ZFYVE28	-0.0126819	0.780726	-0.279859	0.760362
DLG3	0.0246821	0.780933	0.279587	0.760362
CD3E	0.0397826	0.780938	0.279581	0.760362
SPCS1	0.00771403	0.781103	0.279365	0.760362
MVK	-0.0238267	0.781112	-0.279353	0.760362
SVBP	0.0220196	0.781195	0.279245	0.760362
AL356273.3	-0.0339393	0.781278	-0.279136	0.760362
ZDHHC8	-0.0282422	0.781422	-0.278947	0.760435
RNF214	-0.0232785	0.781718	-0.278559	0.760513
RAI1	0.0203651	0.781723	0.278552	0.760513
INTS4	0.0151074	0.782018	0.278165	0.760555
EPHA1-AS1	0.0284535	0.782307	0.277786	0.760555
LIM2	-0.040265	0.782311	-0.277782	0.760555
ANKDD1A	0.0296655	0.782332	0.277754	0.760555
ATRN	-0.0245106	0.782471	-0.277572	0.760555
PMPCA	0.0153586	0.782504	0.277529	0.760555
TTC22	0.0287088	0.78251	0.277522	0.760555
TRAF3IP1	-0.0231242	0.782536	-0.277487	0.760555
ARHGAP35	0.0244611	0.782557	0.27746	0.760555
SGSM2	-0.0223631	0.782663	-0.27732	0.760609
TMEM268	-0.0237735	0.782958	-0.276934	0.760794
HERC2	0.0192795	0.783005	0.276873	0.760794
C1orf174	0.0137199	0.783255	0.276545	0.760885
ANAPC16	-0.00812628	0.783448	-0.276292	0.760885
LINC00324	-0.0246388	0.783456	-0.276282	0.760885
VPS16	0.0196042	0.783643	0.276037	0.760885
CCPG1	-0.0148845	0.783734	-0.275918	0.760885
ANKRD36B	-0.0187874	0.78375	-0.275898	0.760885
STK39	-0.015583	0.783789	-0.275846	0.760885
LARS2	0.0213095	0.783922	0.275672	0.760885
PFKP	0.0171916	0.784038	0.27552	0.760885
TTPAL	-0.0157537	0.784466	-0.27496	0.760944
CENPL	-0.0231127	0.784487	-0.274932	0.760944
MVD	-0.0124975	0.784513	-0.274898	0.760944
PI4K2A	0.0148197	0.784525	0.274883	0.760944
WIZ	0.0157578	0.784619	0.274759	0.760944
AC007382.1	0.0294019	0.784693	0.274662	0.760944
AUP1	0.0094415	0.784755	0.274581	0.760944
ICAM1	0.0289949	0.784871	0.27443	0.760944
AC093495.1	0.0253547	0.785086	0.274148	0.760944
ZNF260	0.0201355	0.785135	0.274084	0.760944
LONRF1	-0.022555	0.785151	-0.274063	0.760944
WDR83OS	0.00751161	0.785266	0.273913	0.760944
SDHAF4	0.033163	0.785451	0.273671	0.760944
AC022400.7	-0.0175197	0.785497	-0.273611	0.760944
TAB3	-0.020207	0.785546	-0.273546	0.760944
POLA1	0.0336987	0.785881	0.273108	0.761251
FBRS	-0.011091	0.78651	-0.272286	0.761554
TMA7	0.00596257	0.786574	0.272201	0.761554
IBA57	0.020299	0.786754	0.271965	0.761554
UPF1	0.0103183	0.786938	0.271726	0.761554
TSN	-0.0112343	0.786946	-0.271715	0.761554
SNIP1	0.0115897	0.787034	0.271599	0.761554
OGFRL1	0.0147048	0.787126	0.27148	0.761554
USP14	0.00940946	0.787177	0.271413	0.761554
SLC25A42	0.0264428	0.787734	0.270684	0.761554
RELB	-0.0123274	0.787851	-0.270531	0.761554
PTEN	-0.00922529	0.787885	-0.270487	0.761554
PDZD8	0.0146303	0.787942	0.270413	0.761554
HMGB1P3	-0.0343552	0.788043	-0.27028	0.761554
COL6A2	-0.0244935	0.788122	-0.270177	0.761554
LDLRAP1	-0.0291897	0.788127	-0.27017	0.761554
UBAC2	-0.0130274	0.788169	-0.270116	0.761554
COPS3	0.0102842	0.788217	0.270053	0.761554
SRP54	0.00827008	0.788457	0.269739	0.761554
WDR7	0.0238159	0.788469	0.269724	0.761554
INCENP	-0.0355003	0.788485	-0.269703	0.761554
IL18RAP	0.0164039	0.78853	0.269644	0.761554
SEC22B	-0.00941875	0.788673	-0.269457	0.761554
SUZ12	0.00886924	0.788702	0.269419	0.761554
RASGRP2	-0.0132564	0.788876	-0.269192	0.761554
DNAJC16	0.020151	0.78888	0.269186	0.761554
MIR762HG	-0.0263392	0.788885	-0.26918	0.761554
PIP4K2B	0.0239384	0.78897	0.269069	0.761554
BCL2L12	-0.0193772	0.789114	-0.26888	0.761554
ZNF324	-0.0206966	0.78918	-0.268795	0.761554
LINC00888	-0.0199059	0.789208	-0.268758	0.761554
TRADD	-0.0215017	0.789282	-0.268662	0.761554
SLAMF7	0.0233916	0.789339	0.268587	0.761554
ATP6V0E2	-0.0238844	0.789478	-0.268405	0.761554
THUMPD3	0.0147327	0.789486	0.268395	0.761554
ATF6	-0.0148257	0.789487	-0.268394	0.761554
GPATCH1	-0.0179182	0.789818	-0.267961	0.761554
UBE2W	-0.0117705	0.789938	-0.267804	0.761554
ANKRD40	0.0122451	0.78998	0.26775	0.761554
PRPF38A	-0.00935851	0.790001	-0.267722	0.761554
PTPN1	-0.00885991	0.790011	-0.267709	0.761554
ANAPC1	0.0250399	0.790014	0.267705	0.761554
FNBP1P1	0.0296209	0.790303	0.267328	0.761554
UGCG	-0.0172453	0.790385	-0.26722	0.761554
TRIM52-AS1	-0.0186459	0.790407	-0.267191	0.761554
OGFR	-0.0113477	0.790517	-0.267048	0.761554
H2AFZ	-0.0124086	0.79066	-0.266861	0.761554
AC022706.1	0.0216587	0.790804	0.266673	0.761554
CCT6A	0.00787498	0.790818	0.266655	0.761554
EXOSC1	0.00946226	0.790863	0.266596	0.761554
RUNDC1	-0.0144877	0.790881	-0.266573	0.761554
DCP2	0.00836594	0.790969	0.266457	0.761554
SBK1	0.018855	0.791127	0.266251	0.761554
POC5	0.01996	0.791354	0.265955	0.761554
C5orf63	0.0305587	0.791513	0.265747	0.761554
TFDP2	-0.00810299	0.791996	-0.265116	0.761554
AATF	-0.0105331	0.792063	-0.265029	0.761554
UQCRQ	0.0078365	0.79207	0.26502	0.761554
YIF1B	0.0191677	0.792131	0.264941	0.761554
AL135925.1	-0.0190112	0.79219	-0.264864	0.761554
ZNF583	0.0175201	0.792193	0.26486	0.761554
LUZP1	0.0100576	0.792214	0.264832	0.761554
UBE2F	0.0106405	0.792308	0.264709	0.761554
TC2N	-0.0225039	0.792312	-0.264703	0.761554
CRYBB2P1	0.0197569	0.792335	0.264674	0.761554
TLN1	-0.00715398	0.792343	-0.264663	0.761554
IL4R	0.0136334	0.792372	0.264626	0.761554
DIRC2	0.0263171	0.792381	0.264614	0.761554
FAM117A	0.0160522	0.792684	0.264218	0.76157
TMEM128	-0.0208026	0.792927	-0.263901	0.76157
CD99P1	-0.0232697	0.792939	-0.263886	0.76157
SECISBP2	0.0107475	0.792975	0.263839	0.76157
UBE2T	0.0424692	0.792999	0.263807	0.76157
MPP7	0.0157548	0.793031	0.263766	0.76157
YPEL3	-0.009752	0.793071	-0.263713	0.76157
PNMA1	0.0213182	0.793077	0.263706	0.76157
ICE1	-0.010938	0.793444	-0.263227	0.761588
FASTKD5	-0.0179801	0.793509	-0.263141	0.761588
CD79B	-0.0205593	0.793529	-0.263116	0.761588
CHMP5	0.0110072	0.793546	0.263094	0.761588
NAIP	-0.0273355	0.79364	-0.262971	0.76159
GRHPR	0.0155979	0.793816	0.262742	0.76159
NRDE2	-0.0133772	0.793896	-0.262637	0.76159
ZNF134	0.015552	0.794144	0.262314	0.76159
SLF1	-0.0179942	0.794147	-0.26231	0.76159
CISD2	0.0089705	0.794164	0.262288	0.76159
TOM1	-0.0157592	0.794198	-0.262244	0.76159
LENG9	0.0238426	0.794392	0.26199	0.761719
AC021078.1	0.015385	0.794493	0.261859	0.761719
ZNF626	-0.0191203	0.794607	-0.26171	0.761719
PDLIM2	0.0186596	0.794723	0.261558	0.761791
ERV3-1	-0.0187478	0.794833	-0.261415	0.7618
MDH1	0.00946115	0.794882	0.26135	0.7618
STAU2	-0.0125589	0.795493	-0.260554	0.761905
NECTIN1	-0.0281088	0.795495	-0.260551	0.761905
OSGEP	0.0118984	0.795634	0.260371	0.761905
BCL3	-0.0118803	0.79564	-0.260362	0.761905
AC060780.1	0.0188312	0.79585	0.260089	0.761905
ZMYM3	0.0245479	0.796046	0.259833	0.761905
TXNDC12	-0.0154686	0.796078	-0.259792	0.761905
TGOLN2	-0.00735035	0.796092	-0.259773	0.761905
LSM3	0.00813817	0.796152	0.259695	0.761905
FAM35A	-0.0168313	0.796472	-0.259278	0.761905
RPL32	0.00664487	0.796556	0.259168	0.761905
AC124798.1	-0.0311831	0.796715	-0.258961	0.761905
CUL3	-0.00895596	0.796839	-0.2588	0.761905
ARF6	0.00694313	0.797026	0.258555	0.761905
DNAJC3-AS1	0.0247784	0.797191	0.25834	0.761905
DDX42	0.0117209	0.797387	0.258085	0.761905
SLC39A3	0.0160862	0.797401	0.258067	0.761905
GBP3	0.0152422	0.797417	0.258046	0.761905
ZNF304	0.0300608	0.797563	0.257856	0.761905
SGO2	0.0267065	0.797574	0.257842	0.761905
VRK2	0.0163944	0.797646	0.257749	0.761905
SYTL2	0.0127361	0.797766	0.257592	0.761905
C17orf49	-0.0246506	0.797862	-0.257467	0.761905
KIF21B	0.011101	0.797881	0.257442	0.761905
SLC35A3	0.0108465	0.79818	0.257053	0.761905
PIK3C2B	0.0259387	0.79821	0.257013	0.761905
ZNF251	0.0271478	0.79838	0.256792	0.761905
ERF	-0.0246742	0.798383	-0.256787	0.761905
PIBF1	0.0116833	0.798577	0.256535	0.761905
ZCCHC24	0.0326453	0.798615	0.256486	0.761905
ACTR5	-0.0246126	0.798727	-0.25634	0.761905
GLRX5	-0.0108266	0.798827	-0.25621	0.761905
ETNK1	0.00919842	0.798877	0.256145	0.761905
EIF4EBP2	-0.0103723	0.798948	-0.256052	0.761905
ELMOD2	-0.0139792	0.799035	-0.255938	0.761905
TANK	0.0120666	0.799064	0.255901	0.761905
TM2D2	0.0141985	0.799088	0.25587	0.761905
ETFDH	0.017092	0.799127	0.255819	0.761905
ABHD11	-0.0281504	0.799141	-0.255801	0.761905
MT-ND6	0.0157017	0.799147	0.255793	0.761905
PPAT	0.0265139	0.79915	0.255789	0.761905
ZNF33A	0.00959177	0.799198	0.255726	0.761905
THEM6	-0.028485	0.799258	-0.255649	0.761905
RARS2	0.013602	0.799293	0.255603	0.761905
C9orf72	0.0205045	0.799301	0.255592	0.761905
ARMC6	-0.0209444	0.799385	-0.255483	0.761905
RAD23A	-0.00956199	0.799484	-0.255354	0.761905
PLXNA3	-0.0212235	0.799529	-0.255296	0.761905
CAMSAP1	0.0187497	0.79956	0.255255	0.761905
TTC14	-0.00713407	0.79958	-0.255229	0.761905
ZGRF1	0.0242523	0.799755	0.255001	0.761905
VPS4B	-0.00666042	0.799972	-0.254719	0.761905
RPS27A	-0.00790417	0.800037	-0.254634	0.761905
STARD4	0.015452	0.800225	0.25439	0.761905
ZFP64	-0.0244283	0.800245	-0.254363	0.761905
RNF26	0.0229474	0.800262	0.254341	0.761905
RAB11A	-0.0100188	0.800306	-0.254285	0.761905
TAPBPL	-0.0144022	0.800382	-0.254186	0.761905
MAPK6	0.0145648	0.800551	0.253965	0.761905
ZNF267	-0.0107695	0.800596	-0.253906	0.761905
CPNE1	-0.012808	0.80065	-0.253836	0.761905
POLR2K	0.0135102	0.800673	0.253806	0.761905
FCHSD2	0.0199672	0.800696	0.253776	0.761905
CNIH1	-0.0102129	0.800952	-0.253443	0.762053
PPP1R21	-0.0194526	0.801139	-0.253199	0.762182
ARMC5	-0.0197808	0.801401	-0.252859	0.76233
MIEN1	-0.0108701	0.80162	-0.252574	0.762352
SAYSD1	-0.0234913	0.801748	-0.252407	0.762352
KMT2A	-0.00775309	0.801788	-0.252355	0.762352
TSTA3	0.0108574	0.801858	0.252265	0.762352
AC005099.1	0.0253312	0.801882	0.252233	0.762352
RPARP-AS1	-0.0200883	0.802161	-0.25187	0.76242
TUG1	-0.0141793	0.80222	-0.251794	0.76242
RPL31	0.00848226	0.802324	0.251658	0.76242
THAP1	-0.0117961	0.802338	-0.25164	0.76242
FMC1	-0.0177029	0.802492	-0.251439	0.76242
PPP2R5D	-0.0150858	0.802579	-0.251327	0.76242
SLFN12	0.0181962	0.802621	0.251272	0.76242
BCS1L	0.0192015	0.802947	0.250848	0.762597
HAT1	-0.00920273	0.803091	-0.25066	0.762706
FEZ1	0.0215597	0.803384	0.250279	0.762898
GRAMD1A	-0.017359	0.803501	-0.250127	0.762898
HEATR6	-0.0192634	0.803651	-0.249932	0.762898
PLEKHF2	0.0124029	0.803841	0.249685	0.762898
AC099063.4	0.0232239	0.803845	0.249681	0.762898
FAM193A	0.0133224	0.803848	0.249676	0.762898
SLC25A22	0.0185229	0.803887	0.249626	0.762898
DCUN1D3	-0.0244151	0.803938	-0.249559	0.762898
Z82206.1	-0.0250662	0.804004	-0.249473	0.762898
AC008906.1	-0.0269245	0.804185	-0.249238	0.762988
AC104794.2	0.0258959	0.804671	0.248607	0.763259
LINC00426	0.0291663	0.805332	0.247747	0.76377
CD27-AS1	0.0199803	0.805569	0.24744	0.763845
VPS37A	-0.0127641	0.805598	-0.247402	0.763845
METTL17	-0.0156914	0.80607	-0.246788	0.763889
HPS5	-0.0149346	0.806095	-0.246756	0.763889
NUDT16L1	-0.011676	0.806133	-0.246707	0.763889
RPL7A	0.00766265	0.806137	0.2467	0.763889
MIEF1	-0.0138524	0.806157	-0.246675	0.763889
SH3KBP1	-0.00882794	0.806187	-0.246636	0.763889
MRM2	-0.0189478	0.806663	-0.246018	0.764164
SLC7A1	-0.0166651	0.806731	-0.24593	0.764164
TNFRSF14	-0.00884195	0.806835	-0.245794	0.764216
MFAP3	0.0233961	0.807145	0.245392	0.764295
CCNI	-0.00604365	0.807162	-0.24537	0.764295
GADD45B	-0.0141754	0.807204	-0.245316	0.764295
HEG1	-0.0165178	0.807357	-0.245116	0.764385
MRPL30	0.0128906	0.80743	0.245022	0.764389
XPA	0.00987654	0.807564	0.244848	0.764406
ZFC3H1	0.00832578	0.807636	0.244754	0.764406
SMUG1	0.0215003	0.807991	0.244293	0.764677
EML2	-0.0149613	0.808275	-0.243924	0.764724
MANEA-AS1	-0.0194719	0.80838	-0.243788	0.764724
ZNF846	0.0230631	0.8084	0.243763	0.764724
ZNF91	0.00956154	0.808537	0.243585	0.764724
PTPRA	0.0110343	0.808585	0.243522	0.764724
LRRC42	-0.0277015	0.808666	-0.243416	0.764724
C16orf91	-0.0116506	0.808732	-0.243331	0.764724
FARP2	-0.0166213	0.808981	-0.243008	0.764818
MT-TK	-0.0264412	0.809006	-0.242975	0.764818
THOC6	-0.017612	0.809111	-0.242839	0.76487
FAM241A	0.0277176	0.809387	0.242481	0.765049
HNRNPA3	0.00533502	0.809464	0.242381	0.765049
ITPR3	0.0195381	0.809739	0.242025	0.765329
MTF1	-0.0160024	0.809927	-0.24178	0.765361
SOD1	0.00833935	0.810059	0.241609	0.765361
SLC30A1	0.0157082	0.810152	0.241488	0.765361
HOXB-AS1	-0.0266991	0.810465	-0.241083	0.765361
DENND4B	0.0122899	0.810467	0.24108	0.765361
RPL34	-0.00696982	0.810475	-0.241069	0.765361
VPS72	-0.0138479	0.810583	-0.24093	0.765361
RTN3	0.00958801	0.810586	0.240926	0.765361
GOLGA8B	-0.016706	0.810757	-0.240703	0.765361
IKZF3	0.0133376	0.810829	0.24061	0.765361
RNF114	0.0091559	0.810865	0.240564	0.765361
MRPL43	0.0093611	0.810912	0.240502	0.765361
NBEAL1	0.0133637	0.810979	0.240415	0.765361
SLC25A32	-0.013424	0.811797	-0.239354	0.766048
METTL25	0.0243053	0.812138	0.238912	0.766366
RNF11	0.011797	0.812376	0.238604	0.766483
NAGPA	0.0182999	0.812536	0.238396	0.766506
VBP1	0.00863161	0.812792	0.238064	0.766595
ANKRD11	-0.00869897	0.813039	-0.237745	0.766836
DDX54	-0.0138726	0.81334	-0.237354	0.766838
FEM1B	0.0123515	0.81335	0.23734	0.766838
TMEM267	-0.024697	0.813353	-0.237337	0.766838
MGMT	0.0182897	0.813502	0.237144	0.766946
DUSP10	-0.0104777	0.813816	-0.236737	0.767178
MGA	-0.0148195	0.813931	-0.236588	0.767195
SLC39A11	-0.019963	0.814014	-0.236481	0.767195
CA5B	0.0154883	0.81418	0.236265	0.767293
ARL6IP1	-0.00777246	0.814464	-0.235898	0.767365
EIF2B4	-0.0119698	0.814519	-0.235826	0.767365
RAF1	-0.00885338	0.8146	-0.235721	0.767365
DCTN3	0.00930667	0.814642	0.235667	0.767365
MRPL49	-0.0119266	0.814763	-0.235509	0.767377
ZNF154	-0.0334486	0.81506	-0.235125	0.767377
HSD17B12	0.0146121	0.815136	0.235027	0.767377
AQP3	-0.0255747	0.81515	-0.235008	0.767377
HIRA	-0.0153481	0.815193	-0.234953	0.767377
RPS2	0.00800201	0.815195	0.23495	0.767377
GOLGA7	0.00902516	0.815779	0.234194	0.767658
UBE2Q2P2	0.0243545	0.81584	0.234115	0.767658
TMEM223	0.0110637	0.815963	0.233955	0.767658
PARP4	-0.010372	0.816076	-0.233809	0.767658
EIF4E	0.00968862	0.816103	0.233774	0.767658
ZFP1	0.0184551	0.81614	0.233726	0.767658
MBP	0.0076575	0.816219	0.233624	0.767658
ATP6V0B	-0.00707045	0.816381	-0.233414	0.767658
DIMT1	0.0119952	0.81644	0.233338	0.767658
PHTF1	0.0123029	0.816593	0.23314	0.767658
AC016831.5	0.0104129	0.816618	0.233108	0.767658
DRG1	0.0102579	0.81668	0.233027	0.767658
PCED1A	-0.0193052	0.816939	-0.232692	0.767745
C19orf24	0.0130783	0.817044	0.232555	0.767745
EEF1AKMT1	0.0318207	0.817279	0.232251	0.767745
C3orf62	0.019503	0.817389	0.232109	0.767745
CXorf38	0.00987821	0.817396	0.2321	0.767745
AC021739.2	0.0231737	0.817401	0.232094	0.767745
SLC27A3	0.0150176	0.81746	0.232017	0.767745
CCDC144B	-0.0327437	0.817528	-0.231929	0.767745
GUSBP2	-0.026272	0.817672	-0.231742	0.767745
COIL	-0.00986956	0.817743	-0.231651	0.767745
AC093752.1	0.0233495	0.817754	0.231637	0.767745
FASTK	-0.0148381	0.817991	-0.231329	0.767795
FIG4	0.019759	0.818247	0.230998	0.767795
IPO4	-0.0163114	0.818334	-0.230885	0.767795
IMPACT	-0.0271354	0.818346	-0.23087	0.767795
BRD3	0.0120297	0.818397	0.230804	0.767795
CENPJ	-0.0259362	0.818403	-0.230796	0.767795
TMEM256	0.0116525	0.818504	0.230666	0.767825
C7orf49	-0.0152653	0.818645	-0.230483	0.767825
IST1	0.00819675	0.818679	0.23044	0.767825
MBD5	-0.00983639	0.818966	-0.230068	0.768055
COA6	-0.0100211	0.819137	-0.229846	0.768134
FAM234A	0.0190912	0.819229	0.229728	0.768176
TRIM14	0.0125476	0.819354	0.229566	0.768198
AL645728.1	0.0248445	0.819498	0.22938	0.768209
MTND2P28	0.0326986	0.819775	0.229021	0.768209
CST7	-0.00863386	0.819789	-0.229003	0.768209
PPP6R2	-0.010951	0.820061	-0.228651	0.768209
FAM189B	0.0197606	0.820097	0.228605	0.768209
DNAJC19	0.00854811	0.820207	0.228463	0.768209
BCL2L1	-0.0204289	0.820548	-0.228021	0.768209
MMGT1	0.0134495	0.820555	0.228012	0.768209
CEP70	0.0198989	0.820638	0.227905	0.768209
C19orf25	0.00804655	0.820679	0.227852	0.768209
CADM1	-0.0389513	0.820686	-0.227842	0.768209
TMEM230	0.0102312	0.820719	0.2278	0.768209
OIP5-AS1	0.00928374	0.820817	0.227673	0.768209
FES	-0.0252017	0.820851	-0.22763	0.768209
DNAJB12	-0.0125784	0.820887	-0.227582	0.768209
MKL2	-0.0323576	0.821036	-0.22739	0.768209
FIGNL1	-0.0225166	0.82139	-0.226932	0.768209
MAGOH	-0.00731957	0.821565	-0.226706	0.768209
CDC42	-0.00614076	0.821751	-0.226466	0.768209
RETSAT	-0.0221643	0.821757	-0.226458	0.768209
HIGD2A	-0.00850874	0.821829	-0.226365	0.768209
B4GALT1	0.00847696	0.821878	0.226302	0.768209
AGK	-0.0151654	0.821892	-0.226283	0.768209
NDUFB2	-0.00733243	0.821914	-0.226255	0.768209
GSTM4	0.0305715	0.821973	0.226178	0.768209
APOLD1	0.0239693	0.821978	0.226172	0.768209
ZNF169	-0.0222719	0.821982	-0.226167	0.768209
HSDL2	-0.0168341	0.82204	-0.226092	0.768209
LINC01137	0.0245521	0.822222	0.225857	0.768209
DNAJC11	0.0217442	0.822256	0.225813	0.768209
NPEPL1	0.0198561	0.822315	0.225736	0.768209
B3GNT2	0.00937088	0.822364	0.225673	0.768209
SFMBT2	0.0173792	0.822488	0.225513	0.768278
NDUFV1	0.010112	0.822816	0.225089	0.768503
ERBIN	0.00753796	0.822964	0.224898	0.768503
UBE2I	-0.00600241	0.822994	-0.224858	0.768503
HPRT1	-0.0137426	0.823082	-0.224745	0.768503
ABHD4	0.0152408	0.823155	0.224651	0.768503
ZEB2	-0.00747896	0.823368	-0.224376	0.768503
ALDH3A2	-0.0158417	0.823389	-0.224349	0.768503
TSPAN4	-0.0226579	0.823543	-0.22415	0.768503
ANAPC5	0.00727551	0.824068	0.223472	0.768892
LARP4	0.0101552	0.824275	0.223204	0.768955
NNT-AS1	0.0181458	0.824288	0.223187	0.768955
C1orf56	0.0170052	0.824402	0.223039	0.768965
CWC25	-0.00805271	0.82446	-0.222964	0.768965
ACAT2	0.0166227	0.824543	0.222857	0.768965
POP4	0.00989078	0.824922	0.222368	0.769017
MRPS18A	-0.0104771	0.824986	-0.222286	0.769017
VAMP5	0.0100313	0.824987	0.222284	0.769017
DCAF13	0.0101515	0.824988	0.222283	0.769017
CYFIP2	-0.008071	0.825284	-0.2219	0.769064
PRCD	0.0305386	0.825403	0.221746	0.769064
GRSF1	0.00952596	0.825428	0.221714	0.769064
FRG1BP	0.0151569	0.825711	0.221348	0.769274
PAICS	-0.0167308	0.825909	-0.221093	0.769315
PRELID1	0.00698315	0.826203	0.220714	0.769409
IL10RB-AS1	-0.0222649	0.826222	-0.220689	0.769409
STAMBPL1	-0.0201793	0.826268	-0.22063	0.769409
ORC4	0.0106483	0.826636	0.220155	0.769536
AL157392.3	0.0233736	0.826659	0.220125	0.769536
GAS5	-0.00852254	0.826866	-0.219858	0.769536
NADK	0.0160692	0.826927	0.219778	0.769536
TAF5L	-0.014007	0.826938	-0.219765	0.769536
EPG5	-0.0133086	0.827006	-0.219677	0.769536
RPS3A	-0.00873085	0.827069	-0.219595	0.769536
WASHC4	0.0108146	0.827258	0.219352	0.769552
TAF2	-0.0108368	0.827272	-0.219334	0.769552
RNF216P1	0.00977066	0.827681	0.218805	0.769896
NOMO1	-0.0216795	0.828361	-0.217929	0.769896
LRIG2	-0.0143847	0.828561	-0.21767	0.769896
MED9	-0.0178633	0.828638	-0.217571	0.769896
BLCAP	-0.00995324	0.828656	-0.217548	0.769896
CCR7	-0.0274403	0.828766	-0.217406	0.769896
PRMT6	0.0215099	0.828781	0.217387	0.769896
TMEM68	-0.0140417	0.828847	-0.2173	0.769896
NOP16	0.0244878	0.828956	0.21716	0.769896
EXOSC10	0.010619	0.829138	0.216926	0.769896
BRI3	-0.00793755	0.829212	-0.21683	0.769896
NSUN3	0.0172159	0.829222	0.216818	0.769896
USP33	0.00806697	0.829224	0.216814	0.769896
ADH5	0.00783079	0.829242	0.216791	0.769896
PITPNB	-0.00698303	0.829521	-0.216432	0.769896
ARIH2	0.00773176	0.829535	0.216414	0.769896
AL592183.1	0.0271338	0.829543	0.216403	0.769896
TMEM159	-0.02183	0.829738	-0.216152	0.769896
ZSWIM4	-0.0231186	0.829779	-0.216099	0.769896
IL15RA	0.0226707	0.829807	0.216062	0.769896
KRI1	0.0142232	0.829872	0.215978	0.769896
ACTR10	-0.00907132	0.830048	-0.215751	0.769896
BSG	0.00769606	0.830213	0.215538	0.769896
ZNF880	0.021603	0.830453	0.215229	0.769896
DTX2	0.0154477	0.830509	0.215157	0.769896
APOO	0.0216317	0.830517	0.215147	0.769896
UNC45A	0.0129925	0.830535	0.215124	0.769896
DMAP1	0.0129264	0.830538	0.21512	0.769896
ATG5	-0.00778259	0.830663	-0.214959	0.769896
ANKRD13C	0.0128635	0.830794	0.214789	0.769896
TXNDC16	-0.019021	0.830809	-0.214771	0.769896
COQ6	-0.0164425	0.831354	-0.214068	0.769896
PCNX2	0.0240002	0.83136	0.21406	0.769896
C9orf139	-0.0315422	0.83145	-0.213944	0.769896
RHOT1	0.0132377	0.831458	0.213934	0.769896
PNP	0.0135201	0.831478	0.213907	0.769896
CA13	0.0203419	0.831546	0.213821	0.769896
RPN2	0.00704065	0.831628	0.213715	0.769896
B3GALNT2	-0.0163151	0.831655	-0.21368	0.769896
RIDA	0.0267482	0.831684	0.213642	0.769896
NLRP1	0.0118267	0.831756	0.213549	0.769896
FBXO18	-0.0141706	0.831782	-0.213516	0.769896
FAM98B	0.0116723	0.831787	0.213509	0.769896
ODF3B	0.0197436	0.831809	0.213481	0.769896
USP39	-0.0133426	0.831903	-0.21336	0.769946
GSTZ1	-0.0210704	0.832174	-0.213011	0.770054
CELF1	-0.00865395	0.832301	-0.212846	0.770054
CD53	0.00563745	0.83245	0.212655	0.770054
CCDC28A	0.00843996	0.83252	0.212565	0.770054
PATL1	-0.0101852	0.832892	-0.212085	0.770054
CLPB	0.0233294	0.832899	0.212076	0.770054
SNRNP40	-0.0101347	0.833135	-0.211772	0.770054
NOC4L	0.016562	0.833346	0.2115	0.770054
AKT3	-0.0101142	0.833369	-0.21147	0.770054
MUC20-OT1	-0.0138508	0.833379	-0.211458	0.770054
PIAS2	0.0109429	0.833387	0.211448	0.770054
ZNF317	-0.0140835	0.833431	-0.21139	0.770054
FMNL1	-0.00632331	0.83347	-0.21134	0.770054
ALYREF	-0.0114658	0.833641	-0.21112	0.770122
PRSS57	0.0349642	0.833883	0.210808	0.770147
ZNF605	0.0202515	0.833934	0.210743	0.770147
NDUFS3	0.00832322	0.834127	0.210494	0.770147
UBALD2	-0.00844181	0.83416	-0.210452	0.770147
WWC3	-0.0141223	0.834228	-0.210363	0.770147
TAOK2	-0.0157271	0.83438	-0.210168	0.770147
ZNF524	-0.0173111	0.834531	-0.209974	0.770147
COLGALT2	0.0297249	0.83455	0.209949	0.770147
BOLA2-SMG1P6	0.0246656	0.834616	0.209864	0.770147
ARHGEF1	0.00690888	0.834654	0.209814	0.770147
TIMM13	-0.00823316	0.834763	-0.209675	0.770147
SKP1	-0.00583247	0.834775	-0.209659	0.770147
UBE2H	0.00772042	0.834838	0.209578	0.770147
DPH7	-0.0130393	0.83508	-0.209266	0.770213
WRAP53	-0.0166267	0.835177	-0.209142	0.770213
SLIRP	-0.0070254	0.835378	-0.208883	0.770213
PPIE	0.0093279	0.835448	0.208792	0.770213
BABAM2	0.0150694	0.83545	0.208789	0.770213
CRTC3	0.00849911	0.835457	0.208781	0.770213
MIS18A	-0.0215704	0.835566	-0.20864	0.770213
EIF3A	0.00544397	0.83568	0.208493	0.770213
HSD17B7	0.0118997	0.835691	0.20848	0.770213
LINC00672	0.0191679	0.835979	0.208109	0.770415
MPP1	0.0233158	0.836039	0.208032	0.770415
CHMP1B	-0.0118188	0.836223	-0.207795	0.770532
COPS4	0.0105406	0.836307	0.207687	0.770532
NF2	0.0130417	0.836805	0.207045	0.77098
SLC2A4RG	-0.0121001	0.836891	-0.206934	0.77098
KIR3DX1	-0.0250153	0.837034	-0.20675	0.77098
PSMD7	0.00579683	0.837044	0.206737	0.77098
CRY2	-0.0204972	0.837402	-0.206277	0.771264
RAC1	0.00535293	0.837468	0.206192	0.771264
ZNF43	-0.0166003	0.837768	-0.205806	0.771434
LEMD2	0.0125939	0.838007	0.205498	0.771434
EMC3-AS1	-0.0193457	0.838053	-0.205439	0.771434
SNRPB2	0.00610821	0.838091	0.20539	0.771434
C11orf1	-0.0176931	0.838295	-0.205127	0.771484
SYNGR2	-0.00993264	0.838478	-0.204892	0.771484
MGAT4B	0.0127524	0.838494	0.204871	0.771484
UBQLN2	-0.0109407	0.838515	-0.204845	0.771484
PDS5B	0.00682172	0.838789	0.204492	0.771542
RNF14	-0.0188828	0.83889	-0.204362	0.771542
PPDPF	0.00966557	0.838899	0.20435	0.771542
AP001157.1	0.0228539	0.838954	0.204279	0.771542
KMT5B	-0.0104607	0.839124	-0.204061	0.771552
HMGXB4	-0.0107328	0.83924	-0.203911	0.771552
SUCLG2	-0.0142998	0.839292	-0.203845	0.771552
SBDSP1	-0.0166991	0.839456	-0.203633	0.771638
ZFAS1	0.00854358	0.839664	0.203366	0.771703
ZNF25	-0.0239008	0.839832	-0.20315	0.771703
AC005224.3	-0.0197551	0.839881	-0.203087	0.771703
PIGG	-0.0144598	0.840041	-0.202881	0.771761
FUOM	-0.0181137	0.840179	-0.202703	0.771783
CAMK1D	-0.0108413	0.84027	-0.202586	0.771814
FAM168A	0.0143639	0.840499	0.202292	0.771875
RPS3	0.00654481	0.840571	0.202199	0.771875
TIAM1	0.0281406	0.840746	0.201975	0.771887
ATG2A	-0.0109824	0.841077	-0.201549	0.772078
PDCD6IP	0.00771059	0.841109	0.201508	0.772078
TRAF2	-0.0120989	0.841639	-0.200827	0.77245
NDRG3	0.0114424	0.841773	0.200654	0.77245
SNHG10	0.0242884	0.841871	0.200528	0.77245
PCNP	0.0063909	0.84188	0.200517	0.77245
ENTPD5	0.0222164	0.842021	0.200335	0.772518
ZNF808	0.0163246	0.842496	0.199725	0.772865
ZNF280D	0.00982371	0.842933	0.199163	0.772865
ITGB1BP1	0.00875028	0.843092	0.198958	0.772865
CCT8	0.00591823	0.843362	0.198611	0.772865
AC005912.1	0.0158263	0.843382	0.198586	0.772865
DDX50	0.00707083	0.843428	0.198527	0.772865
ZFPL1	-0.0136234	0.84345	-0.198499	0.772865
NEURL4	-0.0164295	0.84349	-0.198448	0.772865
ARHGAP1	0.0115587	0.843568	0.198347	0.772865
LINC01881	0.0143723	0.843594	0.198313	0.772865
TMEM106A	-0.0194592	0.843658	-0.198231	0.772865
DGCR2	0.0169174	0.843893	0.197929	0.772865
FUZ	0.018452	0.843957	0.197847	0.772865
AHNAK	-0.00577469	0.844014	-0.197774	0.772865
NAA30	-0.0114308	0.844036	-0.197746	0.772865
AC099343.3	0.0193108	0.844071	0.1977	0.772865
FBL	-0.00675776	0.844081	-0.197687	0.772865
SAFB	-0.0074166	0.844157	-0.197589	0.772865
PPP3CB	0.0105866	0.844411	0.197263	0.772865
SNHG5	0.0167927	0.844415	0.197258	0.772865
ERICH1	-0.00944342	0.844495	-0.197156	0.772865
ZNF84	-0.0121273	0.844582	-0.197044	0.772865
AK9	0.0186394	0.844655	0.19695	0.772865
WARS2	0.0173985	0.844707	0.196883	0.772865
ZNF507	-0.0157441	0.844712	-0.196877	0.772865
MT-RNR1	-0.0139922	0.84484	-0.196713	0.772865
OST4	0.00447145	0.844905	0.196629	0.772865
ADGRG1	0.00890059	0.845022	0.196479	0.772868
JRK	0.0237823	0.845175	0.196282	0.772944
ZNF175	0.0198717	0.845275	0.196154	0.772956
ZCWPW1	0.0235743	0.845501	0.195864	0.773042
CUL4B	0.011228	0.845615	0.195717	0.773128
NUS1	-0.010569	0.845932	-0.195309	0.773333
IKBKG	-0.01303	0.846254	-0.194897	0.773547
CCDC18-AS1	0.0129097	0.846424	0.194678	0.773559
PSME4	-0.0100275	0.846507	-0.194572	0.773571
POLR3K	-0.0104803	0.847158	-0.193735	0.774047
NCDN	-0.022665	0.847203	-0.193678	0.774047
GANC	-0.0212132	0.847221	-0.193655	0.774047
PDE4B	-0.0185571	0.847327	-0.193519	0.774047
GAMT	-0.0225797	0.847377	-0.193455	0.774047
BRK1	-0.0060367	0.847432	-0.193383	0.774047
MYO5A	0.00925911	0.84768	0.193065	0.774144
DUSP5	0.0234805	0.847723	0.19301	0.774144
NFRKB	-0.0124213	0.847936	-0.192736	0.774186
LACTB	0.00824302	0.847979	0.192682	0.774186
AC090152.1	0.0181318	0.848557	0.19194	0.774442
FKBP3	0.00834902	0.84859	0.191897	0.774442
RABEPK	-0.0164072	0.848591	-0.191896	0.774442
PSMB3	0.00684548	0.848953	0.191431	0.774545
ATF1	0.00721078	0.848967	0.191414	0.774545
CUTALP	0.0217288	0.849133	0.191201	0.774545
NCAM1	-0.0129968	0.849187	-0.191131	0.774545
REV1	-0.0111537	0.849469	-0.19077	0.774581
IKZF5	0.0102275	0.849521	0.190703	0.774581
RNF145	0.00950585	0.849535	0.190684	0.774581
LRRC14	0.0184311	0.849839	0.190294	0.774785
SPEF2	-0.0251319	0.85006	-0.190011	0.774925
LMAN1	-0.00636493	0.850456	-0.189504	0.775027
TMEM65	-0.0146781	0.85062	-0.189293	0.775027
ARL5A	-0.0107209	0.850652	-0.189252	0.775027
CSPP1	-0.0128084	0.850729	-0.189153	0.775027
AC005839.1	0.0184322	0.850823	0.189033	0.775027
FDXR	0.0231181	0.850832	0.18902	0.775027
SUZ12P1	0.0136912	0.851061	0.188727	0.775027
AMFR	0.0107291	0.85111	0.188664	0.775027
ATP6V0D1	0.00642436	0.851285	0.18844	0.775027
SAMSN1	0.0106018	0.851307	0.188412	0.775027
SSR2	0.00587269	0.851318	0.188397	0.775027
CDK5RAP3	-0.0168284	0.851329	-0.188383	0.775027
AL031283.1	0.0206379	0.851388	0.188307	0.775027
AKIRIN2	0.00844449	0.851707	0.187898	0.775027
PHYKPL	0.00877562	0.851804	0.187774	0.775027
ZW10	0.0136683	0.851824	0.187749	0.775027
ASCC1	0.0100811	0.851834	0.187736	0.775027
PHKA2	0.0152988	0.852101	0.187394	0.775027
SLC27A5	-0.0203717	0.852278	-0.187166	0.775027
RELA	-0.0069228	0.85233	-0.1871	0.775027
AC012360.3	0.0161661	0.852387	0.187027	0.775027
POLR1D	-0.00595757	0.852391	-0.187022	0.775027
POLR3A	-0.00985142	0.852497	-0.186886	0.775027
WIPF2	0.00825558	0.852514	0.186864	0.775027
NDUFAB1	-0.00656789	0.85254	-0.186831	0.775027
GBP4	-0.0106049	0.852614	-0.186736	0.775027
TMEM156	-0.0145274	0.852688	-0.18664	0.775027
KLRB1	-0.0112149	0.852719	-0.186601	0.775027
ZSWIM9	-0.020147	0.852804	-0.186492	0.775027
BRPF3	-0.0129722	0.852819	-0.186473	0.775027
TMBIM4	-0.00602293	0.852856	-0.186425	0.775027
NSMCE4A	0.00796635	0.853019	0.186216	0.775052
C6orf62	0.00532272	0.853248	0.185924	0.775052
FRY	0.0183421	0.85349	0.185613	0.775052
SLC16A1-AS1	0.018102	0.8535	0.1856	0.775052
CCDC127	-0.0129311	0.853546	-0.185541	0.775052
PDHB	0.00608337	0.853561	0.185522	0.775052
ARRDC1	0.0111958	0.853563	0.185519	0.775052
NIP7	-0.00845923	0.853664	-0.18539	0.775052
STIM2	0.00712136	0.85383	0.185177	0.775052
TCEAL1	0.0180118	0.853867	0.185129	0.775052
GSTK1	-0.00657042	0.853946	-0.185029	0.775052
INPP5B	-0.013781	0.854009	-0.184948	0.775052
TAF12	-0.00758926	0.854098	-0.184834	0.775052
SH3BP1	0.0144994	0.854493	0.184327	0.775052
RSF1	0.00599931	0.854504	0.184313	0.775052
PCYT1A	0.00718859	0.854514	0.184301	0.775052
ECHDC1	-0.00791615	0.85457	-0.184228	0.775052
RPTOR	-0.0152746	0.854951	-0.18374	0.775052
MBOAT7	-0.0136205	0.855063	-0.183597	0.775052
TRAPPC8	0.0123648	0.855077	0.183579	0.775052
ZCCHC8	-0.0078813	0.855137	-0.183502	0.775052
C12orf57	0.0103469	0.855175	0.183454	0.775052
TMEM94	-0.0133999	0.855186	-0.183439	0.775052
LINC00623	-0.0185433	0.855203	-0.183418	0.775052
GPN1	0.00787617	0.855212	0.183406	0.775052
TMED10	0.00504839	0.855578	0.182937	0.775052
SOS2	0.0075235	0.855686	0.182798	0.775052
CHTOP	-0.00646951	0.855871	-0.182561	0.775052
HIST1H2AK	-0.018345	0.855897	-0.182528	0.775052
Z97192.3	0.0262086	0.856047	0.182336	0.775052
PHF10	-0.00904869	0.856258	-0.182066	0.775052
RNF10	0.00745286	0.856286	0.18203	0.775052
PSMD11	0.00578315	0.856299	0.182013	0.775052
AC092747.4	-0.0205117	0.856411	-0.181869	0.775052
RASSF5	0.00601403	0.856451	0.181819	0.775052
GBE1	0.0153745	0.85656	0.18168	0.775052
USF2	-0.00747735	0.856586	-0.181646	0.775052
LPCAT4	0.0142968	0.856658	0.181554	0.775052
IPCEF1	0.0134575	0.856667	0.181541	0.775052
MRPL42	-0.00857761	0.856673	-0.181534	0.775052
CGRRF1	-0.00862078	0.856754	-0.181431	0.775052
LINC01003	0.0139665	0.856757	0.181427	0.775052
HLA-DRB1	-0.0218934	0.856784	-0.181391	0.775052
FLOT2	0.00914191	0.856972	0.181151	0.775052
ZNF271P	0.00795046	0.857065	0.181032	0.775052
C14orf119	0.00695744	0.857183	0.180881	0.775052
LIMK2	0.0178942	0.857191	0.180871	0.775052
CLIC3	-0.0102605	0.857208	-0.180849	0.775052
FO393401.1	0.0127941	0.85721	0.180846	0.775052
TAF3	0.00631702	0.857418	0.18058	0.775052
VTRNA1-1	0.0193851	0.857632	0.180306	0.775052
DDAH2	-0.0118309	0.857634	-0.180304	0.775052
AC239868.1	0.0194673	0.857683	0.180241	0.775052
LDLR	-0.017552	0.857696	-0.180224	0.775052
EBAG9	-0.0133861	0.857702	-0.180217	0.775052
ZNF879	-0.0196217	0.857703	-0.180215	0.775052
SSU72	-0.00583699	0.857751	-0.180154	0.775052
AMPD2	-0.012385	0.858033	-0.179792	0.77529
CDV3	-0.00491227	0.858404	-0.179317	0.775469
KIAA0040	-0.0139986	0.858513	-0.179178	0.775469
NPM1	0.00489551	0.858696	0.178944	0.775469
YWHAB	0.00457121	0.858723	0.17891	0.775469
CKB	-0.0202069	0.858782	-0.178834	0.775469
PFKL	0.0116744	0.859058	0.17848	0.775469
ARL6IP5	0.00624942	0.859202	0.178296	0.775469
FAM228B	-0.0132742	0.859288	-0.178186	0.775469
ANKH	0.0106872	0.859396	0.178047	0.775469
RAB11B	0.00746323	0.85945	0.177978	0.775469
TFCP2	0.0105785	0.859524	0.177884	0.775469
NUPL2	-0.00780574	0.859548	-0.177853	0.775469
AL353194.1	0.015697	0.859563	0.177834	0.775469
WAC-AS1	-0.0121124	0.859948	-0.177341	0.775798
CARD11	-0.00778976	0.860461	-0.176684	0.775853
USF3	-0.00706396	0.860468	-0.176675	0.775853
KDM4A	0.014798	0.86062	0.176481	0.775853
TPT1	0.00566505	0.861007	0.175986	0.775853
RAC2	-0.00697886	0.86102	-0.175969	0.775853
DDX23	0.0079334	0.861043	0.17594	0.775853
AGPAT1	0.0110096	0.861051	0.17593	0.775853
RGS18	-0.0260356	0.861113	-0.175851	0.775853
FMR1	0.0066926	0.861184	0.175759	0.775853
RGS3	-0.00916502	0.861279	-0.175638	0.775853
CERS2	-0.00731458	0.861279	-0.175637	0.775853
SLC3A2	0.00651391	0.861413	0.175466	0.775853
THAP11	0.00954624	0.861637	0.175179	0.775853
FXR2	-0.0157267	0.861756	-0.175027	0.775853
LSM14B	0.00954769	0.861947	0.174783	0.775853
ZNF780A	0.0149553	0.861998	0.174717	0.775853
UQCC3	-0.0117379	0.862016	-0.174695	0.775853
VTA1	0.00695663	0.862182	0.174483	0.775853
BLOC1S5	0.0106307	0.862185	0.174478	0.775853
DHRS3	-0.0125827	0.862188	-0.174476	0.775853
AP001462.1	-0.0169142	0.862337	-0.174285	0.775853
DNASE1L1	-0.0212404	0.862351	-0.174267	0.775853
ZNF85	0.019353	0.862431	0.174165	0.775853
AKAP7	-0.0117099	0.862435	-0.174159	0.775853
TOM1L2	0.0142623	0.862453	0.174136	0.775853
PAPD7	-0.0104002	0.8627	-0.17382	0.775991
CXorf40B	-0.0115293	0.862761	-0.173742	0.776002
KLHL9	-0.00888352	0.862868	-0.173605	0.776014
AFF1	-0.00849666	0.863034	-0.173392	0.776035
MRPL50	-0.00842344	0.863717	-0.172519	0.776646
LYRM4	-0.0118698	0.863807	-0.172404	0.776646
NAA38	0.00900008	0.863883	0.172307	0.776646
TCHP	0.00902365	0.86403	0.17212	0.776654
LINC00674	0.0142771	0.864162	0.17195	0.776654
PHB	0.00874134	0.864217	0.17188	0.776654
UTP3	0.00838642	0.86444	0.171595	0.776751
PUM2	0.00617848	0.864497	0.171522	0.776751
TMBIM1	-0.00713816	0.864545	-0.171461	0.776751
CTC1	-0.0154335	0.864808	-0.171124	0.776818
RIF1	0.00616803	0.864853	0.171067	0.776818
BEX3	-0.0222761	0.864967	-0.170922	0.776818
FKBP4	-0.0117586	0.864969	-0.170919	0.776818
MUS81	0.0100069	0.865004	0.170873	0.776818
RWDD4	-0.0062975	0.865214	-0.170605	0.776877
BAG2	-0.0109771	0.86524	-0.170573	0.776877
CERS4	-0.0115028	0.865346	-0.170436	0.776879
PQLC3	0.0103027	0.865408	0.170358	0.776918
RPS6KA4	0.0142523	0.865752	0.169918	0.77712
AP5Z1	0.00945722	0.865817	0.169835	0.77712
POU2F2	0.0166153	0.865972	0.169636	0.777222
AFG3L1P	0.0127515	0.866095	0.16948	0.777231
MICALL1	0.0117259	0.866202	0.169342	0.777231
MRPS9	0.00965386	0.866297	0.169221	0.777231
UFC1	0.00559489	0.866355	0.169147	0.777231
C5orf30	0.0187971	0.866739	0.168656	0.777329
TOR1A	-0.00583202	0.866754	-0.168637	0.777329
FNTA	0.00569817	0.866759	0.16863	0.777329
CCL3L1	-0.0401068	0.867129	-0.168157	0.777655
FLNA	0.00538352	0.867303	0.167935	0.777713
NEK7	-0.00892776	0.867359	-0.167864	0.777713
MITD1	-0.00508426	0.867544	-0.167628	0.777788
TCP11L2	0.00884986	0.868015	0.167025	0.778082
P2RY11	-0.0215127	0.868193	-0.166799	0.778082
CRIM1	0.0134435	0.868326	0.166628	0.778082
SLC35B2	-0.0113257	0.868425	-0.166502	0.778082
CSTF2T	0.0109785	0.868474	0.166439	0.778082
DDX19A	-0.00827778	0.86852	-0.166381	0.778082
CCT6P1	-0.0188035	0.868526	-0.166373	0.778082
THBS1	-0.0166366	0.868777	-0.166052	0.778236
FKBP8	0.00688234	0.868838	0.165975	0.778236
JCHAIN	-0.0211161	0.869124	-0.16561	0.778236
DDX41	0.00811461	0.869235	0.165467	0.778236
STXBP5	0.0137507	0.869286	0.165403	0.778236
LINC02384	-0.0235523	0.869406	-0.165249	0.778236
HMGB1P51	0.0146842	0.869423	0.165228	0.778236
AIP	-0.00705783	0.869551	-0.165064	0.778236
TMEM63A	0.0115212	0.869633	0.164959	0.778236
BTD	0.0114075	0.869827	0.164711	0.778236
OXNAD1	0.014751	0.86994	0.164568	0.778236
RHOQP1	-0.0173761	0.869947	-0.164558	0.778236
TFRC	0.0107041	0.870075	0.164395	0.778236
AC024060.1	0.0205329	0.870077	0.164391	0.778236
LIMS1	-0.00788014	0.87013	-0.164324	0.778236
TMEM216	-0.00906021	0.870153	-0.164295	0.778236
EEA1	-0.0070615	0.870475	-0.163884	0.77848
MEX3C	-0.00745595	0.870653	-0.163657	0.778496
MIER1	0.00452706	0.870718	0.163574	0.778496
EZR	-0.00644428	0.870724	-0.163566	0.778496
NKD1	0.0147252	0.870975	0.163246	0.77865
BET1	-0.0121549	0.871085	-0.163105	0.778697
GFM2	0.0150738	0.871133	0.163044	0.7787
HGSNAT	-0.008426	0.871473	-0.162609	0.778899
UBE2O	-0.00710262	0.871731	-0.162281	0.779065
MN1	0.0196509	0.871736	0.162274	0.779065
MFSD6	-0.00921695	0.871858	-0.162119	0.77921
NUP133	-0.0126161	0.872118	-0.161787	0.779252
EPHA4	0.0106186	0.872143	0.161755	0.779252
PIGBOS1	0.00687918	0.872192	0.161692	0.779252
LMF2	-0.00909054	0.872859	-0.16084	0.779335
MAP9	0.0138353	0.87287	0.160826	0.779335
BIVM	-0.0196755	0.872916	-0.160768	0.779335
C10orf143	-0.018226	0.873122	-0.160506	0.779335
EML3	-0.0121409	0.873437	-0.160103	0.779335
C16orf70	-0.0144503	0.873502	-0.16002	0.779335
GBF1	-0.00704363	0.873609	-0.159884	0.779335
FBXL20	-0.00675717	0.873772	-0.159676	0.779335
UIMC1	0.00639689	0.873806	0.159632	0.779335
PCNX4	-0.00660006	0.873806	-0.159631	0.779335
PEPD	-0.00955473	0.873865	-0.159557	0.779335
LRRC8D	-0.0135002	0.873892	-0.159522	0.779335
NPTX1	0.0241001	0.873931	0.159472	0.779335
LIPE-AS1	0.020002	0.874021	0.159357	0.779335
UROD	-0.010104	0.874139	-0.159207	0.779335
DNAJC7	-0.00508342	0.874182	-0.159152	0.779335
LINC01089	0.0101082	0.874208	0.159119	0.779335
TYW1	0.00766005	0.874216	0.159108	0.779335
AC104162.2	0.0197895	0.874218	0.159107	0.779335
ITGAX	-0.0102201	0.874221	-0.159102	0.779335
COL4A3BP	0.00564964	0.874279	0.159028	0.779335
ACTR8	0.00842018	0.874295	0.159008	0.779335
DCUN1D4	-0.00985032	0.874725	-0.158459	0.779514
TRMU	-0.0097191	0.874909	-0.158225	0.779514
BLOC1S6	0.00597092	0.874956	0.158165	0.779514
RAB22A	0.00575268	0.87504	0.158058	0.779514
UMPS	0.00869927	0.875316	0.157706	0.779514
CTU1	-0.00951708	0.875321	-0.157699	0.779514
AL021368.2	0.015939	0.875649	0.157281	0.779514
RPL27	-0.0050271	0.875707	-0.157206	0.779514
ECH1	-0.00597005	0.875834	-0.157045	0.779514
AC245060.4	0.0136623	0.876023	0.156804	0.779514
STX7	-0.00703679	0.876186	-0.156596	0.779514
UBC	-0.00549314	0.876197	-0.156581	0.779514
ATP6V1H	-0.00721503	0.876247	-0.156518	0.779514
NEAT1	-0.00753209	0.876483	-0.156217	0.779514
ATXN1L	-0.00753844	0.876509	-0.156183	0.779514
CDK5RAP2	-0.0072577	0.876556	-0.156125	0.779514
AC007448.3	0.0194862	0.876572	0.156103	0.779514
PPP2CA	0.004891	0.876574	0.156101	0.779514
BLZF1	0.00752832	0.876612	0.156053	0.779514
APBB1	-0.016378	0.876642	-0.156014	0.779514
METTL8	-0.0158143	0.87665	-0.156005	0.779514
KIAA0232	0.00679829	0.876659	0.155993	0.779514
CASP8	-0.00589307	0.876936	-0.15564	0.779514
ELOC	-0.00569902	0.877051	-0.155493	0.779514
SSBP2	-0.0116405	0.877103	-0.155426	0.779514
TBC1D19	0.0104173	0.87711	0.155418	0.779514
API5	0.00630394	0.877175	0.155335	0.779514
BLOC1S1	0.00745543	0.877249	0.15524	0.779514
ZC3H10	0.0130704	0.87745	0.154984	0.779514
NKAP	0.00570236	0.877457	0.154975	0.779514
CDK19	0.010621	0.877751	0.1546	0.779514
NGLY1	0.00567113	0.878043	0.154228	0.779514
WRNIP1	-0.0105705	0.878106	-0.154147	0.779514
SLC25A45	-0.0128463	0.87812	-0.15413	0.779514
HSP90AB1	0.00767801	0.878122	0.154128	0.779514
ZNF3	0.0141539	0.878235	0.153983	0.779514
PTPN6	0.0123259	0.878245	0.15397	0.779514
DICER1	0.00607632	0.878335	0.153855	0.779514
SLC31A1	0.0144764	0.878405	0.153767	0.779514
ARSK	-0.0116496	0.878643	-0.153463	0.779514
SLC11A2	-0.014679	0.878644	-0.153462	0.779514
AL359220.1	-0.0123981	0.878654	-0.153449	0.779514
IP6K2	-0.00587444	0.878992	-0.153018	0.779514
EAPP	0.00452089	0.879077	0.15291	0.779514
ATP6V1D	0.00577439	0.879118	0.152858	0.779514
PAIP2	0.00396755	0.879135	0.152836	0.779514
ANAPC4	-0.0104847	0.879351	-0.152561	0.779514
AVPI1	-0.0168462	0.879537	-0.152323	0.779514
SLC36A4	-0.011992	0.879625	-0.152212	0.779514
GCNA	0.0132849	0.879654	0.152174	0.779514
CHUK	-0.00715483	0.879977	-0.151763	0.779514
UQCC1	0.0149483	0.880079	0.151633	0.779514
MAN1B1	0.0107035	0.88013	0.151568	0.779514
MAFF	0.0109937	0.880138	0.151558	0.779514
RPL10	0.00540118	0.880146	0.151548	0.779514
ZNF12	0.00717881	0.880156	0.151535	0.779514
PIGA	0.0157357	0.880178	0.151507	0.779514
ATF4	0.00644905	0.880494	0.151104	0.779514
ACO1	0.0103418	0.880505	0.15109	0.779514
SQSTM1	-0.00651368	0.880838	-0.150666	0.779514
CCNB1	-0.0181782	0.880942	-0.150533	0.779514
WASHC5	0.0122114	0.8811	0.150332	0.779514
RAB30	0.0147155	0.881104	0.150327	0.779514
ZNF28	-0.0114011	0.881123	-0.150303	0.779514
CCDC94	-0.0120796	0.881253	-0.150137	0.779514
SNRPE	0.00530583	0.881278	0.150105	0.779514
ERVK3-1	0.00718295	0.881321	0.15005	0.779514
DCAF17	-0.0130594	0.881322	-0.150049	0.779514
DDX49	-0.00591866	0.88134	-0.150026	0.779514
FGFBP2	-0.00892415	0.88142	-0.149924	0.779514
PRUNE1	0.0133353	0.881449	0.149887	0.779514
CUL2	0.00526607	0.881481	0.149847	0.779514
EXOC6B	-0.0159164	0.881595	-0.149702	0.779514
NELFA	0.00823637	0.881637	0.149648	0.779514
ASNSD1	-0.00721009	0.881729	-0.149531	0.779514
MED10	-0.00469203	0.881799	-0.149442	0.779514
METTL18	-0.0112852	0.881928	-0.149277	0.77953
MRPL9	-0.0057533	0.881961	-0.149235	0.77953
FKBP2	-0.00539811	0.882046	-0.149126	0.77953
PHTF2	-0.0115706	0.882246	-0.148872	0.779575
JMJD1C	0.00663356	0.882641	0.148369	0.779575
NENF	-0.00684059	0.882688	-0.148309	0.779575
MEF2A	0.0100085	0.882711	0.14828	0.779575
STAG3	0.0157513	0.882724	0.148263	0.779575
KIF1BP	-0.0127669	0.882857	-0.148093	0.779575
AP002004.1	-0.0133284	0.882896	-0.148044	0.779575
PSEN1	-0.00664949	0.882944	-0.147983	0.779575
MRPS31P5	-0.0119994	0.882962	-0.14796	0.779575
CP	-0.0173665	0.88396	-0.146689	0.78007
PCNX3	0.00978196	0.883978	0.146666	0.78007
AC134407.2	0.0157113	0.883978	0.146666	0.78007
SP2	-0.00933978	0.884153	-0.146443	0.78007
STAG3L5P	0.00976357	0.884296	0.146261	0.78007
POLR2H	-0.00956078	0.884409	-0.146118	0.78007
IKBIP	-0.00671838	0.884432	-0.146088	0.78007
KRIT1	0.00715855	0.884494	0.146009	0.78007
AC087284.1	-0.0187804	0.884633	-0.145832	0.78007
TMEM71	0.00612	0.884716	0.145726	0.78007
SDHA	-0.00551329	0.884748	-0.145686	0.78007
CARM1	0.0157839	0.884855	0.145549	0.78007
DXO	-0.0109417	0.885002	-0.145362	0.78007
PSMD9	0.00733892	0.885093	0.145246	0.78007
TMEM38B	-0.0123346	0.885274	-0.145016	0.78007
SRGAP2	0.0104048	0.885409	0.144844	0.78007
TMEM131	0.00726995	0.885417	0.144834	0.78007
PGAP2	-0.0162665	0.885686	-0.144492	0.78007
TCEA1	0.00450361	0.885761	0.144395	0.78007
MCTP2	-0.00713217	0.885776	-0.144377	0.78007
MTHFR	-0.0102148	0.885901	-0.144217	0.78007
HVCN1	0.0167671	0.885954	0.144151	0.78007
TOPBP1	-0.00601151	0.885959	-0.144144	0.78007
AC003102.1	0.0116966	0.886046	0.144033	0.78007
POMC	-0.0145193	0.886101	-0.143963	0.78007
NAA15	-0.00605359	0.886135	-0.14392	0.78007
C18orf21	-0.00611998	0.886317	-0.143688	0.780101
TMCO4	0.0127126	0.886363	0.14363	0.780101
ASB1	0.00785065	0.886657	0.143255	0.780255
TELO2	0.0137235	0.886952	0.14288	0.780255
YPEL1	0.00751746	0.887004	0.142814	0.780255
PNPO	0.0120747	0.887024	0.142789	0.780255
ZNF738	-0.0122492	0.887088	-0.142707	0.780255
GLT8D1	0.00906224	0.887187	0.142581	0.780255
MKNK1	-0.00969282	0.887306	-0.14243	0.780255
IFT27	0.00899232	0.887401	0.142308	0.780255
MYD88	-0.00899867	0.887409	-0.142298	0.780255
CREBL2	0.00883809	0.887528	0.142147	0.780255
ZBTB18	0.0146535	0.887568	0.142096	0.780255
RMRP	-0.0146163	0.887747	-0.141869	0.780271
RPN1	0.00600686	0.887967	0.141589	0.780271
PRKRIP1	0.0075553	0.888192	0.141302	0.780271
IRAK4	0.00669665	0.888193	0.141301	0.780271
HDDC2	-0.00581354	0.888194	-0.1413	0.780271
MAFK	-0.010865	0.888307	-0.141156	0.780271
UBXN1	0.00371724	0.888402	0.141035	0.780271
GOLGA8R	-0.0174114	0.888518	-0.140888	0.780271
DNAJC1	0.00446905	0.888676	0.140687	0.780271
TATDN2	-0.00830273	0.888942	-0.140348	0.780271
COPRS	0.00977385	0.889004	0.140269	0.780271
NAGK	-0.00630382	0.889038	-0.140225	0.780271
SCNM1	0.00519769	0.889053	0.140207	0.780271
GTF3C1	-0.00665825	0.889073	-0.140182	0.780271
DIP2A	0.0118925	0.889326	0.13986	0.780271
AC092279.1	0.0142307	0.88934	0.139841	0.780271
RAP1A	-0.00439536	0.889557	-0.139565	0.780271
GPS1	0.0106646	0.889561	0.13956	0.780271
ITPRIPL1	0.0134593	0.889593	0.139519	0.780271
AC008555.5	0.0179548	0.889703	0.13938	0.780271
ZC3H7B	-0.00692327	0.889742	-0.139331	0.780271
RASA3	0.00670179	0.890052	0.138936	0.780519
TINF2	0.00559083	0.89021	0.138735	0.780582
EIF1AY	0.0118249	0.890619	0.138215	0.780892
TMEM183A	0.00551601	0.891086	0.137621	0.781205
CLDND2	0.0109288	0.891191	0.137488	0.781205
ZDBF2	0.0168725	0.891201	0.137475	0.781205
DYRK2	0.0059525	0.891504	0.137089	0.781421
ZFHX3	0.0145341	0.891604	0.136962	0.781421
KNOP1	0.00983086	0.891606	0.13696	0.781421
ZNF787	0.00677919	0.891766	0.136756	0.781476
BMPR1A	-0.0146679	0.891981	-0.136482	0.781565
SELL	0.0131955	0.892079	0.136358	0.781585
GART	0.00706401	0.892216	0.136184	0.781669
ADAT2	0.0118934	0.892538	0.135775	0.781669
ABCA2	-0.00924668	0.892665	-0.135613	0.781669
AC022182.2	-0.0195112	0.892816	-0.135421	0.781669
SRGAP2B	-0.0137108	0.892916	-0.135294	0.781669
PDK1	-0.0115329	0.892964	-0.135233	0.781669
VPS26A	0.0053827	0.893245	0.134875	0.781669
TMEM189	-0.00809827	0.893319	-0.134782	0.781669
ZFP90	0.0111726	0.893582	0.134447	0.781669
SLC39A13	-0.00957064	0.893584	-0.134444	0.781669
VPS35L	0.0114741	0.893706	0.134289	0.781669
BABAM1	0.00565944	0.893732	0.134256	0.781669
NFATC1	0.0120133	0.893736	0.134252	0.781669
SBF1	0.0084907	0.893781	0.134195	0.781669
TMEM9	0.0125116	0.893783	0.134192	0.781669
SCAMP3	-0.00595911	0.893849	-0.134108	0.781669
KLHDC3	0.00581392	0.89394	0.133992	0.781669
MAPK1	-0.00455233	0.893981	-0.13394	0.781669
ZNF512	-0.0149103	0.893982	-0.133938	0.781669
DHX29	-0.00572989	0.894024	-0.133885	0.781669
POLR2I	-0.00547174	0.894172	-0.133697	0.781669
LENG8	0.00516643	0.89426	0.133585	0.781669
C5orf56	-0.00517658	0.894561	-0.133203	0.78181
GALE	-0.014548	0.894719	-0.133002	0.78181
LAMTOR4	0.00447933	0.894736	0.13298	0.78181
CCT2	-0.00445445	0.894836	-0.132854	0.78181
AF117829.1	0.0107939	0.894874	0.132806	0.78181
KCTD5	-0.00814525	0.895415	-0.132118	0.782119
CLPP	-0.00519739	0.895451	-0.132071	0.782119
SCAMP2	-0.00450192	0.895522	-0.131981	0.78213
ZDHHC24	-0.00719608	0.896149	-0.131184	0.782578
MATK	-0.00599361	0.896336	-0.130947	0.782607
2025-09-07	0.0031265	0.896427	0.130832	0.782607
SRPK2	0.0040926	0.896723	0.130456	0.782679
FBXO7	-0.00415017	0.896723	-0.130456	0.782679
XKR6	0.0121098	0.89697	0.130142	0.782679
ARHGEF7	0.00699597	0.897014	0.130086	0.782679
NORAD	-0.00475645	0.897038	-0.130055	0.782679
DDX60L	-0.00852244	0.897059	-0.130028	0.782679
PEBP1	-0.00458584	0.897341	-0.129671	0.78274
SH3BGRL	0.00422052	0.897423	0.129566	0.78274
CCS	0.00644739	0.897516	0.129448	0.78274
PITPNM2	0.0149465	0.897675	0.129246	0.78274
RASGRP1	-0.007111	0.897762	-0.129135	0.78274
FXYD7	0.0165509	0.897883	0.128982	0.78274
MAPRE1	0.0041031	0.897892	0.12897	0.78274
DEDD	-0.0100061	0.898217	-0.128557	0.78274
MYSM1	-0.00523691	0.898248	-0.128518	0.78274
AC131009.4	-0.00991318	0.898279	-0.128479	0.78274
ATP1B1	-0.0145463	0.898363	-0.128372	0.78274
MED29	-0.00595459	0.898505	-0.128192	0.78274
RNGTT	-0.00796031	0.898531	-0.128158	0.78274
ORAI2	0.00745336	0.898545	0.128141	0.78274
USP21	0.0115907	0.898624	0.128041	0.78274
LUCAT1	-0.0175243	0.898907	-0.127682	0.782815
ISY1	0.00557573	0.899033	0.127522	0.782815
GUSBP3	-0.0067601	0.899065	-0.12748	0.782815
TSPAN5	-0.0130012	0.899157	-0.127364	0.782862
TCAIM	0.00980474	0.899199	0.127311	0.782862
C19orf70	0.00549357	0.899322	0.127155	0.782898
EFCAB14	-0.0045028	0.899425	-0.127023	0.782909
ZCCHC17	-0.00492407	0.899777	-0.126576	0.78309
ZKSCAN5	-0.0118544	0.899857	-0.126475	0.78309
TMEM41A	0.0106607	0.899942	0.126366	0.78309
RPL18A	0.0038367	0.899946	0.126362	0.78309
JARID2	0.0054357	0.900238	0.125991	0.783205
RPS11	0.00407437	0.900438	0.125737	0.78332
ACBD3	-0.00443016	0.900501	-0.125657	0.78333
ZBTB17	-0.0068484	0.900668	-0.125445	0.783386
TRAK2	-0.00768347	0.900783	-0.125299	0.783386
PPP4C	0.00318985	0.901177	0.124799	0.783573
FAM227B	-0.0145407	0.901229	-0.124732	0.783573
GRK2	0.00513949	0.901243	0.124715	0.783573
MEPCE	-0.00927603	0.901395	-0.124522	0.783644
HSPH1	0.00931084	0.901622	0.124233	0.783693
ANP32E	-0.00525331	0.901692	-0.124145	0.783693
HLA-DQB1	-0.017414	0.901755	-0.124065	0.783693
POLR2M	0.00552303	0.901901	0.123879	0.783722
SARNP	0.0080632	0.901954	0.123812	0.783722
EIF4B	-0.0042782	0.902097	-0.123631	0.783725
ZNF528-AS1	-0.014302	0.902107	-0.123618	0.783725
SSH1	0.00514087	0.902273	0.123407	0.783767
GMFB	0.00545105	0.902428	0.123211	0.783767
PCBD2	-0.011201	0.902505	-0.123114	0.783767
RBBP9	0.00737736	0.902746	0.122807	0.783767
USP7	-0.00427369	0.902892	-0.122621	0.783767
HLA-DPB1	-0.00988915	0.902927	-0.122578	0.783767
CCR1	-0.016553	0.902971	-0.122521	0.783767
PSAP	0.00361124	0.903042	0.122432	0.783767
RAB14	0.00351568	0.903053	0.122418	0.783767
SETX	0.00396007	0.903175	0.122263	0.783767
RBM27	0.00732112	0.90332	0.122079	0.783804
ZNF224	0.00562946	0.903513	0.121834	0.783918
RPL26	0.00464493	0.903783	0.121491	0.78407
NUP50	0.00503376	0.904038	0.121168	0.78407
POLRMT	-0.0109156	0.90413	-0.12105	0.78407
ATXN2L	-0.00431914	0.904148	-0.121028	0.78407
AL355472.1	0.0119915	0.904154	0.121021	0.78407
AC139887.2	0.0108231	0.904269	0.120874	0.78407
CFLAR-AS1	0.0124562	0.904291	0.120846	0.78407
CENPBD1	-0.0152895	0.904343	-0.12078	0.78407
RIOX2	-0.0130461	0.904572	-0.12049	0.784228
IQSEC1	-0.00679176	0.905095	-0.119826	0.784479
MORN2	0.0104749	0.905322	0.119538	0.784479
ZNF445	0.00736371	0.905326	0.119533	0.784479
PMEPA1	0.00730905	0.905368	0.119479	0.784479
HSD17B11	-0.00497648	0.905725	-0.119026	0.784479
UBIAD1	-0.0123622	0.905791	-0.118943	0.784479
RPL23	-0.00362725	0.905826	-0.118899	0.784479
ADPRHL2	-0.00557501	0.905845	-0.118875	0.784479
RWDD2B	-0.0116951	0.905875	-0.118837	0.784479
MFHAS1	0.0115466	0.905886	0.118822	0.784479
CEP41	0.0116232	0.905915	0.118786	0.784479
KRT86	-0.0114559	0.90608	-0.118576	0.784549
SMAD2	0.00461193	0.90634	0.118247	0.784671
TSC22D1	0.00718253	0.90649	0.118057	0.784671
UHRF1BP1L	0.00686673	0.906533	0.118002	0.784671
TRIM37	0.00687391	0.906544	0.117988	0.784671
IQCB1	0.00580556	0.906608	0.117907	0.784671
RARA	0.00614771	0.906657	0.117845	0.784671
UBXN6	-0.00793707	0.906942	-0.117483	0.784767
IRAK3	0.0129427	0.907164	0.117202	0.784767
DAB2	-0.0162964	0.907227	-0.117122	0.784767
EMC1	0.00849213	0.907272	0.117064	0.784767
CPSF6	0.00516961	0.907342	0.116975	0.784767
METAP2	0.00388576	0.907387	0.116919	0.784767
NDUFB1	0.00476668	0.90787	0.116306	0.785038
UCHL5	-0.00657343	0.907891	-0.11628	0.785038
COPZ2	0.012636	0.90804	0.11609	0.78516
TPP1	0.00488247	0.908211	0.115873	0.785205
ZNF66	0.0114718	0.90851	0.115495	0.78529
ZCCHC10	-0.00404202	0.908697	-0.115257	0.78529
TRIM69	0.00954407	0.908719	0.11523	0.78529
UBAP2L	0.00524867	0.908726	0.115221	0.78529
MAP4	-0.00525319	0.90876	-0.115178	0.78529
MIR181A2HG	0.011339	0.908931	0.11496	0.785413
AC005154.1	-0.00860851	0.909043	-0.114818	0.785457
RALBP1	0.00357498	0.909482	0.114262	0.785489
TMEM134	-0.00663877	0.909611	-0.114098	0.785489
UFM1	0.00379346	0.909781	0.113883	0.785489
SPOPL	0.00548276	0.909843	0.113804	0.785489
ERGIC2	0.0037353	0.909853	0.113791	0.785489
ARHGEF6	0.00753726	0.909867	0.113773	0.785489
CROCCP3	0.0159796	0.909871	0.113769	0.785489
CRYZ	-0.0104632	0.910092	-0.113488	0.785489
PIGK	-0.00772318	0.910375	-0.11313	0.785489
MYDGF	-0.00408892	0.910527	-0.112937	0.785489
SH2D1A	0.00553159	0.910562	0.112893	0.785489
VKORC1L1	0.00786439	0.910674	0.112751	0.785489
RPS6KA3	-0.00465369	0.910761	-0.11264	0.785489
IRF8	-0.0122453	0.911049	-0.112275	0.785489
ETS1	-0.00406156	0.911129	-0.112174	0.785489
NADSYN1	0.00791139	0.911263	0.112004	0.785489
MTURN	-0.00788942	0.911282	-0.111979	0.785489
AC124319.2	0.013791	0.911347	0.111897	0.785489
MAFG	0.00658648	0.91135	0.111894	0.785489
ACOT9	-0.00759278	0.911451	-0.111766	0.785489
ADAM9	-0.0133375	0.911455	-0.111761	0.785489
DUSP11	0.00420264	0.911481	0.111728	0.785489
CDK2AP2	-0.00442914	0.911482	-0.111726	0.785489
UBE2E1	0.00571036	0.911553	0.111636	0.785489
MFSD13A	-0.0114409	0.911725	-0.111419	0.785489
MAP4K5	0.00550861	0.911845	0.111266	0.785489
PPM1F	-0.013	0.911847	-0.111263	0.785489
PSMG1	0.00709526	0.911948	0.111136	0.785489
GABPB1-AS1	0.00675015	0.911978	0.111097	0.785489
UBTF	-0.00477389	0.912028	-0.111035	0.785489
ACOT7	0.00934669	0.912116	0.110923	0.785489
UBA2	0.00366287	0.912182	0.110839	0.785489
FAM122B	0.00817638	0.912188	0.110832	0.785489
HEXDC	0.00723469	0.912253	0.110749	0.785489
UQCRFS1	-0.00375639	0.9123	-0.11069	0.785489
INPP5F	-0.0100295	0.912406	-0.110556	0.785499
SRD5A3	0.0156754	0.912504	0.110431	0.785519
POLR3GL	-0.00596952	0.912633	-0.110268	0.785519
PDCD10	-0.00312509	0.912799	-0.110057	0.785566
GADD45G	-0.0153761	0.912866	-0.109973	0.785566
RPL22	-0.00304549	0.912936	-0.109883	0.785566
CASC4	-0.00499199	0.913021	-0.109776	0.785585
TRAPPC1	-0.00472066	0.913263	-0.109469	0.785629
TMEM208	0.00336025	0.913457	0.109224	0.785629
SLC25A53	-0.0082754	0.91351	-0.109157	0.785629
CD74	0.00552628	0.913607	0.109033	0.785629
NR4A1	0.0142108	0.913636	0.108996	0.785629
AC018926.2	-0.00905636	0.913651	-0.108978	0.785629
HARS2	-0.00679403	0.913687	-0.108932	0.785629
AL022322.2	-0.0121168	0.913835	-0.108745	0.785665
ATP2A3	-0.00513399	0.914023	-0.108506	0.785668
ELMO2	0.00603133	0.914101	0.108408	0.785668
ZNF746	0.0072916	0.914543	0.107847	0.786049
FARSA	-0.00614311	0.914575	-0.107807	0.786049
FUBP3	-0.00687912	0.915165	-0.10706	0.786421
TMUB1	0.00510837	0.915226	0.106982	0.786421
SRSF1	0.00402876	0.915337	0.106842	0.786499
PHKG1	-0.00685246	0.915752	-0.106315	0.786793
NBL1	0.00962664	0.915876	0.106158	0.786837
ARFGAP2	0.00364024	0.916201	0.105747	0.787045
PPRC1	0.00798604	0.91631	0.105609	0.787045
RNF219	0.00464022	0.916419	0.10547	0.787072
THOC5	0.00580452	0.916669	0.105154	0.787101
LTB4R	0.0110497	0.916681	0.105139	0.787101
COG5	-0.00717778	0.916884	-0.104882	0.787119
TMEM106C	0.00750572	0.917044	0.10468	0.787119
UTP14A	0.00566735	0.917099	0.104609	0.787119
AC004951.1	0.00762377	0.917149	0.104546	0.787119
DGLUCY	-0.011085	0.917435	-0.104183	0.787119
AC132192.2	0.0109946	0.91749	0.104115	0.787119
MT-TT	-0.011009	0.917528	-0.104066	0.787119
MTHFD2L	-0.0086115	0.917604	-0.10397	0.787119
ZNF8	-0.0101872	0.917804	-0.103717	0.787284
RF00017.86	0.00797761	0.917809	0.10371	0.787284
TMEM69	0.00707977	0.918215	0.103197	0.787611
RASA1	0.00711639	0.918465	0.10288	0.787691
HPF1	-0.00552632	0.91849	-0.102847	0.787691
AC245060.5	0.00795347	0.918957	0.102257	0.788013
PRDM4	-0.00529591	0.919057	-0.10213	0.788013
PHPT1	0.00520206	0.919226	0.101916	0.788013
CEP126	0.0114506	0.919257	0.101876	0.788013
PPP2R1B	-0.00692844	0.919418	-0.101673	0.788058
ASXL2	0.00750097	0.919547	0.101509	0.788058
DUSP28	0.00571025	0.919798	0.101192	0.788104
GALT	0.00732009	0.919831	0.10115	0.788104
MRPL12	-0.00655949	0.9199	-0.101063	0.788104
COMMD1	0.00482972	0.920032	0.100896	0.788173
CEBPG	0.00546604	0.920471	0.10034	0.788359
PTRH1	0.00626663	0.920525	0.100272	0.788359
AC026979.2	-0.00677823	0.920715	-0.100031	0.788359
AC110769.2	0.00919312	0.920789	0.099937	0.788359
TSPAN14	-0.00433856	0.920814	-0.0999058	0.788359
COG1	0.00612878	0.920895	0.0998032	0.788359
PDE6D	0.00599669	0.921037	0.0996228	0.788359
SLC38A5	0.0103253	0.921278	0.0993178	0.788359
TBL2	0.00819846	0.921306	0.0992831	0.788359
ZNF181	-0.00855005	0.921344	-0.0992349	0.788359
MXD1	-0.00517908	0.921379	-0.0991898	0.788359
PEX19	-0.00672486	0.921488	-0.0990516	0.788359
PHLDB3	0.00892183	0.921496	0.0990421	0.788359
RPS12	-0.00263178	0.92178	-0.098683	0.788515
SSH2	0.00307406	0.92179	0.0986701	0.788515
ZMAT2	0.00297041	0.921928	0.0984947	0.788567
FTL	0.00317342	0.922511	0.097757	0.78898
SPNS1	0.0106701	0.922559	0.0976968	0.78898
GPN2	0.00648882	0.923207	0.0968763	0.789376
SSBP4	0.00501092	0.92323	0.0968467	0.789376
TMEM60	0.00494508	0.923309	0.096747	0.789376
DDN-AS1	0.00979093	0.924017	0.0958519	0.789739
WASHC1	0.0102251	0.924348	0.0954326	0.789739
DCP1B	-0.0112979	0.924434	-0.095324	0.789739
IER3	0.00744496	0.92454	0.09519	0.789739
ASH1L-AS1	0.00903938	0.924545	0.0951836	0.789739
MYPOP	0.00744099	0.924606	0.0951056	0.789739
MAEA	0.00710295	0.924809	0.0948487	0.789739
DMWD	0.00514603	0.924925	0.0947028	0.789739
AAAS	0.00982165	0.92499	0.0946207	0.789739
ZNF615	0.0073639	0.925086	0.0944984	0.789739
TRIM44	-0.00321061	0.925125	-0.0944498	0.789739
TFB2M	-0.0078177	0.925138	-0.094433	0.789739
DHX15	-0.00392851	0.925212	-0.0943398	0.789739
SRF	0.00507401	0.92525	0.0942913	0.789739
TPM3P9	0.0103664	0.925634	0.0938053	0.79003
SLFN13	0.00493675	0.926029	0.093306	0.790203
ZMAT1	-0.0098013	0.926101	-0.0932142	0.790203
TGFBR2	0.00381946	0.926124	0.0931859	0.790225
NUP35	-0.00874803	0.926307	-0.0929533	0.790247
ZNF689	-0.00867106	0.926423	-0.0928075	0.79027
ESCO1	0.00310597	0.926524	0.0926794	0.790292
APOBR	0.00609732	0.926669	0.0924961	0.790315
NUCB1	-0.00434528	0.926719	-0.0924328	0.790337
SFSWAP	0.00327379	0.926894	0.0922116	0.790359
SMPD2	-0.00797286	0.927215	-0.0918055	0.790382
THAP2	0.00925158	0.927225	0.091792	0.790404
EXOSC2	0.00573877	0.927406	0.0915639	0.790426
P4HB	-0.00313153	0.927808	-0.0910551	0.790449
GOT2	-0.0073509	0.928071	-0.0907221	0.790471
NDRG1	0.00450385	0.928161	0.0906085	0.790493
POLR3C	0.0059188	0.928377	0.0903355	0.790516
EP300	-0.00305451	0.928478	-0.0902081	0.790538
RPP14	0.00536827	0.928839	0.0897508	0.79056
FAM91A1	-0.0040004	0.928946	-0.0896163	0.790583
DYRK1A	0.00287499	0.928963	0.0895945	0.790605
WAPL	-0.00319353	0.929235	-0.0892501	0.790627
GALNT1	0.00400484	0.929533	0.0888738	0.79065
MICA	0.00633449	0.930174	0.0880626	0.790672
MRFAP1	0.00230771	0.930258	0.0879567	0.790694
SCPEP1	-0.00627355	0.930309	-0.0878921	0.790717
PF4	-0.0106565	0.93031	-0.0878911	0.790739
USP19	-0.00662023	0.930516	-0.0876306	0.790761
AC009948.1	-0.00972965	0.930625	-0.087493	0.790784
AC120114.4	-0.00767631	0.930733	-0.0873556	0.790806
GPR89B	0.00911958	0.930734	0.0873547	0.790828
AP1G2	0.00491019	0.930739	0.0873484	0.79085
SEL1L3	0.00830259	0.930812	0.0872559	0.790873
TTN-AS1	-0.0077786	0.93089	-0.0871573	0.790895
RTL10	0.0104468	0.931045	0.086962	0.790917
GNAQ	0.00796566	0.931107	0.0868836	0.790939
TIGIT	0.00665293	0.931262	0.0866868	0.790962
HOTAIRM1	0.0054756	0.931355	0.0865697	0.790984
FOXK1	-0.00442815	0.931499	-0.0863877	0.791006
CRYL1	0.00810847	0.931556	0.0863159	0.791028
MRPL32	-0.00356233	0.931586	-0.0862778	0.791051
AP2A1	0.00403075	0.931593	0.0862685	0.791073
PTTG1IP	0.0045485	0.931697	0.0861369	0.791095
CSAD	-0.00624112	0.931751	-0.0860694	0.791117
PIN1	0.00338796	0.932014	0.0857367	0.79114
SLC17A5	0.00744368	0.93222	0.0854766	0.791162
SPAG16	0.00884207	0.93225	0.085438	0.791184
HMG20B	-0.00612715	0.932252	-0.0854354	0.791206
HDAC3	0.00456765	0.932404	0.085244	0.791228
SPTSSA	0.00502755	0.932537	0.0850749	0.791251
TNIP2	0.00458817	0.932701	0.0848679	0.791273
THRAP3	0.0025294	0.932744	0.0848136	0.791295
PCF11-AS1	0.0100846	0.932855	0.0846731	0.791317
LRRC8B	-0.0103765	0.933055	-0.0844208	0.791339
LMAN2	0.00228359	0.933117	0.0843426	0.791361
ZNF667-AS1	0.0139301	0.933371	0.0840206	0.791384
OXA1L	-0.00375977	0.933376	-0.0840148	0.791406
PALB2	-0.00785724	0.933451	-0.0839201	0.791428
ACTB	-0.0038651	0.933607	-0.0837228	0.79145
AL365475.1	0.0101853	0.933752	0.0835389	0.791472
PPIH	-0.00583112	0.933868	-0.0833931	0.791494
STK4	-0.00220757	0.934177	-0.0830018	0.791516
RPS6KB2	0.00298728	0.934271	0.0828833	0.791539
AC104695.3	0.0100271	0.934519	0.0825699	0.791561
SLC25A13	-0.0083903	0.934736	-0.082296	0.791583
PPIP5K2	0.00324615	0.934737	0.0822945	0.791605
NIPA1	0.00733068	0.934739	0.0822923	0.791627
SCARB2	0.00337657	0.934844	0.0821591	0.791649
ZCCHC11	-0.00342069	0.93497	-0.0820006	0.791671
MT-TV	-0.00682654	0.935166	-0.0817527	0.791693
TRRAP	-0.00654391	0.935292	-0.081593	0.791715
SMCR8	0.00562148	0.935363	0.0815033	0.791737
EML4	0.00344049	0.935545	0.0812729	0.79176
NARS	-0.00347413	0.935569	-0.0812428	0.791782
TMEM123	0.00413658	0.935589	0.0812177	0.791804
KRAS	-0.00237195	0.935729	-0.0810413	0.791826
ZNF737	0.00623244	0.93607	0.0806105	0.791848
TMEM161B	-0.00454929	0.936174	-0.0804787	0.79187
IRGQ	-0.0056675	0.936219	-0.0804222	0.791892
KIAA1147	-0.00662045	0.936294	-0.0803267	0.791914
ZC3H12A	-0.00415839	0.936542	-0.0800136	0.791936
AGAP1	-0.0111291	0.936583	-0.079961	0.791958
RPL17	-0.00371522	0.936704	-0.0798087	0.79198
B3GLCT	0.00535119	0.936837	0.0796405	0.792002
FIS1	0.00259702	0.93686	0.079611	0.792024
PMM1	0.00544264	0.937011	0.0794209	0.792046
ACYP1	-0.00593682	0.937183	-0.0792036	0.792068
ZNF41	-0.00743102	0.937414	-0.0789114	0.79209
RHBDD2	0.00448816	0.937498	0.0788055	0.792112
WDR91	0.00584785	0.93762	0.0786513	0.792134
RALGAPB	0.00345198	0.937682	0.0785729	0.792156
TTLL3	-0.00592693	0.937765	-0.0784686	0.792178
VIRMA	0.00251855	0.937892	0.0783072	0.7922
SPEN	-0.00274658	0.937927	-0.0782638	0.792222
FADS1	-0.00842317	0.93807	-0.0780822	0.792244
TLR3	0.0106023	0.938089	0.0780582	0.792266
CD2BP2	0.00306859	0.938108	0.0780348	0.792288
SLC25A3	0.00244761	0.938172	0.077954	0.79231
TIGAR	-0.00457421	0.938175	-0.0779496	0.792332
HARS	0.00336833	0.9382	0.077919	0.792354
HNRNPU	0.00178121	0.9386	0.0774125	0.792376
RNF123	-0.0104848	0.938846	-0.0771029	0.792398
MAPKAPK5	0.00385962	0.938915	0.0770156	0.79242
AC124319.4	0.00840347	0.938917	0.0770132	0.792442
AC245100.8	-0.00706956	0.939048	-0.0768471	0.792464
COPG1	-0.00405977	0.939055	-0.0768389	0.792486
TIMM22	-0.00448226	0.939059	-0.0768326	0.792508
APRT	0.00289331	0.939072	0.0768166	0.792529
CCDC47	-0.00306584	0.939121	-0.076755	0.792551
RUFY1	0.00371465	0.93932	0.076503	0.792573
SIDT2	0.00479632	0.939357	0.0764574	0.792595
CD2	-0.00555525	0.939379	-0.0764286	0.792617
AL133243.2	-0.00743367	0.939574	-0.0761829	0.792639
ID3	0.0106643	0.93997	0.075683	0.792661
ALKBH2	-0.00768391	0.939971	-0.0756813	0.792683
COX19	0.00260466	0.940185	0.0754103	0.792705
ERBB2	-0.00784139	0.940191	-0.0754027	0.792726
ZNHIT2	0.00539233	0.940233	0.0753503	0.792748
LPAR6	-0.0066892	0.940458	-0.075066	0.79277
HCFC1	-0.00351052	0.940459	-0.0750648	0.792792
RPL13	-0.00216255	0.940479	-0.0750395	0.792814
GPATCH11	0.0036308	0.94048	0.075038	0.792836
CBWD2	0.00650843	0.940539	0.0749634	0.792858
AC006480.2	-0.00743119	0.940693	-0.074769	0.792879
WIPF1	0.00198801	0.940698	0.0747627	0.792901
MED13	0.00277848	0.940761	0.0746827	0.792923
PDK3	0.00408467	0.940802	0.0746314	0.792945
GDE1	0.00361074	0.940902	0.074505	0.792967
LRRC59	0.00314036	0.941022	0.0743536	0.792989
BEX4	0.00461955	0.941022	0.0743531	0.79301
TM9SF1	-0.00604046	0.941057	-0.07431	0.793032
RPL19	-0.00186779	0.941274	-0.0740353	0.793054
PPP1R3B	-0.00653172	0.941436	-0.0738312	0.793076
NFKBID	0.00569815	0.941508	0.0737402	0.793098
RFXAP	-0.00471435	0.941632	-0.0735831	0.793119
UBE2D1	-0.00393069	0.941788	-0.0733856	0.793141
RALB	0.00569376	0.941825	0.0733392	0.793163
MAP3K10	0.00704366	0.941883	0.0732661	0.793185
PEX13	0.00389616	0.94197	0.0731567	0.793207
HEATR3	-0.00784803	0.942002	-0.0731158	0.793228
ANKRD54	0.0056692	0.942159	0.0729176	0.79325
RRM2B	0.0041859	0.942168	0.0729057	0.793272
ADNP2	-0.00424613	0.942273	-0.072774	0.793294
BLOC1S2	-0.00237932	0.942287	-0.0727564	0.793315
NOL9	0.00394083	0.942345	0.0726827	0.793337
SUGP1	-0.00597015	0.942443	-0.0725585	0.793359
RFX5	-0.00420725	0.94254	-0.0724366	0.793381
CS	0.00537055	0.942803	0.0721045	0.793402
IMP4	-0.00387149	0.94281	-0.0720959	0.793424
MYLPF	0.00648077	0.942869	0.0720206	0.793446
KIF13B	0.00412971	0.94296	0.071906	0.793468
DPF2	0.00239538	0.943086	0.0717468	0.793489
C1orf131	0.00337977	0.943144	0.0716737	0.793511
UQCRH	0.00213402	0.943276	0.0715068	0.793533
ERCC5	0.00565028	0.943295	0.0714826	0.793554
AL365357.1	-0.0219748	0.943378	-0.0713782	0.793576
ZFP69B	0.00707107	0.943403	0.0713467	0.793598
NIPAL3	-0.00363547	0.943484	-0.0712448	0.793619
ELOA	0.00304143	0.94353	0.0711856	0.793641
PEX26	0.00362584	0.943577	0.0711268	0.793663
LRRC58	0.0031784	0.943606	0.07109	0.793684
RRAGB	-0.00687327	0.943927	-0.0706848	0.793706
DUSP7	0.00545601	0.944126	0.0704341	0.793728
GSEC	0.00722933	0.944137	0.0704201	0.793749
NUB1	0.00220165	0.944396	0.0700931	0.793771
LRR1	-0.00550588	0.944434	-0.0700445	0.793793
RNF220	-0.00254972	0.944444	-0.0700315	0.793814
ALG1	-0.00668537	0.944511	-0.0699472	0.793836
GOLGA5	0.00515476	0.944559	0.0698866	0.793858
SLC38A7	-0.00957456	0.944585	-0.0698542	0.793879
SCAF4	-0.00345121	0.944711	-0.069695	0.793901
NAB1	0.00460063	0.944775	0.069614	0.793923
DDX28	0.00570563	0.944822	0.0695544	0.793944
BRI3BP	0.00518544	0.944941	0.0694042	0.793966
ILF2	0.00267949	0.94498	0.0693553	0.793987
SLC10A7	-0.0054427	0.945057	-0.0692585	0.794009
MRPS2	0.00364117	0.945088	0.0692193	0.794031
CCL4L2	0.0152374	0.945591	0.0685837	0.794052
LSM8	-0.00198453	0.945607	-0.0685636	0.794074
IQGAP2	0.00220094	0.945702	0.0684436	0.794095
AAMP	-0.00278055	0.945967	-0.0681093	0.794117
SIPA1L3	0.00639172	0.945974	0.0681005	0.794139
TAF1	-0.00320975	0.946005	-0.0680617	0.79416
SETDB1	-0.00468671	0.946064	-0.0679869	0.794182
E2F5	-0.00766483	0.946312	-0.0676741	0.794203
PDK2	0.00567175	0.946365	0.0676064	0.794225
SLC37A1	-0.00552761	0.946401	-0.0675615	0.794246
PRELID3B	-0.00213127	0.946428	-0.0675266	0.794268
AC019205.1	0.00769144	0.946602	0.0673072	0.794289
SLAMF6	0.00525315	0.946663	0.0672304	0.794311
SDE2	-0.00339212	0.947008	-0.0667956	0.794333
DEGS1	-0.00284854	0.947076	-0.0667092	0.794354
RFX3	0.00533476	0.947138	0.0666309	0.794376
MPND	-0.00572778	0.94717	-0.0665909	0.794397
GOLGA8A	0.00723512	0.947233	0.0665114	0.794419
AIFM2	-0.00694923	0.947269	-0.066465	0.79444
RYBP	0.00293933	0.947472	0.0662093	0.794462
MAP3K7CL	-0.00800644	0.947499	-0.0661754	0.794483
GUSBP1	-0.00513248	0.947639	-0.0659982	0.794505
EIF3C	0.00561297	0.94767	0.0659597	0.794526
UBP1	0.00393452	0.947891	0.0656802	0.794548
ATXN10	0.00361215	0.947904	0.0656639	0.794569
DCAF7	-0.00241211	0.94798	-0.0655684	0.794591
COPB1	-0.0023334	0.948357	-0.0650923	0.794612
ATP5F1E	0.00154333	0.948756	0.064588	0.794634
MAP3K14	-0.00681804	0.948794	-0.0645404	0.794655
BPTF	-0.00252388	0.948799	-0.0645338	0.794677
PQLC1	-0.00344664	0.948932	-0.0643661	0.794698
AC034236.1	0.00653952	0.948956	0.0643357	0.794719
ZNF526	-0.00687341	0.949004	-0.0642759	0.794741
FAM217B	-0.00330953	0.949164	-0.0640732	0.794762
INO80B	0.00429109	0.949244	0.063973	0.794784
MPRIP	0.00335912	0.949437	0.0637294	0.794805
ZKSCAN8	-0.00590383	0.949461	-0.0636991	0.794827
GPATCH2	0.00318439	0.949497	0.0636529	0.794848
NDUFB7	0.00263864	0.949568	0.0635635	0.79487
CRNKL1	0.00249383	0.950374	0.0625458	0.794891
RAD21	-0.00162332	0.95043	-0.0624758	0.794912
AP1M1	0.00268119	0.950537	0.0623407	0.794934
ZC3H3	0.00430812	0.9506	0.0622617	0.794955
TAF1B	0.00392885	0.950662	0.0621829	0.794977
IRF2BP1	0.00368335	0.950732	0.0620945	0.794998
RAB28	-0.00457162	0.950739	-0.0620855	0.795019
CD300E	0.00797744	0.950902	0.0618802	0.795041
POLDIP2	0.00366369	0.950964	0.0618021	0.795062
TMCO3	0.00320275	0.951069	0.061669	0.795084
EXOSC4	-0.00359001	0.951087	-0.0616461	0.795105
PHF12	-0.00286884	0.951243	-0.0614492	0.795126
LYSMD3	-0.00282214	0.95132	-0.0613528	0.795148
CDC42EP3	0.00283627	0.951562	0.0610476	0.795169
IMMP1L	-0.00344296	0.951569	-0.0610387	0.79519
ABHD17A	0.0016946	0.951842	0.0606943	0.795212
ABL2	0.00512944	0.952026	0.0604614	0.795233
PA2G4P6	-0.00505329	0.95204	-0.0604442	0.795254
DNAJA2	-0.0017757	0.952335	-0.0600712	0.795276
MCUR1	-0.00371443	0.952413	-0.0599739	0.795297
MAST4	-0.00643177	0.952517	-0.0598421	0.795318
S100A8	-0.00767517	0.952675	-0.0596429	0.79534
AC073861.1	-0.00450535	0.952706	-0.0596037	0.795361
DDX59	0.00313677	0.95286	0.0594091	0.795382
CCDC173	-0.00702465	0.953026	-0.0592003	0.795404
FOXJ3	0.00254683	0.95311	0.0590943	0.795425
MARK4	-0.00358501	0.953228	-0.0589451	0.795446
CCNK	0.00209422	0.953413	0.0587109	0.795468
TEX30	0.00434429	0.953416	0.0587077	0.795489
SLC41A3	-0.00518645	0.953482	-0.058625	0.79551
ACADS	-0.00469351	0.953541	-0.0585503	0.795532
TTLL5	0.0045401	0.953623	0.058446	0.795553
ARL1	0.0029198	0.953656	0.0584047	0.795574
ATG101	0.00312355	0.953797	0.0582266	0.795595
TMCO1	0.00176209	0.953893	0.0581057	0.795617
CSTF2	-0.00494758	0.953897	-0.0581003	0.795638
TMEM204	-0.00832046	0.953904	-0.0580921	0.795659
CTBS	-0.00379648	0.953961	-0.0580203	0.79568
TAF11	0.00260001	0.954023	0.0579413	0.795702
GNB2	0.0020083	0.954049	0.0579094	0.795723
TMEM250	-0.00323604	0.954068	-0.0578855	0.795744
VPS13D	0.00347873	0.954147	0.057785	0.795765
SLC43A2	0.00402707	0.954192	0.0577288	0.795787
AC009061.2	-0.00573913	0.954229	-0.0576826	0.795808
KCTD17	-0.00461149	0.954231	-0.0576797	0.795829
ACVR1B	-0.00594032	0.954248	-0.057658	0.79585
VAPB	0.00322285	0.95426	0.0576429	0.795872
RPS18	0.00182152	0.954336	0.0575467	0.795893
CDC123	0.00202607	0.954361	0.0575156	0.795914
DYNC1H1	-0.00214023	0.95458	-0.0572395	0.795935
PNPT1	-0.00323221	0.954666	-0.05713	0.795956
IRF1	-0.00199733	0.954794	-0.0569697	0.795978
XPOT	0.00426676	0.95485	0.0568981	0.795999
BHLHE40	0.00236829	0.954863	0.0568819	0.79602
PLA2G12A	-0.00578036	0.955055	-0.0566402	0.796041
AF131215.6	-0.0054333	0.95511	-0.0565699	0.796062
TRAF6	0.00368171	0.955312	0.0563151	0.796083
KCTD10	-0.00372746	0.955336	-0.0562855	0.796105
LSM11	0.00569241	0.95536	0.0562554	0.796126
AIDA	-0.00213963	0.955481	-0.0561024	0.796147
STXBP2	0.0029878	0.955702	0.0558237	0.796168
HIBADH	-0.00448335	0.955933	-0.0555317	0.796189
AXIN1	-0.00244366	0.956142	-0.0552685	0.79621
BTRC	0.00329553	0.956278	0.0550974	0.796232
RAN	0.00183835	0.956382	0.0549664	0.796253
PPP5C	0.00499848	0.95652	0.0547914	0.796274
BAHD1	0.00406094	0.956534	0.054774	0.796295
LRRC75A	-0.00457989	0.956664	-0.0546102	0.796316
KMT2C	0.00177855	0.956879	0.0543395	0.796337
PPP2R5B	0.00594528	0.957102	0.0540574	0.796358
AL022323.4	-0.00677531	0.957157	-0.0539888	0.796379
DTD1	0.00297546	0.95735	0.0537452	0.796401
RPS10	0.00301364	0.957386	0.053699	0.796422
ABHD14A	-0.0046033	0.957408	-0.0536713	0.796443
IFT57	0.00288685	0.957429	0.0536446	0.796464
JOSD1	-0.00191195	0.95751	-0.0535424	0.796485
GMDS	0.00433003	0.957553	0.0534892	0.796506
CCNY	0.00204628	0.95761	0.0534172	0.796527
SIDT1-AS1	-0.00522438	0.957612	-0.0534139	0.796548
CAMTA2	0.00472764	0.957762	0.0532246	0.796569
TFPT	-0.00347984	0.957973	-0.0529585	0.79659
WRB	0.00392626	0.958084	0.0528189	0.796611
ZNF668	0.00492073	0.958234	0.0526291	0.796632
AAMDC	-0.00469336	0.958338	-0.052498	0.796653
MARK2	0.00240783	0.958573	0.0522017	0.796675
AGO4	0.00396636	0.958753	0.0519751	0.796696
TRIM28	0.00203471	0.958952	0.0517239	0.796717
CBLL1	0.00221446	0.958963	0.0517104	0.796738
MANEA	-0.00464479	0.959045	-0.0516072	0.796759
SPATC1L	0.00818132	0.959205	0.0514045	0.79678
LTA4H	0.00307017	0.959396	0.0511643	0.796801
BTBD6	-0.00199607	0.959699	-0.0507816	0.796822
GPR132	-0.00273456	0.959758	-0.0507076	0.796843
DHRS4	-0.00464964	0.959839	-0.0506052	0.796864
BCL2L2	-0.00492545	0.959884	-0.0505489	0.796885
CRADD	-0.00392468	0.960025	-0.050371	0.796906
CCDC186	0.00170164	0.960145	0.0502201	0.796927
NCOA6	0.00295005	0.960163	0.0501971	0.796948
DMTF1	0.00185104	0.960368	0.0499387	0.796969
FAM69A	0.00456822	0.960371	0.0499344	0.79699
AC127502.1	0.00736452	0.960415	0.0498787	0.797011
USP5	-0.00392299	0.960529	-0.0497355	0.797032
SAR1B	0.00179107	0.960749	0.0494585	0.797053
ZNF793	-0.0060255	0.960756	-0.0494495	0.797074
RAB5A	-0.00216111	0.960884	-0.0492876	0.797095
TRIM8	0.00197917	0.960896	0.0492719	0.797116
PIGM	0.00519863	0.960899	0.0492685	0.797137
RPS27L	-0.00180628	0.960984	-0.049162	0.797158
CACTIN	-0.00419748	0.961081	-0.0490398	0.797178
MT-CYB	0.00288856	0.961181	0.0489125	0.797199
AC008124.1	-0.00274861	0.9613	-0.0487625	0.79722
SLC38A6	-0.00426407	0.961411	-0.048623	0.797241
INPP5A	0.00496885	0.961435	0.0485927	0.797262
HIVEP1	0.00278333	0.961453	0.0485706	0.797283
ENDOD1	-0.00386453	0.961473	-0.0485443	0.797304
ZBTB37	-0.00374829	0.961492	-0.0485214	0.797325
UTP11	-0.0016509	0.961502	-0.0485086	0.797346
MAP3K8	0.00294694	0.961509	0.0484996	0.797367
C1D	0.00161736	0.961743	0.0482043	0.797388
RNF170	0.00477042	0.961793	0.0481411	0.797409
CREBBP	0.0017989	0.961797	0.0481362	0.797429
TLK1	0.0017384	0.962122	0.0477262	0.79745
ORAI1	-0.00160836	0.962136	-0.0477086	0.797471
NUAK1	-0.00804009	0.962148	-0.0476932	0.797492
USP45	-0.00391358	0.962188	-0.0476427	0.797513
RPUSD2	-0.00349154	0.962287	-0.0475187	0.797534
VSIR	-0.00310443	0.962326	-0.0474696	0.797555
MRGBP	-0.00258806	0.962329	-0.0474653	0.797576
MID1IP1	0.0045683	0.962374	0.0474089	0.797596
PRPF40A	-0.00127617	0.962488	-0.047265	0.797617
SERINC1	-0.00139997	0.962543	-0.0471959	0.797638
TYK2	0.00249423	0.962577	0.0471528	0.797659
EEF1B2	0.00163081	0.962689	0.047012	0.79768
C5orf42	-0.00350424	0.963512	-0.0459731	0.797701
FEN1	-0.00462374	0.963533	-0.0459473	0.797722
ATG7	-0.00366501	0.963928	-0.0454498	0.797742
ERC1	-0.00362617	0.964032	-0.0453175	0.797763
SIL1	-0.00341414	0.964039	-0.0453091	0.797784
CDS2	-0.00231693	0.964075	-0.0452638	0.797805
CUTA	0.00225926	0.964085	0.0452515	0.797826
TBC1D10C	0.00187137	0.964104	0.0452276	0.797846
YWHAQ	0.00161383	0.964243	0.0450515	0.797867
SREBF2	-0.00290674	0.964257	-0.0450344	0.797888
ZNF611	-0.0032919	0.964587	-0.044618	0.797909
CITED2	0.00228288	0.964657	0.0445306	0.79793
RPL35A	0.00121436	0.964777	0.0443791	0.79795
AP000240.1	-0.0044967	0.964782	-0.0443731	0.797971
CASP3	0.0017485	0.96483	0.0443125	0.797992
RANGAP1	-0.00224909	0.964916	-0.0442033	0.798013
C15orf48	0.00561213	0.965016	0.0440772	0.798034
UBA52	-0.00125483	0.965245	-0.043789	0.798054
ZNF428	0.00183741	0.965287	0.0437361	0.798075
FBXO6	-0.00386264	0.965592	-0.0433513	0.798096
CLEC2B	0.00135011	0.965599	0.043342	0.798117
NMRK1	0.00242139	0.965706	0.043207	0.798137
MKLN1	-0.00162448	0.965769	-0.0431286	0.798158
RPL23AP82	0.00417638	0.965773	0.0431231	0.798179
TMSB10	-0.00127935	0.96598	-0.0428626	0.7982
CIDECP	-0.0038503	0.966006	-0.0428297	0.79822
ACSL1	-0.00288907	0.966237	-0.0425376	0.798241
CD63	0.00153043	0.966681	0.041978	0.798262
N4BP1	0.00128757	0.966704	0.0419489	0.798282
ARMCX3	0.00161506	0.966833	0.0417873	0.798303
CYSLTR1	-0.00501604	0.96696	-0.0416269	0.798324
LSG1	0.00173187	0.966965	0.0416202	0.798345
ZBTB11-AS1	0.00396569	0.967014	0.0415581	0.798365
ZBTB43	-0.00195907	0.967085	-0.0414692	0.798386
RSPRY1	0.00220191	0.967313	0.0411819	0.798407
NT5C2	-0.00260008	0.967352	-0.0411326	0.798427
SRSF8	-0.00203499	0.96755	-0.0408832	0.798448
TSR2	-0.0017827	0.967614	-0.0408021	0.798469
C7orf43	0.00375928	0.967714	0.0406756	0.798489
2025-03-03	-0.00272474	0.967789	-0.0405816	0.79851
URB1	0.00381259	0.967812	0.0405523	0.798531
CORO1B	-0.00421823	0.967814	-0.0405506	0.798551
NBPF11	-0.00404175	0.967842	-0.040515	0.798572
WASH6P	-0.00549771	0.967904	-0.0404362	0.798593
RPL24	0.00100351	0.968143	0.040136	0.798613
UNC13D	-0.00232784	0.96817	-0.0401008	0.798634
ATP13A2	-0.00295053	0.968303	-0.0399343	0.798655
BRF2	-0.00287878	0.968353	-0.0398705	0.798675
ASMTL	0.00258724	0.968382	0.0398343	0.798696
ATG4A	-0.0023341	0.968403	-0.0398072	0.798717
MPZL3	-0.00358833	0.968586	-0.0395764	0.798737
USP24	-0.00170487	0.968607	-0.0395499	0.798758
PINX1	0.00238637	0.968775	0.0393384	0.798778
SMG9	-0.00347652	0.969133	-0.0388871	0.798799
REEP3	-0.00261402	0.969194	-0.03881	0.79882
TSNAX	-0.00174697	0.969295	-0.0386837	0.79884
GTF3C6	0.00116303	0.96937	0.0385889	0.798861
ICAM3	0.00152026	0.969572	0.038334	0.798881
FKBP11	-0.00201016	0.969741	-0.0381217	0.798902
SNHG8	0.00205612	0.969877	0.0379492	0.798923
AC138409.2	-0.00253077	0.969951	-0.0378561	0.798943
AC003681.1	0.00285304	0.969971	0.0378309	0.798964
TMX4	0.00117846	0.970047	0.0377349	0.798984
ASXL1	-0.00148404	0.97005	-0.0377322	0.799005
CRYBG1	0.00195164	0.970273	0.037451	0.799025
HMBOX1	-0.00234281	0.970295	-0.0374226	0.799046
EIF5B	0.00127529	0.970396	0.037296	0.799067
IFITM3	0.00389931	0.97044	0.0372399	0.799087
SH3YL1	0.00289585	0.970465	0.037209	0.799108
TFE3	0.00229144	0.970576	0.0370689	0.799128
C12orf4	-0.00267175	0.970742	-0.0368596	0.799149
RNF24	0.00235876	0.970778	0.0368138	0.799169
ESRRA	0.00207285	0.970804	0.0367818	0.79919
TRMT6	0.00231713	0.970883	0.0366811	0.79921
CTNNBL1	0.00204961	0.970916	0.0366407	0.799231
SMDT1	-0.00209177	0.970998	-0.0365372	0.799251
WDTC1	0.00197489	0.971253	0.0362155	0.799272
KPNA3	-0.00144608	0.971254	-0.0362137	0.799292
ZNF527	-0.00342335	0.97132	-0.0361311	0.799313
ERCC8	0.00348666	0.971482	0.0359263	0.799333
FANCA	0.00290706	0.971611	0.0357644	0.799354
HDHD5	0.00316024	0.971682	0.0356751	0.799374
TRAF3	0.00152418	0.971819	0.0355021	0.799395
CSK	0.00135006	0.972112	0.0351334	0.799415
RRP1	0.00223347	0.972249	0.0349606	0.799436
SPG21	-0.00179931	0.97238	-0.0347949	0.799456
PDP2	-0.00344145	0.972581	-0.0345416	0.799477
ITGAL	0.00124096	0.972679	0.0344181	0.799497
TIMM29	0.00174603	0.972724	0.0343619	0.799518
OTUD7A	0.00415548	0.972773	0.0343001	0.799538
GYPC	0.00142218	0.972869	0.0341793	0.799559
MCU	-0.00356555	0.972926	-0.0341073	0.799579
HNRNPA0	-0.00110753	0.972941	-0.0340878	0.7996
TMC6	-0.00189636	0.973087	-0.0339044	0.79962
DBI	0.00111166	0.973264	0.0336812	0.799641
KATNA1	-0.00170695	0.973285	-0.0336539	0.799661
ARHGAP9	0.00103977	0.973707	0.033123	0.799681
PSMD2	0.00110519	0.97371	0.033119	0.799702
ZSCAN30	0.00334216	0.973817	0.0329844	0.799722
KIF1B	0.00238836	0.973992	0.0327629	0.799743
ZNF839	-0.00405969	0.974401	-0.0322476	0.799763
NAF1	-0.00240151	0.974435	-0.0322053	0.799783
HLA-DMA	0.00288708	0.974452	0.0321841	0.799804
FAAP100	-0.00285742	0.97451	-0.0321108	0.799824
GZMK	-0.00418523	0.974551	-0.0320587	0.799845
ANKRD10-IT1	0.00356258	0.974582	0.0320195	0.799865
ADCK2	-0.00298433	0.974619	-0.0319728	0.799885
BCL2L11	-0.00228037	0.974648	-0.0319367	0.799906
PPCS	-0.00121927	0.974704	-0.0318661	0.799926
STX18	-0.00142923	0.974721	-0.0318452	0.799947
VRK3	0.00174056	0.974797	0.0317488	0.799967
CRIP1	-0.00212279	0.974936	-0.0315734	0.799987
CRELD2	0.0018455	0.975	0.031493	0.800008
ZSCAN16	-0.00284933	0.97505	-0.0314306	0.800028
UBE4A	-0.00126578	0.975065	-0.0314119	0.800048
CDR2	0.00255853	0.975257	0.0311691	0.800069
SLC20A2	0.00176644	0.975426	0.0309561	0.800089
AP000936.3	0.00266958	0.975506	0.0308561	0.80011
ACYP2	0.00229499	0.975584	0.0307577	0.80013
ZNF566	0.00248566	0.975626	0.0307049	0.80015
NELFCD	-0.00163237	0.975699	-0.0306123	0.800171
IL18	-0.00361762	0.975776	-0.0305153	0.800191
TNRC6C-AS1	-0.00273079	0.975842	-0.0304323	0.800211
NUTF2	0.00134139	0.975922	0.0303315	0.800232
KPNA5	-0.00124234	0.975991	-0.0302439	0.800252
STARD10	0.00237627	0.976038	0.0301847	0.800272
RPL7L1	-0.000834523	0.976078	-0.0301342	0.800292
MYO9A	-0.00191978	0.97612	-0.0300822	0.800313
PARP11	-0.00174026	0.976147	-0.0300475	0.800333
GNS	-0.00187217	0.976382	-0.0297512	0.800353
ATP2C1	-0.00191884	0.976565	-0.0295206	0.800374
E2F4	-0.00127431	0.976646	-0.0294191	0.800394
PAFAH1B3	0.00302973	0.977034	0.02893	0.800414
RPE	0.00183414	0.977188	0.0287367	0.800434
RAB18	0.00106482	0.97726	0.028646	0.800455
MFSD14C	-0.00183499	0.977289	-0.0286093	0.800475
MIS18BP1	0.00108885	0.977341	0.0285431	0.800495
CNNM4	-0.0024654	0.9774	-0.0284692	0.800516
IWS1	0.00120553	0.977468	0.0283833	0.800536
ZC3H15	-0.000766808	0.97757	-0.0282544	0.800556
SLC25A25	-0.00328975	0.977573	-0.0282506	0.800576
C5orf51	-0.00173405	0.977708	-0.0280809	0.800597
TECPR1	0.00228468	0.978219	0.027437	0.800617
YLPM1	0.00129168	0.978316	0.0273144	0.800637
RPL36AL	0.000717652	0.978801	0.0267037	0.800657
LTN1	0.0012804	0.978904	0.0265734	0.800678
PDXDC2P	-0.00219407	0.979099	-0.0263282	0.800698
PIK3AP1	0.00130846	0.979172	0.0262358	0.800718
DBR1	0.00164078	0.979182	0.0262237	0.800738
MCM8	0.00296214	0.979219	0.0261771	0.800758
CSRNP1	-0.00152049	0.979238	-0.0261534	0.800779
ETHE1	-0.00174513	0.97924	-0.0261503	0.800799
PDE8A	0.00186012	0.979258	0.0261282	0.800819
VPS26C	-0.00126209	0.979447	-0.0258894	0.800839
CHCHD7	-0.000853403	0.979472	-0.0258581	0.800859
MIB2	-0.00161131	0.979474	-0.0258558	0.80088
CABIN1	0.00121664	0.979486	0.0258409	0.8009
REXO2	-0.00118889	0.979585	-0.0257164	0.80092
YARS2	-0.00145462	0.979877	-0.0253483	0.80094
TMEM242	0.00149569	0.979908	0.0253085	0.80096
TMEM101	0.00150778	0.979928	0.0252836	0.80098
ISOC1	0.00139195	0.980006	0.0251854	0.801001
VAMP1	-0.00164816	0.980422	-0.0246615	0.801021
HSPD1	0.0014566	0.98073	0.0242734	0.801041
TMED7	-0.00101457	0.980963	-0.0239797	0.801061
FOXO3	-0.00104617	0.980983	-0.0239551	0.801081
EIF2AK4	0.00193572	0.981108	0.0237965	0.801101
ABI1	0.000934177	0.981121	0.023781	0.801122
MAPRE2	0.000930209	0.981276	0.023586	0.801142
GNPAT	-0.00150277	0.981334	-0.0235121	0.801162
LRRC37BP1	-0.00165419	0.981338	-0.0235079	0.801182
AC103591.3	0.0032181	0.981417	0.0234077	0.801202
DNAJB11	0.000959685	0.981423	0.0234	0.801222
S100A9	-0.00266001	0.981568	-0.0232172	0.801242
HERC1	0.00101671	0.981774	0.0229582	0.801262
RTF1	-0.000764059	0.981892	-0.0228089	0.801282
LEO1	0.0010106	0.982081	0.0225713	0.801303
TRIM27	-0.00103094	0.982384	-0.0221894	0.801323
TOLLIP	-0.00100875	0.982438	-0.0221219	0.801343
THRA	0.00230359	0.982549	0.0219817	0.801363
ZFYVE21	-0.0017494	0.982593	-0.0219268	0.801383
BAG1	-0.000759723	0.98273	-0.0217534	0.801403
ACLY	0.00118445	0.98283	0.0216271	0.801423
PSMA6	0.00120365	0.982837	0.0216189	0.801443
GBP1	0.00164907	0.982842	0.0216131	0.801463
KNTC1	0.00231461	0.983021	0.0213869	0.801483
MRS2	0.00115172	0.98309	0.0213005	0.801503
PLEKHM2	-0.00118997	0.983158	-0.021215	0.801523
WDR77	0.00187318	0.983158	0.0212146	0.801544
CTBP1-AS2	0.00175664	0.983366	0.020952	0.801564
TCF12	-0.00118962	0.98352	-0.0207583	0.801584
PANK4	0.00178027	0.983612	0.0206429	0.801604
AL109955.1	-0.00208814	0.983707	-0.0205226	0.801624
GOLGB1	-0.000666062	0.983805	-0.0203998	0.801644
NFE2L3	0.00288102	0.983859	0.020331	0.801664
MIGA1	0.000986399	0.983921	0.0202529	0.801684
ABHD10	-0.00133578	0.984299	-0.0197771	0.801704
KLHL36	0.000898751	0.984397	0.019654	0.801724
PAXX	-0.000654881	0.984461	-0.0195726	0.801744
PHF2	0.00189204	0.984687	0.0192888	0.801764
UBL5	0.000466455	0.98474	0.0192209	0.801784
HUWE1	0.00070305	0.985004	0.0188894	0.801804
PRKD3	-0.000731912	0.985143	-0.018714	0.801824
JRKL	-0.00146778	0.985171	-0.0186782	0.801844
GCLC	0.00117759	0.985462	0.0183117	0.801864
AC005253.1	-0.00181927	0.985553	-0.0181972	0.801884
MICAL2	0.00170383	0.985608	0.0181284	0.801904
RPS17	0.000746681	0.985749	0.0179501	0.801924
LAMP2	-0.000657583	0.985841	-0.0178343	0.801944
PRR14L	0.000916783	0.985853	0.0178199	0.801964
USP31	-0.00177516	0.986052	-0.0175687	0.801984
DHRS7	0.00050673	0.986075	0.0175395	0.802004
PGM3	-0.00121065	0.986139	-0.0174596	0.802024
ANXA4	-0.0011645	0.986196	-0.0173875	0.802044
AGTRAP	-0.00154853	0.986243	-0.0173282	0.802064
SP4	-0.00122849	0.986362	-0.0171776	0.802083
EPAS1	-0.00210917	0.986501	-0.0170036	0.802103
FLYWCH1	0.00167093	0.98668	0.0167771	0.802123
TBC1D17	0.00114417	0.986741	0.016701	0.802143
NBPF12	0.00166981	0.986837	0.0165803	0.802163
RNF4	0.000573539	0.986901	0.0164998	0.802183
THOC1	0.000906777	0.986904	0.0164951	0.802203
ZNF124	0.00163114	0.98704	0.0163242	0.802223
TOMM34	0.00135447	0.987194	0.0161307	0.802243
TOGARAM1	0.000881529	0.987246	0.0160649	0.802263
CENPV	0.00112012	0.987649	0.015557	0.802283
AP001324.1	-0.00167149	0.987836	-0.0153216	0.802303
GSK3B	-0.000808242	0.987919	-0.0152166	0.802322
TCTA	-0.00136679	0.987962	-0.0151628	0.802342
PTPN11	-0.00056884	0.987963	-0.0151613	0.802362
HMGB1P31	-0.00197324	0.988013	-0.0150985	0.802382
ADD1	-0.000620975	0.988193	-0.0148711	0.802402
ROCK2	0.000816232	0.988275	0.0147679	0.802422
INPP1	0.00112067	0.988284	0.0147571	0.802442
ZNF587B	-0.00122899	0.988658	-0.0142855	0.802462
CGAS	-0.000964308	0.988871	-0.0140173	0.802482
KCTD7	0.00118271	0.988948	0.0139204	0.802501
MAML1	0.000695301	0.98897	0.0138932	0.802521
DTX3	-0.00131056	0.989256	-0.0135321	0.802541
OTUD4	0.000625317	0.989309	0.0134655	0.802561
CBWD5	-0.00113024	0.989532	-0.0131853	0.802581
ODC1	0.000746191	0.989707	0.012964	0.802601
TRPT1	-0.000857477	0.989797	-0.0128513	0.80262
SLC39A7	0.000578037	0.989943	0.0126676	0.80264
FAM76A	0.000619152	0.990136	0.0124248	0.80266
SLC46A3	0.000962436	0.990163	0.0123897	0.80268
ZNF180	-0.00106241	0.990411	-0.0120778	0.8027
CHD7	-0.000909288	0.990419	-0.0120683	0.80272
DLD	0.000564947	0.990433	0.0120505	0.802739
AC008038.1	-0.000683634	0.990505	-0.0119588	0.802759
IK	-0.000303466	0.990784	-0.0116078	0.802779
BX890604.1	0.00109612	0.990909	0.0114509	0.802799
AP005482.1	-0.00131969	0.990945	-0.0114046	0.802819
BTN3A3	-0.000541279	0.990956	-0.0113912	0.802838
RABEP1	-0.000468032	0.99097	-0.0113736	0.802858
SYT11	-0.000653742	0.991053	-0.0112687	0.802878
MCM3AP-AS1	-0.00120259	0.991187	-0.0111	0.802898
STK11	0.00081475	0.991522	0.0106786	0.802918
SIRT2	0.000355831	0.991843	0.0102743	0.802937
DPM3	0.000514319	0.991887	0.010219	0.802957
AGO3	0.00056226	0.991917	0.0101811	0.802977
PPP1R3D	0.000694658	0.991929	0.0101653	0.802997
UTP23	-0.000422817	0.9922	-0.00982421	0.803016
CSRNP2	-0.000711925	0.992387	-0.00958873	0.803036
ANKRD36C	0.000491659	0.992524	0.00941621	0.803056
MTFP1	-0.00110177	0.992545	-0.00938995	0.803076
RAB21	0.000326905	0.99264	0.00927055	0.803095
MYL5	-0.00084122	0.992732	-0.00915369	0.803115
AC009093.2	-0.000687076	0.99283	-0.00903108	0.803135
LIMA1	0.000893377	0.992894	0.00895017	0.803155
GID8	-0.000364595	0.993054	-0.00874834	0.803174
DSE	0.000862299	0.993156	0.00861962	0.803194
NUP205	0.000679032	0.993275	0.00847002	0.803214
SEC31A	0.000264933	0.993503	0.00818304	0.803233
SOCS5	0.000701949	0.993655	0.00799162	0.803253
TOMM22	0.000341301	0.993658	0.00798833	0.803273
C17orf75	-0.000539049	0.993809	-0.00779822	0.803293
RALGPS1	0.000827674	0.993985	0.00757625	0.803312
CKS2	0.000531938	0.993988	0.00757184	0.803332
FBXW8	0.000633949	0.994332	0.00713882	0.803352
SUMO3	-0.000306983	0.994352	-0.00711374	0.803371
CUL9	0.000597682	0.994441	0.00700128	0.803391
EPB41L4A-AS1	0.000345255	0.994478	0.00695518	0.803411
FASTKD2	-0.000363079	0.994593	-0.00680982	0.80343
ZNF664	-0.000404867	0.994812	-0.00653504	0.80345
LTV1	-0.000322618	0.994826	-0.00651632	0.80347
SLC23A2	-0.000528468	0.995035	-0.00625292	0.803489
WDR36	-0.000308467	0.99506	-0.00622163	0.803509
PON2	0.000558005	0.995167	0.00608791	0.803529
RPL38	0.00017168	0.995267	0.00596165	0.803548
MPHOSPH9	-0.000348802	0.995268	-0.00596029	0.803568
GSN	0.000405143	0.995398	0.00579622	0.803588
FYCO1	0.000449259	0.995526	0.00563486	0.803607
C1orf21	-0.000236343	0.995565	-0.00558569	0.803627
CAPZA2	0.000160936	0.995677	0.00544504	0.803647
RBM3	0.00020075	0.995779	0.00531632	0.803666
RPF2	0.000316908	0.995917	0.00514283	0.803686
TRAPPC2L	0.000235294	0.995976	0.00506799	0.803705
GALK2	0.000392655	0.996155	0.00484343	0.803725
KLF6	-0.000227835	0.996252	-0.00472097	0.803745
PRPF4	-0.000200636	0.996342	-0.00460695	0.803764
ACBD6	-0.000216958	0.996467	-0.0044501	0.803784
PLK2	0.000629324	0.996478	0.00443666	0.803803
SNX19	-0.000332047	0.996555	-0.00433956	0.803823
RFC5	0.000444203	0.996654	0.00421418	0.803843
CMTM3	-0.000194625	0.996892	-0.00391467	0.803862
PPP4R2	-0.000113154	0.997019	-0.00375412	0.803882
PLD3	0.000220282	0.997194	0.0035348	0.803901
FGFR1OP	0.000263754	0.997252	0.00346164	0.803921
COPS8	0.000139517	0.997274	0.00343359	0.803941
TRIM39	-0.000274482	0.997341	-0.00334875	0.80396
ARL2	-0.00030581	0.99739	-0.00328717	0.80398
PLAA	-0.000163241	0.997429	-0.00323844	0.803999
ELAC2	-0.000186692	0.997536	-0.00310332	0.804019
CCM2	0.000130226	0.99756	0.00307261	0.804038
TRIM24	-0.00018118	0.997608	-0.00301302	0.804058
2025-03-08	-0.000196354	0.997738	-0.00284901	0.804077
ZNF410	-0.000221114	0.997858	-0.00269783	0.804097
ARIH2OS	0.00017628	0.998044	0.00246423	0.804116
CTNNBIP1	0.000222841	0.998078	0.00242044	0.804136
ATXN3	9.26039e-05	0.998238	0.00221948	0.804156
CDK13	7.07377e-05	0.998259	0.00219295	0.804175
ATP2A2	9.65351e-05	0.998292	0.00215074	0.804195
SMYD2	0.000162188	0.998438	0.00196747	0.804214
TRAC	0.000132284	0.998702	0.00163467	0.804234
NPHP3	0.000116482	0.998772	0.00154659	0.804253
MAP2K2	4.03327e-05	0.999017	0.00123873	0.804273
RAB7A	-3.94842e-05	0.999036	-0.00121429	0.804292
AC006141.1	7.47881e-05	0.999099	0.00113462	0.804312
SCO1	5.64707e-05	0.99914	0.00108306	0.804331
CELF2	-3.2696e-05	0.999255	-0.000938157	0.804351
NAPA	-5.93399e-05	0.999313	-0.000865415	0.80437
AC006369.1	-9.78229e-05	0.999329	-0.000845289	0.80439
SKAP2	4.21871e-05	0.999363	0.000801985	0.804409
ALOX12-AS1	-6.482e-05	0.999436	-0.000709774	0.804429
TRAPPC12	4.7572e-05	0.99945	0.000693153	0.804448
SART1	-3.17098e-05	0.999458	-0.000682635	0.804468
SHARPIN	-3.85161e-05	0.999459	-0.000681855	0.804487
AL133243.4	4.77778e-05	0.999585	0.000522764	0.804506
BMPR2	3.07423e-05	0.999651	0.000439506	0.804526
AC004656.1	4.27237e-05	0.99967	0.000416018	0.804545
